# Meta-analysis of gestational duration and spontaneous preterm birth identifies new maternal risk loci

**DOI:** 10.1101/2022.10.31.22281753

**Authors:** A. Pasanen, M. K. Karjalainen, FinnGen, G. Zhang, H. Tiensuu, A. M. Haapalainen, M. Ojaniemi, B. Feenstra, B. Jacobsson, A. Palotie, H. Laivuori, L. J. Muglia, M. Rämet, M. Hallman

## Abstract

**Background:** Preterm birth (<37 weeks of gestation) is a major cause of neonatal death and morbidity. Up to 40% of the variation in timing of birth results from genetic factors, mostly due to the maternal genome.

**Methods:** We conducted a genome-wide meta-analysis of gestational duration and spontaneous preterm birth in 68,732 and 98,371 European mothers, respectively.

**Results:** We detected 19 associated loci of which seven were novel. The loci mapped to several biologically plausible genes, including *HAND2* whose expression was previously shown to decrease during gestation, associated with gestational duration, and *GC* encoding Vitamin D-binding protein, associated with preterm birth. Downstream *in silico*-analysis suggested regulatory roles as underlying mechanisms for the associated loci. LD score regression found birth weight measures as the most strongly correlated traits, highlighting the unique nature of spontaneous preterm birth phenotype. Tissue expression and colocalization analysis revealed reproductive tissues and immune cell types as the most relevant sites of action.

**Conclusion:** We report novel genetic risk loci that associate with preterm birth or gestational duration, and reproduce findings from previous genome-wide association studies. Altogether, our findings provide new insight into the genetic background of preterm birth. Better characterization of the causal genetic mechanisms will be important to public health as it could suggest new strategies to treat and prevent preterm birth.

---

Proper timing of birth is crucial for the survival and long-term health of newborn infants. Preterm birth, defined as birth that occurs prior to 37 completed weeks of gestation, is the most common cause of neonatal death and a prevalent cause of death among children under 5 years^1^. Moreover, preterm birth is the underlying cause of several long-term morbidities including neurodevelopmental problems, cerebral palsy, learning difficulties, and sensory loss^2^. Globally, preterm birth affects approximately 11% of births, equal to 15 million pregnancies, each year. In Scandinavian countries and Finland, the annual incidence of preterm birth is approximately 5–6%^2,3^.

While intrauterine growth restriction and preeclampsia are major causes of medically indicated preterm birth, approximately 70% preterm births occur after spontaneous onset of labor^1^. There are just a few ways to predict the risk or to prevent the occurrence of spontaneous preterm birth (SPTB)^4^. Genetic variants in maternal and fetal genomes have been recognized as factors that contribute to the risk of SPTB and to variation in gestational duration. Family studies suggest that approximately 30%–40% of the variation in timing of birth is explained by genetic factors, with contributions from the maternal genome most important^5–7^. Recent genome-wide association studies (GWAS) have identified some robust associations. Variants in genes including *WNT4, EBF1, AGTR2*, and *KCNAB1* were associated with timing of birth in mothers, and a fetal GWAS meta-analysis discovered a locus near genes that encode pro-inflammatory cytokines associated with gestational duration^8–10^.

In the present study, our aim was to strengthen knowledge of the genetic background of SPTB by identifying and replicating associations of genetic loci in relation to timing of spontaneous singleton birth. To that end, we conducted a case-control meta-analysis of SPTB and a quantitative meta-analysis of gestational duration in 98,371 and 68,732 European mothers, respectively.

## Supplementary Tables 1-10 for "Meta-analysis of gestational duration and spontaneous preterm birth identifies new maternal risk loci" (part 1 of 3)

### Sheet: S1
Supplementary Table 1. Distribution of gestational duration in data from FinnGen and Northern and Central Finland
Dataset	Very preterm, GA<32 weeks	Preterm, GA >32 & <37 weeks	Term, GA 37-42 weeks	Postterm, > 42 weeks	Total
FinnGenR6	332	1920	21528	611	24059
Northern and Central Finland	147	139	488	NA	774

### Sheet: S2
Supplementary Table 2. Gestational duration- and SPTB-associated loci without previous associations (± 1Mb around the meta-analysis lead variant) with preterm birth in the GWAS Catalog.
Meta-analysis locus
A) lead variant associated with gestational duration ± 1Mb
Locus	Rsid	Gene	P	P_GWAS_catalog	Trait(s)	Study accession	Location
1	rs708119	WNT3A	7.321e-11	1 x 10-96	body height	GCST007841	1:227739541
1	rs708119	WNT3A	7.321e-11	8 x 10-72	basal cell carcinoma	GCST008871	1:228858641
1	rs708119	WNT3A	7.321e-11	1 x 10-71	basal cell carcinoma	GCST90013410	1:228853327
1	rs708119	WNT3A	7.321e-11	9 x 10-63	keratinocyte carcinoma	GCST008870	1:228858641
1	rs708119	WNT3A	7.321e-11	3 x 10-51	body height	GCST90018959	1:227739541
1	rs708119	WNT3A	7.321e-11	2 x 10-49	non-melanoma skin carcinoma	GCST90027058	1:228853454
1	rs708119	WNT3A	7.321e-11	6 x 10-48	optic disc size measurement	GCST009462	1:227375979
1	rs708119	WNT3A	7.321e-11	3 x 10-45	skin neoplasm	GCST90018921	1:228843990
1	rs708119	WNT3A	7.321e-11	7 x 10-27	BMI-adjusted waist circumference	GCST009867	1:227565795
1	rs708119	WNT3A	7.321e-11	3 x 10-24	neutrophil count	GCST90002398	1:227026267
1	rs708119	WNT3A	7.321e-11	7 x 10-24	body height	GCST002647	1:227562367
1	rs708119	WNT3A	7.321e-11	8 x 10-22	non-melanoma skin carcinoma	GCST005896	1:228858641
1	rs708119	WNT3A	7.321e-11	1 x 10-20	Moyamoya disease	GCST005575	1:227951971
1	rs708119	WNT3A	7.321e-11	1 x 10-20	myeloid white cell count	GCST90002374	1:227018337
1	rs708119	WNT3A	7.321e-11	2 x 10-20	systolic blood pressure	GCST007087	1:228003374
1	rs708119	WNT3A	7.321e-11	3 x 10-18	body height	GCST008839	1:227991398
1	rs708119	WNT3A	7.321e-11	3 x 10-18	leukocyte count	GCST90002407	1:227018337
1	rs708119	WNT3A	7.321e-11	4 x 10-18	body fat distribution	GCST007294	1:227616340
1	rs708119	WNT3A	7.321e-11	4 x 10-18	body height	GCST90018739	1:227991398
1	rs708119	WNT3A	7.321e-11	1 x 10-17	BMI-adjusted waist circumference	GCST90020029	1:227527332
1	rs708119	WNT3A	7.321e-11	4 x 10-17	body height	GCST007841	1:227336043
1	rs708119	WNT3A	7.321e-11	7 x 10-17	optic disc area measurement	GCST009411	1:227383412
1	rs708119	WNT3A	7.321e-11	2 x 10-16	diastolic blood pressure	GCST004280	1:228003374
1	rs708119	WNT3A	7.321e-11	3 x 10-16	cup-to-disc ratio measurement	GCST009724	1:227490022
1	rs708119	WNT3A	7.321e-11	4 x 10-16	optic disc area measurement	GCST004076	1:227393819
1	rs708119	WNT3A	7.321e-11	3 x 10-15	cataract	GCST90018814	1:227017630
1	rs708119	WNT3A	7.321e-11	4 x 10-15	cancer	GCST90027051	1:228853454
1	rs708119	WNT3A	7.321e-11	1 x 10-14	optic disc area measurement	GCST004076	1:227393819
1	rs708119	WNT3A	7.321e-11	1 x 10-14	body height	GCST007841	1:227945621
1	rs708119	WNT3A	7.321e-11	1 x 10-14	basal cell carcinoma	GCST003726	1:228843990
1	rs708119	WNT3A	7.321e-11	4 x 10-14	optic disc area measurement	GCST002765	1:227199270
1	rs708119	WNT3A	7.321e-11	7 x 10-14	cup-to-disc ratio measurement	GCST009723	1:227490022
1	rs708119	WNT3A	7.321e-11	8 x 10-14	basal cell carcinoma	GCST002842	1:228862088
1	rs708119	WNT3A	7.321e-11	2 x 10-13	basal cell carcinoma	GCST002331	1:228862088
1	rs708119	WNT3A	7.321e-11	2 x 10-13	body height	GCST000817	1:227724182
1	rs708119	WNT3A	7.321e-11	2 x 10-13	osteoarthritis, hand	GCST90010718	1:227714771
1	rs708119	WNT3A	7.321e-11	3 x 10-13	BMI-adjusted waist circumference	GCST90020029	1:227769890
1	rs708119	WNT3A	7.321e-11	8 x 10-13	BMI-adjusted waist circumference	GCST90020029	1:227730861
1	rs708119	WNT3A	7.321e-11	2 x 10-12	optic disc area measurement	GCST002765	1:227199270
1	rs708119	WNT3A	7.321e-11	2 x 10-12	macula measurement	GCST006976	1:227377470
1	rs708119	WNT3A	7.321e-11	4 x 10-12	soluble triggering receptor expressed on myeloid cells 2 measurement	GCST009246	1:228479244
1	rs708119	WNT3A	7.321e-11	6 x 10-12	basal cell carcinoma	GCST000249	1:228862088
1	rs708119	WNT3A	7.321e-11	6 x 10-12	mean arterial pressure	GCST90018963	1:228003664
1	rs708119	WNT3A	7.321e-11	1 x 10-11	PHF-tau measurement	GCST010340	1:228125264
1	rs708119	WNT3A	7.321e-11	2 x 10-11	triglyceride measurement	GCST010244	1:227869167
1	rs708119	WNT3A	7.321e-11	3 x 10-11	sex hormone-binding globulin measurement	GCST90012110	1:227507816
1	rs708119	WNT3A	7.321e-11	3 x 10-11	BMI-adjusted waist circumference	GCST90020029	1:227485203
1	rs708119	WNT3A	7.321e-11	4 x 10-11	body fat distribution	GCST007295	1:227616340
1	rs708119	WNT3A	7.321e-11	6 x 10-11	smoking status measurement	GCST007468	1:227268364
1	rs708119	WNT3A	7.321e-11	7 x 10-11	adolescent idiopathic scoliosis	GCST008788	1:228084986
1	rs708119	WNT3A	7.321e-11	7 x 10-11	hair colour measurement	GCST007082	1:227193355
1	rs708119	WNT3A	7.321e-11	8 x 10-11	optic cup area measurement	GCST009404	1:227373093
1	rs708119	WNT3A	7.321e-11	8 x 10-11	BMI-adjusted waist circumference	GCST90020029	1:227304406
1	rs708119	WNT3A	7.321e-11	9 x 10-11	BMI-adjusted waist circumference	GCST009867	1:227408579
1	rs708119	WNT3A	7.321e-11	1 x 10-10	diastolic blood pressure	GCST007094	1:227924420
1	rs708119	WNT3A	7.321e-11	1 x 10-10	BMI-adjusted waist circumference	GCST009867	1:227488718
1	rs708119	WNT3A	7.321e-11	1 x 10-10	creatinine measurement	GCST90018979	1:228372293
1	rs708119	WNT3A	7.321e-11	1 x 10-10	chronic lymphocytic leukemia	GCST004146	1:228744549
1	rs708119	WNT3A	7.321e-11	2 x 10-10	adolescent idiopathic scoliosis	GCST008789	1:228084986
1	rs708119	WNT3A	7.321e-11	3 x 10-10	PR interval	GCST010321	1:228263167
1	rs708119	WNT3A	7.321e-11	3 x 10-10	Agents acting on the renin-angiotensin system use measurement	GCST007930	1:228003374
1	rs708119	WNT3A	7.321e-11	4 x 10-10	BMI-adjusted waist circumference	GCST009867	1:227712193
1	rs708119	WNT3A	7.321e-11	4 x 10-10	osteoarthritis, hand	GCST90034529	1:227739541
1	rs708119	WNT3A	7.321e-11	5 x 10-10	systolic blood pressure	GCST90018972	1:227928580
1	rs708119	WNT3A	7.321e-11	5 x 10-10	protein measurement	GCST011427	1:228216604
1	rs708119	WNT3A	7.321e-11	6 x 10-10	vital capacity	GCST007081	1:227969662
1	rs708119	WNT3A	7.321e-11	7 x 10-10	PR interval	GCST007045	1:228265627
1	rs708119	WNT3A	7.321e-11	7 x 10-10	aspartate aminotransferase measurement	GCST90018944	1:228371191
1	rs708119	WNT3A	7.321e-11	8 x 10-10	BMI-adjusted hip circumference	GCST004067	1:227583515
1	rs708119	WNT3A	7.321e-11	8 x 10-10	serum gamma-glutamyl transferase measurement	GCST90019507	1:227211513
1	rs708119	WNT3A	7.321e-11	8 x 10-10	BMI-adjusted waist circumference	GCST90020029	1:227797551
1	rs708119	WNT3A	7.321e-11	1 x 10-9	body height	GCST007841	1:227974187
1	rs708119	WNT3A	7.321e-11	1 x 10-9	BMI-adjusted waist circumference	GCST009867	1:227771716
1	rs708119	WNT3A	7.321e-11	1 x 10-9	BMI-adjusted waist circumference	GCST009867	1:227411378
1	rs708119	WNT3A	7.321e-11	1 x 10-9	BMI-adjusted waist circumference	GCST012226	1:227565795
1	rs708119	WNT3A	7.321e-11	1 x 10-9	electrocardiography	GCST010796	1:228363770
1	rs708119	WNT3A	7.321e-11	1 x 10-9	cardiovascular disease	GCST007072	1:228003374
1	rs708119	WNT3A	7.321e-11	2 x 10-9	high density lipoprotein cholesterol measurement	GCST010242	1:227901132
1	rs708119	WNT3A	7.321e-11	2 x 10-9	birth weight	GCST008362	1:228029296
1	rs708119	WNT3A	7.321e-11	2 x 10-9	Progressive supranuclear palsy	GCST006276	1:228397861
1	rs708119	WNT3A	7.321e-11	2 x 10-9	body height	GCST008163	1:227739541
1	rs708119	WNT3A	7.321e-11	2 x 10-9	Agents acting on the renin-angiotensin system use measurement	GCST90018988	1:227935200
1	rs708119	WNT3A	7.321e-11	2 x 10-9	serum gamma-glutamyl transferase measurement	GCST90018954	1:227211513
1	rs708119	WNT3A	7.321e-11	2 x 10-9	BMI-adjusted hip circumference	GCST012227	1:227767575
1	rs708119	WNT3A	7.321e-11	3 x 10-9	body fat distribution	GCST007293	1:227616340
1	rs708119	WNT3A	7.321e-11	3 x 10-9	BMI-adjusted waist-hip ratio	GCST009858	1:227543361
1	rs708119	WNT3A	7.321e-11	3 x 10-9	smoking status measurement	GCST007085	1:227348968
1	rs708119	WNT3A	7.321e-11	3 x 10-9	BMI-adjusted waist circumference	GCST90020029	1:227761911
1	rs708119	WNT3A	7.321e-11	3 x 10-9	BMI-adjusted waist circumference	GCST90020029	1:227828669
1	rs708119	WNT3A	7.321e-11	4 x 10-9	protein measurement	GCST011427	1:227102696
1	rs708119	WNT3A	7.321e-11	4 x 10-9	uric acid measurement	GCST90018977	1:227066344
1	rs708119	WNT3A	7.321e-11	4 x 10-9	BMI-adjusted waist-hip ratio	GCST90020027	1:227769890
1	rs708119	WNT3A	7.321e-11	5 x 10-9	body height	GCST000174	1:227610249
1	rs708119	WNT3A	7.321e-11	6 x 10-9	smoking behavior	GCST007327	1:227327348
1	rs708119	WNT3A	7.321e-11	6 x 10-9	glomerular filtration rate	GCST008058	1:228344494
1	rs708119	WNT3A	7.321e-11	6 x 10-9	smoking initiation	GCST011703	1:227113909
1	rs708119	WNT3A	7.321e-11	6 x 10-9	low density lipoprotein cholesterol measurement	GCST011347	1:227017202
1	rs708119	WNT3A	7.321e-11	8 x 10-9	diastolic blood pressure	GCST004280	1:227064925
1	rs708119	WNT3A	7.321e-11	8 x 10-9	diastolic blood pressure	GCST90018952	1:227168217
1	rs708119	WNT3A	7.321e-11	8 x 10-9	BMI-adjusted waist circumference	GCST90020029	1:227397960
1	rs708119	WNT3A	7.321e-11	8 x 10-9	neurofibrillary tangles measurement	GCST010343	5:128438009|1:228125264
1	rs708119	WNT3A	7.321e-11	1 x 10-8	hair color	GCST006988	1:227315768
1	rs708119	WNT3A	7.321e-11	1 x 10-8	body fat distribution	GCST007294	1:227616340
1	rs708119	WNT3A	7.321e-11	1 x 10-8	insomnia measurement	GCST007988	1:228871766
1	rs708119	WNT3A	7.321e-11	1 x 10-8	BMI-adjusted waist circumference	GCST009867	1:227391643
1	rs708119	WNT3A	7.321e-11	1 x 10-8	BMI-adjusted waist circumference	GCST90020029	1:227501932
1	rs708119	WNT3A	7.321e-11	1 x 10-8	BMI-adjusted hip circumference	GCST90020028	1:227393607
1	rs708119	WNT3A	7.321e-11	2 x 10-8	biological sex	GCST90013473	1:227166834
1	rs708119	WNT3A	7.321e-11	2 x 10-8	BMI-adjusted waist circumference	GCST90020029	1:227168217
1	rs708119	WNT3A	7.321e-11	2 x 10-8	BMI-adjusted hip circumference	GCST90020028	1:227399381
1	rs708119	WNT3A	7.321e-11	3 x 10-8	glomerular filtration rate	GCST008059	1:228344494
1	rs708119	WNT3A	7.321e-11	3 x 10-8	BMI-adjusted waist circumference	GCST90020024	1:227527332
1	rs708119	WNT3A	7.321e-11	3 x 10-8	neurofibrillary tangles measurement	GCST010343	1:228125264
1	rs708119	WNT3A	7.321e-11	3 x 10-8	BMI-adjusted waist circumference	GCST90020029	1:227388963
1	rs708119	WNT3A	7.321e-11	3 x 10-8	BMI-adjusted waist-hip ratio	GCST90020027	1:227543373
1	rs708119	WNT3A	7.321e-11	4 x 10-8	triglyceride measurement	GCST010173	1:227869167
1	rs708119	WNT3A	7.321e-11	4 x 10-8	body weight	GCST90018949	1:227974183
1	rs708119	WNT3A	7.321e-11	4 x 10-8	waist-hip ratio	GCST007067	1:227543361
1	rs708119	WNT3A	7.321e-11	4 x 10-8	BMI-adjusted waist circumference	GCST90020029	1:227492337
1	rs708119	WNT3A	7.321e-11	4 x 10-8	BMI-adjusted hip circumference	GCST90020028	1:227739541
1	rs708119	WNT3A	7.321e-11	4 x 10-8	BMI-adjusted hip circumference	GCST012227	1:227434310
1	rs708119	WNT3A	7.321e-11	5 x 10-8	grip strength measurement	GCST90007526	1:227589126
1	rs708119	WNT3A	7.321e-11	5 x 10-8	BMI-adjusted waist circumference	GCST90020029	1:227036035
1	rs708119	WNT3A	7.321e-11	5 x 10-8	BMI-adjusted waist-hip ratio	GCST90020025	1:227769890
2	rs71848031	TET3	1.355e-09	4 x 10-635	urinary metabolite measurement	GCST009735	2:73641201
2	rs71848031	TET3	1.355e-09	2 x 10-570	urinary metabolite measurement	GCST009733	2:73631838
2	rs71848031	TET3	1.355e-09	5 x 10-498	blood metabolite measurement	GCST002442	2:73641201
2	rs71848031	TET3	1.355e-09	5 x 10-481	blood metabolite measurement	GCST002443	2:73673773
2	rs71848031	TET3	1.355e-09	1 x 10-363	urinary metabolite measurement	GCST009735	2:73631838
2	rs71848031	TET3	1.355e-09	8 x 10-357	urinary metabolite measurement	GCST009733	2:73650092
2	rs71848031	TET3	1.355e-09	7 x 10-308	serum metabolite measurement	GCST012020	2:73649928
2	rs71848031	TET3	1.355e-09	7 x 10-281	serum metabolite measurement	GCST012020	2:73649928
2	rs71848031	TET3	1.355e-09	4 x 10-280	urinary metabolite measurement	GCST009733	2:73631838
2	rs71848031	TET3	1.355e-09	5 x 10-266	serum metabolite measurement	GCST012020	2:73619640
2	rs71848031	TET3	1.355e-09	2 x 10-257	urinary metabolite measurement	GCST009733	2:73623693
2	rs71848031	TET3	1.355e-09	5 x 10-252	metabolite measurement	GCST001217	2:73591809
2	rs71848031	TET3	1.355e-09	6 x 10-252	serum metabolite measurement	GCST012020	2:73619640
2	rs71848031	TET3	1.355e-09	6 x 10-252	serum metabolite measurement	GCST012021	2:73619640
2	rs71848031	TET3	1.355e-09	1 x 10-250	serum metabolite measurement	GCST012020	2:73640735
2	rs71848031	TET3	1.355e-09	3 x 10-249	urinary metabolite measurement	GCST009733	2:73622734
2	rs71848031	TET3	1.355e-09	9 x 10-182	urinary metabolite measurement	GCST009735	2:73622734
2	rs71848031	TET3	1.355e-09	2 x 10-165	urinary metabolite measurement	GCST009735	2:73640735
2	rs71848031	TET3	1.355e-09	6 x 10-163	urinary metabolite measurement	GCST009733	2:73622734
2	rs71848031	TET3	1.355e-09	5 x 10-161	urinary metabolite measurement	GCST002364	2:73558231
2	rs71848031	TET3	1.355e-09	6 x 10-160	serum metabolite measurement	GCST012020	2:73585759
2	rs71848031	TET3	1.355e-09	6 x 10-160	serum metabolite measurement	GCST012021	2:73585759
2	rs71848031	TET3	1.355e-09	7 x 10-159	urinary metabolite measurement	GCST009733	2:73640735
2	rs71848031	TET3	1.355e-09	8 x 10-157	blood metabolite measurement	GCST002443	2:73641201
2	rs71848031	TET3	1.355e-09	1 x 10-149	urinary metabolite measurement	GCST009733	2:73641201
2	rs71848031	TET3	1.355e-09	1 x 10-149	serum metabolite measurement	GCST006249	2:73425500
2	rs71848031	TET3	1.355e-09	9 x 10-149	serum metabolite measurement	GCST006249	2:73591809
2	rs71848031	TET3	1.355e-09	6 x 10-144	serum metabolite measurement	GCST012020	2:73579505
2	rs71848031	TET3	1.355e-09	2 x 10-129	serum metabolite measurement	GCST012020	2:73648914
2	rs71848031	TET3	1.355e-09	5 x 10-128	serum metabolite measurement	GCST012020	2:73606907
2	rs71848031	TET3	1.355e-09	2 x 10-123	urinary metabolite measurement	GCST009733	2:73622734
2	rs71848031	TET3	1.355e-09	3 x 10-123	serum metabolite measurement	GCST012020	2:73729719
2	rs71848031	TET3	1.355e-09	3 x 10-123	serum metabolite measurement	GCST012021	2:73729719
2	rs71848031	TET3	1.355e-09	8 x 10-123	blood metabolite measurement	GCST002443	2:73673773
2	rs71848031	TET3	1.355e-09	4 x 10-120	serum metabolite measurement	GCST012020	2:73729719
2	rs71848031	TET3	1.355e-09	5 x 10-119	serum metabolite measurement	GCST012020	2:73649928
2	rs71848031	TET3	1.355e-09	4 x 10-113	urinary metabolite measurement	GCST009733	2:73640735
2	rs71848031	TET3	1.355e-09	1 x 10-111	urinary metabolite measurement	GCST009733	2:73622734
2	rs71848031	TET3	1.355e-09	1 x 10-109	urinary metabolite measurement	GCST009733	2:73644538
2	rs71848031	TET3	1.355e-09	2 x 10-109	urinary metabolite measurement	GCST009733	2:73648914
2	rs71848031	TET3	1.355e-09	1 x 10-104	urinary metabolite measurement	GCST009733	2:73641201
2	rs71848031	TET3	1.355e-09	2 x 10-103	serum metabolite measurement	GCST012020	2:73649928
2	rs71848031	TET3	1.355e-09	8 x 10-103	serum metabolite measurement	GCST012020	2:73729719
2	rs71848031	TET3	1.355e-09	9 x 10-96	serum metabolite measurement	GCST012020	2:73696456
2	rs71848031	TET3	1.355e-09	1 x 10-95	urinary metabolite measurement	GCST003119	2:73628380
2	rs71848031	TET3	1.355e-09	6 x 10-92	serum metabolite measurement	GCST012020	2:73696456
2	rs71848031	TET3	1.355e-09	6 x 10-92	serum metabolite measurement	GCST012021	2:73696456
2	rs71848031	TET3	1.355e-09	3 x 10-87	serum metabolite measurement	GCST012020	2:73648914
2	rs71848031	TET3	1.355e-09	4 x 10-87	serum metabolite measurement	GCST012020	2:73678670
2	rs71848031	TET3	1.355e-09	2 x 10-84	urinary metabolite measurement	GCST009733	2:73640735
2	rs71848031	TET3	1.355e-09	3 x 10-84	urinary metabolite measurement	GCST009733	2:73641201
2	rs71848031	TET3	1.355e-09	1 x 10-77	serum metabolite measurement	GCST006249	2:73692531
2	rs71848031	TET3	1.355e-09	1 x 10-76	glomerular filtration rate	GCST008058	2:73668638
2	rs71848031	TET3	1.355e-09	1 x 10-73	glomerular filtration rate	GCST008059	2:73668638
2	rs71848031	TET3	1.355e-09	7 x 10-72	creatinine measurement	GCST90018979	2:73673773
2	rs71848031	TET3	1.355e-09	4 x 10-70	creatinine measurement	GCST90019502	2:73516855
2	rs71848031	TET3	1.355e-09	3 x 10-68	serum metabolite measurement	GCST012020	2:73678464
2	rs71848031	TET3	1.355e-09	7 x 10-68	glomerular filtration rate	GCST90019506	2:73516855
2	rs71848031	TET3	1.355e-09	4 x 10-66	serum metabolite measurement	GCST002388	2:73641201
2	rs71848031	TET3	1.355e-09	9 x 10-66	urinary metabolite measurement	GCST009733	2:73650092
2	rs71848031	TET3	1.355e-09	1 x 10-62	serum metabolite measurement	GCST005648	2:73643197
2	rs71848031	TET3	1.355e-09	9 x 10-60	serum metabolite measurement	GCST012020	2:73474411
2	rs71848031	TET3	1.355e-09	2 x 10-56	serum metabolite measurement	GCST006249	2:73425500
2	rs71848031	TET3	1.355e-09	1 x 10-54	serum metabolite measurement	GCST006249	2:73602245
2	rs71848031	TET3	1.355e-09	1 x 10-51	blood metabolite measurement	GCST002443	2:73525241
2	rs71848031	TET3	1.355e-09	2 x 10-48	serum metabolite measurement	GCST012020	2:73643197
2	rs71848031	TET3	1.355e-09	9 x 10-48	urinary metabolite measurement	GCST009733	2:73622734
2	rs71848031	TET3	1.355e-09	1 x 10-47	urinary metabolite measurement	GCST009733	2:73485902
2	rs71848031	TET3	1.355e-09	2 x 10-46	urinary metabolite measurement	GCST009733	2:73627267
2	rs71848031	TET3	1.355e-09	3 x 10-44	urinary metabolite measurement	GCST009733	2:73625378
2	rs71848031	TET3	1.355e-09	3 x 10-43	urinary metabolite measurement	GCST009733	2:73627267
2	rs71848031	TET3	1.355e-09	1 x 10-41	serum metabolite measurement	GCST012353	2:73605659
2	rs71848031	TET3	1.355e-09	7 x 10-39	serum metabolite measurement	GCST012353	2:73673773
2	rs71848031	TET3	1.355e-09	1 x 10-38	serum metabolite measurement	GCST012020	2:73631080
2	rs71848031	TET3	1.355e-09	1 x 10-38	serum metabolite measurement	GCST012021	2:73631080
2	rs71848031	TET3	1.355e-09	2 x 10-37	urinary metabolite measurement	GCST009733	2:73644538
2	rs71848031	TET3	1.355e-09	3 x 10-37	glomerular filtration rate	GCST008747	2:73498512
2	rs71848031	TET3	1.355e-09	3 x 10-37	serum metabolite measurement	GCST006249	2:73592981
2	rs71848031	TET3	1.355e-09	7 x 10-37	glomerular filtration rate	GCST008747	2:73531676
2	rs71848031	TET3	1.355e-09	7 x 10-37	serum metabolite measurement	GCST012353	2:73619640
2	rs71848031	TET3	1.355e-09	7 x 10-37	serum metabolite measurement	GCST012353	2:73619640
2	rs71848031	TET3	1.355e-09	7 x 10-36	serum metabolite measurement	GCST006249	2:73426010
2	rs71848031	TET3	1.355e-09	1 x 10-35	serum metabolite measurement	GCST012020	2:73586818
2	rs71848031	TET3	1.355e-09	3 x 10-35	urinary metabolite measurement	GCST009733	2:73640735
2	rs71848031	TET3	1.355e-09	7 x 10-33	serum metabolite measurement	GCST006249	2:73710026
2	rs71848031	TET3	1.355e-09	1 x 10-32	serum metabolite measurement	GCST012353	2:73650092
2	rs71848031	TET3	1.355e-09	4 x 10-32	serum metabolite measurement	GCST012020	2:73542950
2	rs71848031	TET3	1.355e-09	3 x 10-31	serum metabolite measurement	GCST012353	2:73648914
2	rs71848031	TET3	1.355e-09	3 x 10-31	metabolite measurement	GCST90026227	2:73627267
2	rs71848031	TET3	1.355e-09	4 x 10-31	serum metabolite measurement	GCST012020	2:73545183
2	rs71848031	TET3	1.355e-09	2 x 10-30	urinary metabolite measurement	GCST009733	2:73655945
2	rs71848031	TET3	1.355e-09	2 x 10-30	serum metabolite measurement	GCST012020	2:73627267
2	rs71848031	TET3	1.355e-09	2 x 10-30	serum metabolite measurement	GCST012020	2:73545183
2	rs71848031	TET3	1.355e-09	2 x 10-30	serum metabolite measurement	GCST012021	2:73627267
2	rs71848031	TET3	1.355e-09	9 x 10-30	urinary metabolite measurement	GCST009733	2:73485902
2	rs71848031	TET3	1.355e-09	2 x 10-29	glomerular filtration rate	GCST008745	2:73498512
2	rs71848031	TET3	1.355e-09	7 x 10-29	serum metabolite measurement	GCST012353	2:73619640
2	rs71848031	TET3	1.355e-09	8 x 10-29	serum metabolite measurement	GCST006249	2:73843059
2	rs71848031	TET3	1.355e-09	8 x 10-28	serum metabolite measurement	GCST012020	2:73628259
2	rs71848031	TET3	1.355e-09	3 x 10-26	mean platelet volume	GCST90002346	2:74693521
2	rs71848031	TET3	1.355e-09	1 x 10-25	serum metabolite measurement	GCST012020	2:73708819
2	rs71848031	TET3	1.355e-09	1 x 10-25	serum metabolite measurement	GCST012021	2:73708819
2	rs71848031	TET3	1.355e-09	7 x 10-25	glomerular filtration rate	GCST007876	2:73644562
2	rs71848031	TET3	1.355e-09	8 x 10-25	urinary metabolite measurement	GCST009735	2:73503047
2	rs71848031	TET3	1.355e-09	2 x 10-24	serum metabolite measurement	GCST012020	2:73316865
2	rs71848031	TET3	1.355e-09	4 x 10-24	urinary metabolite measurement	GCST009733	2:73503047
2	rs71848031	TET3	1.355e-09	5 x 10-24	urinary metabolite measurement	GCST009735	2:73625378
2	rs71848031	TET3	1.355e-09	5 x 10-24	mean platelet volume	GCST90002349	2:74693521
2	rs71848031	TET3	1.355e-09	7 x 10-24	serum metabolite measurement	GCST006249	2:73710026
2	rs71848031	TET3	1.355e-09	1 x 10-23	hydroxy-leucine measurement	GCST002119	2:73610828
2	rs71848031	TET3	1.355e-09	2 x 10-23	hydroxy-leucine measurement	GCST002119	2:73641201
2	rs71848031	TET3	1.355e-09	5 x 10-23	serum metabolite measurement	GCST012353	2:73660507
2	rs71848031	TET3	1.355e-09	7 x 10-23	cystatin C measurement	GCST90019504	2:73516855
2	rs71848031	TET3	1.355e-09	3 x 10-22	mean platelet volume	GCST90002395	2:74693521
2	rs71848031	TET3	1.355e-09	6 x 10-22	glomerular filtration rate	GCST007344	2:73668638
2	rs71848031	TET3	1.355e-09	7 x 10-22	platelet count	GCST90002357	2:74493928
2	rs71848031	TET3	1.355e-09	9 x 10-22	serum metabolite measurement	GCST006249	2:73591809
2	rs71848031	TET3	1.355e-09	1 x 10-21	serum metabolite measurement	GCST012353	2:73606907
2	rs71848031	TET3	1.355e-09	1 x 10-20	platelet count	GCST90002361	2:74493928
2	rs71848031	TET3	1.355e-09	5 x 10-20	urinary metabolite measurement	GCST90013565	2:73641201
2	rs71848031	TET3	1.355e-09	6 x 10-20	urinary metabolite measurement	GCST009733	2:73655945
2	rs71848031	TET3	1.355e-09	8 x 10-20	creatinine measurement, glomerular filtration rate	GCST003372	2:73452153
2	rs71848031	TET3	1.355e-09	5 x 10-19	urinary metabolite measurement	GCST009733	2:73644562
2	rs71848031	TET3	1.355e-09	1 x 10-18	serum metabolite measurement	GCST012020	2:73628380
2	rs71848031	TET3	1.355e-09	1 x 10-18	serum metabolite measurement	GCST012021	2:73628380
2	rs71848031	TET3	1.355e-09	2 x 10-18	serum metabolite measurement	GCST012020	2:73673717
2	rs71848031	TET3	1.355e-09	3 x 10-18	creatinine measurement, glomerular filtration rate	GCST004292	2:73540770
2	rs71848031	TET3	1.355e-09	5 x 10-18	urinary metabolite measurement	GCST009735	2:73140117
2	rs71848031	TET3	1.355e-09	6 x 10-18	urinary metabolite measurement	GCST005649	2:73628380
2	rs71848031	TET3	1.355e-09	7 x 10-18	urinary metabolite measurement	GCST005649	2:73628380
2	rs71848031	TET3	1.355e-09	1 x 10-17	serum metabolite measurement	GCST012020	2:73643446
2	rs71848031	TET3	1.355e-09	1 x 10-17	urinary metabolite measurement	GCST002364	2:73558231
2	rs71848031	TET3	1.355e-09	1 x 10-17	serum metabolite measurement	GCST006249	2:73866525
2	rs71848031	TET3	1.355e-09	5 x 10-17	platelet count	GCST90018969	2:74519195
2	rs71848031	TET3	1.355e-09	6 x 10-17	urinary metabolite measurement	GCST002364	2:73519796
2	rs71848031	TET3	1.355e-09	7 x 10-17	serum metabolite measurement	GCST012020	2:73669476
2	rs71848031	TET3	1.355e-09	7 x 10-17	systemic lupus erythematosus	GCST001795	2:73981235
2	rs71848031	TET3	1.355e-09	8 x 10-17	mitochondrial DNA measurement	GCST012072	2:73920594
2	rs71848031	TET3	1.355e-09	2 x 10-16	urinary metabolite measurement	GCST005649	2:73628380
2	rs71848031	TET3	1.355e-09	2 x 10-16	puberty onset measurement	GCST90012088	2:73308398
2	rs71848031	TET3	1.355e-09	2 x 10-16	age at menarche	GCST007078	2:73309561
2	rs71848031	TET3	1.355e-09	3 x 10-16	creatinine measurement, glomerular filtration rate	GCST003401	2:73641201
2	rs71848031	TET3	1.355e-09	5 x 10-16	serum metabolite measurement	GCST012020	2:73643446
2	rs71848031	TET3	1.355e-09	5 x 10-16	serum metabolite measurement	GCST012021	2:73643446
2	rs71848031	TET3	1.355e-09	1 x 10-15	creatinine measurement	GCST000651	2:73673773
2	rs71848031	TET3	1.355e-09	1 x 10-15	platelet count	GCST90002402	2:74519195
2	rs71848031	TET3	1.355e-09	2 x 10-15	blood metabolite measurement	GCST006879	2:73452153
2	rs71848031	TET3	1.355e-09	4 x 10-15	attention deficit hyperactivity disorder, substance abuse, antisocial behaviour measurement	GCST90061435	2:74107335
2	rs71848031	TET3	1.355e-09	9 x 10-15	urinary metabolite measurement	GCST009733	2:73641201
2	rs71848031	TET3	1.355e-09	2 x 10-14	serum metabolite measurement	GCST012020	2:73673717
2	rs71848031	TET3	1.355e-09	2 x 10-14	blood metabolite measurement	GCST002443	2:73673773
2	rs71848031	TET3	1.355e-09	2 x 10-14	blood metabolite measurement	GCST006879	2:73452153
2	rs71848031	TET3	1.355e-09	2 x 10-14	serum metabolite measurement	GCST012021	2:73673717
2	rs71848031	TET3	1.355e-09	2 x 10-14	body height	GCST007841	2:73975914
2	rs71848031	TET3	1.355e-09	5 x 10-14	blood metabolite measurement	GCST006879	2:73452153
2	rs71848031	TET3	1.355e-09	5 x 10-14	creatinine measurement, chronic kidney disease	GCST000649	2:73641201
2	rs71848031	TET3	1.355e-09	6 x 10-14	body height	GCST008839	2:74554248
2	rs71848031	TET3	1.355e-09	6 x 10-14	systemic lupus erythematosus	GCST001795	2:73975451
2	rs71848031	TET3	1.355e-09	7 x 10-14	urinary metabolite measurement	GCST009735	2:73623693
2	rs71848031	TET3	1.355e-09	1 x 10-13	platelet crit	GCST90002400	2:74519195
2	rs71848031	TET3	1.355e-09	1 x 10-13	mathematical ability	GCST006568	2:73610624
2	rs71848031	TET3	1.355e-09	4 x 10-13	risk-taking behaviour	GCST007323	2:74107335
2	rs71848031	TET3	1.355e-09	5 x 10-13	urinary metabolite measurement	GCST009735	2:73640735
2	rs71848031	TET3	1.355e-09	6 x 10-13	serum metabolite measurement	GCST012353	2:73605659
2	rs71848031	TET3	1.355e-09	8 x 10-13	creatinine measurement	GCST90019502	2:73739144
2	rs71848031	TET3	1.355e-09	8 x 10-13	alcohol consumption measurement	GCST007472	2:74107335
2	rs71848031	TET3	1.355e-09	9 x 10-13	serum metabolite measurement	GCST006249	2:73824485
2	rs71848031	TET3	1.355e-09	9 x 10-13	glomerular filtration rate	GCST90019506	2:73739144
2	rs71848031	TET3	1.355e-09	9 x 10-13	eosinophil count	GCST007065	2:74090620
2	rs71848031	TET3	1.355e-09	9 x 10-13	eosinophil percentage of leukocytes	GCST90002382	2:74065621
2	rs71848031	TET3	1.355e-09	1 x 10-12	blood metabolite measurement	GCST006879	2:73452153
2	rs71848031	TET3	1.355e-09	1 x 10-12	cognitive function measurement	GCST006570	2:73610624
2	rs71848031	TET3	1.355e-09	2 x 10-12	urinary metabolite measurement	GCST009735	2:73140117
2	rs71848031	TET3	1.355e-09	2 x 10-12	urinary metabolite measurement	GCST005649	2:73643197
2	rs71848031	TET3	1.355e-09	2 x 10-12	serum metabolite measurement	GCST012020	2:73688210
2	rs71848031	TET3	1.355e-09	2 x 10-12	protein measurement	GCST011427	2:74047685
2	rs71848031	TET3	1.355e-09	2 x 10-12	systemic lupus erythematosus	GCST011956	2:73989388
2	rs71848031	TET3	1.355e-09	2 x 10-12	eosinophil count	GCST90002298	2:74035226
2	rs71848031	TET3	1.355e-09	3 x 10-12	hemoglobin measurement	GCST90002310	2:73623693
2	rs71848031	TET3	1.355e-09	5 x 10-12	glomerular filtration rate	GCST003790	2:73605659
2	rs71848031	TET3	1.355e-09	7 x 10-12	smoking status measurement	GCST007468	2:74107335
2	rs71848031	TET3	1.355e-09	1 x 10-11	urinary metabolite measurement	GCST005651	2:73628380
2	rs71848031	TET3	1.355e-09	1 x 10-11	metabolite measurement	GCST001220	2:73516855
2	rs71848031	TET3	1.355e-09	1 x 10-11	metabolite measurement	GCST90026197	2:73610828
2	rs71848031	TET3	1.355e-09	2 x 10-11	Abnormality of refraction	GCST010002	2:74361478
2	rs71848031	TET3	1.355e-09	2 x 10-11	serum metabolite measurement	GCST012353	2:73660507
2	rs71848031	TET3	1.355e-09	2 x 10-11	self reported educational attainment	GCST006571	2:73610624
2	rs71848031	TET3	1.355e-09	2 x 10-11	mathematical ability	GCST006569	2:73610828
2	rs71848031	TET3	1.355e-09	4 x 10-11	glomerular filtration rate	GCST008059	2:73145084
2	rs71848031	TET3	1.355e-09	4 x 10-11	eosinophil count	GCST90002302	2:74035226
2	rs71848031	TET3	1.355e-09	5 x 10-11	serum metabolite measurement	GCST006249	2:73692531
2	rs71848031	TET3	1.355e-09	6 x 10-11	intelligence	GCST005316	2:73255929
2	rs71848031	TET3	1.355e-09	6 x 10-11	creatinine measurement	GCST90019502	2:73876059
2	rs71848031	TET3	1.355e-09	1 x 10-10	serum metabolite measurement	GCST012020	2:73628380
2	rs71848031	TET3	1.355e-09	1 x 10-10	serum metabolite measurement	GCST012021	2:73628380
2	rs71848031	TET3	1.355e-09	1 x 10-10	verbal-numerical reasoning measurement	GCST90011298	2:73160100
2	rs71848031	TET3	1.355e-09	1 x 10-10	glomerular filtration rate	GCST90019506	2:73876059
2	rs71848031	TET3	1.355e-09	1 x 10-10	eosinophil count	GCST90002381	2:74065621
2	rs71848031	TET3	1.355e-09	2 x 10-10	urinary metabolite measurement	GCST009735	2:73131402
2	rs71848031	TET3	1.355e-09	2 x 10-10	intelligence	GCST005316	2:73160100
2	rs71848031	TET3	1.355e-09	2 x 10-10	lymphocyte count	GCST90002316	2:73960293
2	rs71848031	TET3	1.355e-09	2 x 10-10	hemoglobin measurement	GCST90002314	2:73644562
2	rs71848031	TET3	1.355e-09	2 x 10-10	self reported educational attainment	GCST006571	2:73243369
2	rs71848031	TET3	1.355e-09	3 x 10-10	triglyceride measurement	GCST008046	2:74288907
2	rs71848031	TET3	1.355e-09	4 x 10-10	intelligence	GCST006269	2:73160258
2	rs71848031	TET3	1.355e-09	4 x 10-10	smoking cessation	GCST007464	2:73605332
2	rs71848031	TET3	1.355e-09	5 x 10-10	venous thromboembolism	GCST011359	2:74955704
2	rs71848031	TET3	1.355e-09	6 x 10-10	triglyceride measurement	GCST008046	2:74288907
2	rs71848031	TET3	1.355e-09	6 x 10-10	cognitive function measurement	GCST006572	2:73160258
2	rs71848031	TET3	1.355e-09	7 x 10-10	cognitive function measurement, self reported educational attainment	GCST90011875	2:73160258
2	rs71848031	TET3	1.355e-09	9 x 10-10	self reported educational attainment	GCST006442	2:73263284
2	rs71848031	TET3	1.355e-09	9 x 10-10	cognitive function measurement	GCST006570	2:73160258
2	rs71848031	TET3	1.355e-09	1 x 10-9	DNA methylation	GCST006660	2:73538779
2	rs71848031	TET3	1.355e-09	2 x 10-9	risk-taking behaviour	GCST007325	2:74107335
2	rs71848031	TET3	1.355e-09	2 x 10-9	intelligence	GCST006250	2:73338165
2	rs71848031	TET3	1.355e-09	2 x 10-9	glomerular filtration rate	GCST001923	2:73673773
2	rs71848031	TET3	1.355e-09	2 x 10-9	intelligence	GCST006269	2:73243369
2	rs71848031	TET3	1.355e-09	2 x 10-9	alcohol consumption measurement	GCST007461	2:74107335
2	rs71848031	TET3	1.355e-09	2 x 10-9	body height	GCST007841	2:74646254
2	rs71848031	TET3	1.355e-09	2 x 10-9	attention deficit hyperactivity disorder, substance abuse, antisocial behaviour measurement	GCST90061435	2:73531676
2	rs71848031	TET3	1.355e-09	3 x 10-9	cognitive function measurement	GCST90011293	2:73137125
2	rs71848031	TET3	1.355e-09	3 x 10-9	body height	GCST007841	2:74536678
2	rs71848031	TET3	1.355e-09	4 x 10-9	eosinophil count	GCST90018953	2:74034964
2	rs71848031	TET3	1.355e-09	4 x 10-9	self reported educational attainment	GCST006571	2:74107335
2	rs71848031	TET3	1.355e-09	5 x 10-9	bone density	GCST006129	2:73124678
2	rs71848031	TET3	1.355e-09	5 x 10-9	bone density	GCST006129	2:73124678
2	rs71848031	TET3	1.355e-09	5 x 10-9	intelligence	GCST005316	2:73383615
2	rs71848031	TET3	1.355e-09	5 x 10-9	systemic lupus erythematosus	GCST90020042	2:73975451
2	rs71848031	TET3	1.355e-09	6 x 10-9	insomnia measurement	GCST007988	2:73626703
2	rs71848031	TET3	1.355e-09	6 x 10-9	glomerular filtration rate	GCST001923	2:73673773
2	rs71848031	TET3	1.355e-09	6 x 10-9	blood metabolite measurement	GCST006879	2:73679471
2	rs71848031	TET3	1.355e-09	7 x 10-9	rheumatoid arthritis	GCST90013534	2:73981235
2	rs71848031	TET3	1.355e-09	8 x 10-9	alcohol consumption measurement	GCST010543	2:73399916
2	rs71848031	TET3	1.355e-09	1 x 10-8	age at voice drop	GCST003994	2:73312916
2	rs71848031	TET3	1.355e-09	1 x 10-8	intelligence	GCST005316	2:73131164
2	rs71848031	TET3	1.355e-09	1 x 10-8	macrovascular complications of diabetes	GCST011161	2:73642883
2	rs71848031	TET3	1.355e-09	1 x 10-8	anorexia nervosa, schizophrenia	GCST90016619	2:73396311
2	rs71848031	TET3	1.355e-09	2 x 10-8	age at menarche	GCST003993	2:73512721
2	rs71848031	TET3	1.355e-09	2 x 10-8	hemoglobin measurement	GCST010083	2:73641201
2	rs71848031	TET3	1.355e-09	2 x 10-8	intelligence	GCST006250	2:73382988
2	rs71848031	TET3	1.355e-09	2 x 10-8	intelligence	GCST006269	2:73338015
2	rs71848031	TET3	1.355e-09	2 x 10-8	adolescent idiopathic scoliosis	GCST006287	2:74693014
2	rs71848031	TET3	1.355e-09	2 x 10-8	smoking status measurement	GCST007468	2:73525241
2	rs71848031	TET3	1.355e-09	2 x 10-8	hemoglobin measurement	GCST90018957	2:73556644
2	rs71848031	TET3	1.355e-09	2 x 10-8	protein measurement	GCST011427	2:73693144
2	rs71848031	TET3	1.355e-09	2 x 10-8	protein measurement	GCST011427	2:73970868
2	rs71848031	TET3	1.355e-09	2 x 10-8	cognitive function measurement, self reported educational attainment	GCST90011875	2:73610624
2	rs71848031	TET3	1.355e-09	2 x 10-8	cognitive function measurement	GCST006572	2:73610624
2	rs71848031	TET3	1.355e-09	3 x 10-8	systemic lupus erythematosus	GCST003622	2:73981235
2	rs71848031	TET3	1.355e-09	3 x 10-8	glomerular filtration rate	GCST003790	2:73605659
2	rs71848031	TET3	1.355e-09	3 x 10-8	schizophrenia, intelligence, self reported educational attainment	GCST008595	2:73109679
2	rs71848031	TET3	1.355e-09	4 x 10-8	intelligence	GCST006250	2:73531676
2	rs71848031	TET3	1.355e-09	4 x 10-8	glomerular filtration rate	GCST008746	2:73733254
2	rs71848031	TET3	1.355e-09	4 x 10-8	glomerular filtration rate	GCST001923	2:73673773
2	rs71848031	TET3	1.355e-09	4 x 10-8	blood metabolite measurement	GCST006879	2:73679471
2	rs71848031	TET3	1.355e-09	4 x 10-8	heel bone mineral density	GCST007066	2:73882559
2	rs71848031	TET3	1.355e-09	4 x 10-8	mean arterial pressure	GCST90018963	2:73174653
2	rs71848031	TET3	1.355e-09	5 x 10-8	Stress urinary incontinence	GCST009927	2:74424186
2	rs71848031	TET3	1.355e-09	5 x 10-8	mammographic density measurement	GCST90011731	2:74119277
2	rs71848031	TET3	1.355e-09	5 x 10-8	schizophrenia	GCST010640	2:73404436
3	rs1991431	ZBTB38	1.536e-10	5 x 10-356	body height	GCST90018959	3:141402972
3	rs1991431	ZBTB38	1.536e-10	1 x 10-300	body height	GCST007841	3:141353447
3	rs1991431	ZBTB38	1.536e-10	3 x 10-158	body height	GCST002647	3:141386728
3	rs1991431	ZBTB38	1.536e-10	3 x 10-157	body height	GCST90013466	3:141390506
3	rs1991431	ZBTB38	1.536e-10	4 x 10-106	body height	GCST008839	3:141399390
3	rs1991431	ZBTB38	1.536e-10	7 x 10-92	hair colour measurement	GCST007082	3:141406863
3	rs1991431	ZBTB38	1.536e-10	2 x 10-91	body weight	GCST90018949	3:141386728
3	rs1991431	ZBTB38	1.536e-10	4 x 10-87	body height	GCST90018739	3:141399390
3	rs1991431	ZBTB38	1.536e-10	3 x 10-86	body height	GCST000817	3:141386728
3	rs1991431	ZBTB38	1.536e-10	5 x 10-64	body fat distribution	GCST007294	3:141383119
3	rs1991431	ZBTB38	1.536e-10	4 x 10-62	BMI-adjusted hip circumference	GCST90020028	3:141390479
3	rs1991431	ZBTB38	1.536e-10	5 x 10-62	erythrocyte count	GCST007069	3:141390506
3	rs1991431	ZBTB38	1.536e-10	5 x 10-59	mean corpuscular hemoglobin	GCST007068	3:141614997
3	rs1991431	ZBTB38	1.536e-10	5 x 10-58	hair color	GCST006988	3:141375927
3	rs1991431	ZBTB38	1.536e-10	1 x 10-57	Abnormality of refraction	GCST010002	3:141385338
3	rs1991431	ZBTB38	1.536e-10	5 x 10-54	hair colour measurement	GCST006075	3:141435700
3	rs1991431	ZBTB38	1.536e-10	2 x 10-51	lean body mass	GCST007063	3:141386728
3	rs1991431	ZBTB38	1.536e-10	6 x 10-51	BMI-adjusted hip circumference	GCST012227	3:141375367
3	rs1991431	ZBTB38	1.536e-10	1 x 10-50	body fat distribution	GCST007295	3:141383119
3	rs1991431	ZBTB38	1.536e-10	1 x 10-49	creatinine measurement	GCST90018979	3:141998894
3	rs1991431	ZBTB38	1.536e-10	4 x 10-47	body height	GCST001956	3:141414608
3	rs1991431	ZBTB38	1.536e-10	1 x 10-44	glomerular filtration rate	GCST008058	3:142031968
3	rs1991431	ZBTB38	1.536e-10	8 x 10-43	BMI-adjusted hip circumference	GCST004067	3:141386728
3	rs1991431	ZBTB38	1.536e-10	2 x 10-40	glomerular filtration rate	GCST008059	3:142031968
3	rs1991431	ZBTB38	1.536e-10	3 x 10-39	mean corpuscular volume	GCST90002392	3:141580558
3	rs1991431	ZBTB38	1.536e-10	6 x 10-38	monocyte percentage of leukocytes	GCST90002394	3:141595291
3	rs1991431	ZBTB38	1.536e-10	1 x 10-36	body weight	GCST90018729	3:141456778
3	rs1991431	ZBTB38	1.536e-10	2 x 10-36	lymphocyte count	GCST90002316	3:141431184
3	rs1991431	ZBTB38	1.536e-10	9 x 10-36	balding measurement	GCST007020	3:141428572
3	rs1991431	ZBTB38	1.536e-10	2 x 10-35	lymphocyte count	GCST90002320	3:141431184
3	rs1991431	ZBTB38	1.536e-10	5 x 10-35	mean corpuscular hemoglobin	GCST90002390	3:141580558
3	rs1991431	ZBTB38	1.536e-10	6 x 10-35	BMI-adjusted hip circumference	GCST90020028	3:141364148
3	rs1991431	ZBTB38	1.536e-10	6 x 10-34	body height	GCST002702	3:141383991
3	rs1991431	ZBTB38	1.536e-10	9 x 10-34	lean body mass	GCST007063	3:141386728
3	rs1991431	ZBTB38	1.536e-10	2 x 10-33	BMI-adjusted hip circumference	GCST90020028	3:141345111
3	rs1991431	ZBTB38	1.536e-10	1 x 10-32	erythrocyte count	GCST90002403	3:141428572
3	rs1991431	ZBTB38	1.536e-10	4 x 10-32	body height	GCST008163	3:141386728
3	rs1991431	ZBTB38	1.536e-10	6 x 10-32	myeloid white cell count	GCST90002374	3:141487958
3	rs1991431	ZBTB38	1.536e-10	2 x 10-31	BMI-adjusted hip circumference	GCST012227	3:141345111
3	rs1991431	ZBTB38	1.536e-10	2 x 10-31	mean reticulocyte volume	GCST90002396	3:141576208
3	rs1991431	ZBTB38	1.536e-10	4 x 10-31	neutrophil count	GCST90002355	3:141238920
3	rs1991431	ZBTB38	1.536e-10	7 x 10-31	myeloid white cell count	GCST90002378	3:141487958
3	rs1991431	ZBTB38	1.536e-10	2 x 10-30	body fat distribution	GCST007294	3:141383119
3	rs1991431	ZBTB38	1.536e-10	5 x 10-30	mean corpuscular volume	GCST004602	3:141497704
3	rs1991431	ZBTB38	1.536e-10	5 x 10-30	monocyte count	GCST90002340	3:141530556
3	rs1991431	ZBTB38	1.536e-10	8 x 10-30	monocyte count	GCST90002344	3:141530556
3	rs1991431	ZBTB38	1.536e-10	2 x 10-28	body fat distribution	GCST007295	3:141383119
3	rs1991431	ZBTB38	1.536e-10	4 x 10-28	neutrophil count	GCST90002351	3:141487958
3	rs1991431	ZBTB38	1.536e-10	4 x 10-28	lymphocyte count	GCST90002388	3:141431184
3	rs1991431	ZBTB38	1.536e-10	4 x 10-28	monocyte count	GCST90002393	3:141585729
3	rs1991431	ZBTB38	1.536e-10	1 x 10-27	body height	GCST000175	3:141383991
3	rs1991431	ZBTB38	1.536e-10	1 x 10-27	mean corpuscular hemoglobin	GCST90002390	3:141614997
3	rs1991431	ZBTB38	1.536e-10	8 x 10-27	BMI-adjusted hip circumference	GCST90020028	3:141439772
3	rs1991431	ZBTB38	1.536e-10	1 x 10-26	BMI-adjusted hip circumference	GCST004067	3:141386728
3	rs1991431	ZBTB38	1.536e-10	3 x 10-26	leukocyte count	GCST90002407	3:141487958
3	rs1991431	ZBTB38	1.536e-10	4 x 10-26	mean corpuscular hemoglobin	GCST004630	3:141513090
3	rs1991431	ZBTB38	1.536e-10	4 x 10-26	glomerular filtration rate	GCST008747	3:142045613
3	rs1991431	ZBTB38	1.536e-10	4 x 10-26	uric acid measurement	GCST90018977	3:141997230
3	rs1991431	ZBTB38	1.536e-10	6 x 10-26	mean corpuscular volume	GCST90002392	3:141614997
3	rs1991431	ZBTB38	1.536e-10	8 x 10-26	heel bone mineral density	GCST007066	3:141414608
3	rs1991431	ZBTB38	1.536e-10	2 x 10-25	BMI-adjusted hip circumference	GCST012227	3:141364148
3	rs1991431	ZBTB38	1.536e-10	2 x 10-25	BMI-adjusted hip circumference	GCST012227	3:141439772
3	rs1991431	ZBTB38	1.536e-10	2 x 10-25	neutrophil count	GCST90002398	3:141487958
3	rs1991431	ZBTB38	1.536e-10	2 x 10-25	mean reticulocyte volume	GCST90002396	3:142025109
3	rs1991431	ZBTB38	1.536e-10	4 x 10-25	mean corpuscular volume	GCST90002397	3:141428572
3	rs1991431	ZBTB38	1.536e-10	5 x 10-25	body mass index	GCST009003	3:141556594
3	rs1991431	ZBTB38	1.536e-10	5 x 10-25	body mass index	GCST009004	3:141556594
3	rs1991431	ZBTB38	1.536e-10	6 x 10-25	BMI-adjusted waist circumference	GCST009867	3:141406597
3	rs1991431	ZBTB38	1.536e-10	2 x 10-24	body height	GCST000174	3:141375367
3	rs1991431	ZBTB38	1.536e-10	2 x 10-24	leukocyte count	GCST007070	3:141487958
3	rs1991431	ZBTB38	1.536e-10	5 x 10-24	hip circumference	GCST004066	3:141387221
3	rs1991431	ZBTB38	1.536e-10	6 x 10-24	body mass index	GCST009001	3:141616279
3	rs1991431	ZBTB38	1.536e-10	1 x 10-23	urate measurement	GCST011119	3:141963983
3	rs1991431	ZBTB38	1.536e-10	9 x 10-23	mean corpuscular volume	GCST90002392	3:142003912
3	rs1991431	ZBTB38	1.536e-10	1 x 10-22	BMI-adjusted hip circumference	GCST90020028	3:141488733
3	rs1991431	ZBTB38	1.536e-10	1 x 10-22	red blood cell distribution width	GCST007074	3:141904462
3	rs1991431	ZBTB38	1.536e-10	2 x 10-22	BMI-adjusted hip circumference	GCST004067	3:141386728
3	rs1991431	ZBTB38	1.536e-10	2 x 10-22	BMI-adjusted hip circumference	GCST012227	3:141451140
3	rs1991431	ZBTB38	1.536e-10	2 x 10-22	neutrophil count	GCST90002398	3:141207949
3	rs1991431	ZBTB38	1.536e-10	6 x 10-22	total blood protein measurement	GCST90018976	3:141487958
3	rs1991431	ZBTB38	1.536e-10	8 x 10-22	body height	GCST000176	3:141386728
3	rs1991431	ZBTB38	1.536e-10	8 x 10-22	red blood cell distribution width	GCST90002404	3:141907974
3	rs1991431	ZBTB38	1.536e-10	9 x 10-22	monocyte count	GCST90018967	3:141595291
3	rs1991431	ZBTB38	1.536e-10	9 x 10-22	hair colour measurement	GCST007082	3:141913980
3	rs1991431	ZBTB38	1.536e-10	1 x 10-21	heel bone mineral density	GCST006979	3:141414608
3	rs1991431	ZBTB38	1.536e-10	1 x 10-21	BMI-adjusted waist circumference	GCST90020029	3:141388112
3	rs1991431	ZBTB38	1.536e-10	5 x 10-21	neutrophil count	GCST90018968	3:141211607
3	rs1991431	ZBTB38	1.536e-10	8 x 10-21	erythrocyte count	GCST004601	3:141431184
3	rs1991431	ZBTB38	1.536e-10	1 x 10-20	glomerular filtration rate	GCST007876	3:142047463
3	rs1991431	ZBTB38	1.536e-10	2 x 10-20	glomerular filtration rate	GCST008747	3:142045613
3	rs1991431	ZBTB38	1.536e-10	2 x 10-20	lymphocyte percentage of leukocytes	GCST90002389	3:141431184
3	rs1991431	ZBTB38	1.536e-10	3 x 10-20	serum non-albumin protein measurement	GCST90019515	3:141484807
3	rs1991431	ZBTB38	1.536e-10	4 x 10-20	lean body mass	GCST007063	3:141386728
3	rs1991431	ZBTB38	1.536e-10	5 x 10-20	mean corpuscular hemoglobin	GCST007068	3:141909018
3	rs1991431	ZBTB38	1.536e-10	5 x 10-20	mean corpuscular volume	GCST90002397	3:141529673
3	rs1991431	ZBTB38	1.536e-10	8 x 10-20	mean corpuscular hemoglobin	GCST90002390	3:142003912
3	rs1991431	ZBTB38	1.536e-10	9 x 10-20	mean corpuscular volume	GCST90002397	3:142031088
3	rs1991431	ZBTB38	1.536e-10	2 x 10-19	protein measurement	GCST90012020	3:141406344
3	rs1991431	ZBTB38	1.536e-10	4 x 10-19	hair color	GCST006988	3:141915214
3	rs1991431	ZBTB38	1.536e-10	7 x 10-19	erythrocyte count	GCST90002403	3:141529673
3	rs1991431	ZBTB38	1.536e-10	8 x 10-19	Myopia	GCST003997	3:141357242
3	rs1991431	ZBTB38	1.536e-10	9 x 10-19	leukocyte count	GCST90002407	3:141238920
3	rs1991431	ZBTB38	1.536e-10	1 x 10-18	age at onset, Myopia, refractive error measurement	GCST006291	3:141374443
3	rs1991431	ZBTB38	1.536e-10	1 x 10-18	body mass index	GCST90018947	3:141484092
3	rs1991431	ZBTB38	1.536e-10	1 x 10-18	leukocyte count	GCST90018978	3:141487958
3	rs1991431	ZBTB38	1.536e-10	2 x 10-18	cortical surface area measurement	GCST010282	3:142002920
3	rs1991431	ZBTB38	1.536e-10	2 x 10-18	balding measurement	GCST007038	3:141428572
3	rs1991431	ZBTB38	1.536e-10	2 x 10-18	BMI-adjusted waist circumference	GCST012226	3:141406863
3	rs1991431	ZBTB38	1.536e-10	3 x 10-18	monocyte percentage of leukocytes	GCST004609	3:141573776
3	rs1991431	ZBTB38	1.536e-10	3 x 10-18	body mass index	GCST007039	3:141561431
3	rs1991431	ZBTB38	1.536e-10	3 x 10-18	body mass index	GCST009871	3:141561431
3	rs1991431	ZBTB38	1.536e-10	3 x 10-18	leukocyte count	GCST007070	3:141207949
3	rs1991431	ZBTB38	1.536e-10	4 x 10-18	refractive error measurement	GCST010378	3:141429577
3	rs1991431	ZBTB38	1.536e-10	1 x 10-17	lymphocyte count	GCST90018962	3:141431184
3	rs1991431	ZBTB38	1.536e-10	2 x 10-17	heel bone mineral density	GCST006433	3:141414608
3	rs1991431	ZBTB38	1.536e-10	2 x 10-17	mean reticulocyte volume	GCST90002396	3:141529673
3	rs1991431	ZBTB38	1.536e-10	3 x 10-17	glomerular filtration rate	GCST007344	3:141997230
3	rs1991431	ZBTB38	1.536e-10	5 x 10-17	body fat percentage	GCST90020232	3:141459828
3	rs1991431	ZBTB38	1.536e-10	1 x 10-16	hematocrit	GCST90002304	3:141373208
3	rs1991431	ZBTB38	1.536e-10	2 x 10-16	mean corpuscular volume	GCST004602	3:141529673
3	rs1991431	ZBTB38	1.536e-10	3 x 10-16	hip circumference	GCST004066	3:141387221
3	rs1991431	ZBTB38	1.536e-10	3 x 10-16	hemoglobin A1 measurement	GCST90018958	3:141383718
3	rs1991431	ZBTB38	1.536e-10	3 x 10-16	mean corpuscular hemoglobin	GCST007068	3:142253182
3	rs1991431	ZBTB38	1.536e-10	3 x 10-16	body height	GCST007841	3:141571742
3	rs1991431	ZBTB38	1.536e-10	4 x 10-16	glucose measurement	GCST90018955	3:141434703
3	rs1991431	ZBTB38	1.536e-10	4 x 10-16	BMI-adjusted waist circumference	GCST90020029	3:141385338
3	rs1991431	ZBTB38	1.536e-10	5 x 10-16	comparative body size at age 10, self-reported	GCST010989	3:141548452
3	rs1991431	ZBTB38	1.536e-10	7 x 10-16	age at onset, Myopia	GCST006290	3:141374443
3	rs1991431	ZBTB38	1.536e-10	8 x 10-16	body height	GCST008053	3:141375367
3	rs1991431	ZBTB38	1.536e-10	9 x 10-16	type II diabetes mellitus	GCST010557	3:141382997
3	rs1991431	ZBTB38	1.536e-10	9 x 10-16	body height	GCST008053	3:141383991
3	rs1991431	ZBTB38	1.536e-10	9 x 10-16	creatinine measurement	GCST90019502	3:142135134
3	rs1991431	ZBTB38	1.536e-10	1 x 10-15	glomerular filtration rate	GCST90019506	3:142135134
3	rs1991431	ZBTB38	1.536e-10	1 x 10-15	creatinine measurement	GCST90019502	3:142086271
3	rs1991431	ZBTB38	1.536e-10	1 x 10-15	reticulocyte measurement	GCST90002387	3:141576208
3	rs1991431	ZBTB38	1.536e-10	1 x 10-15	BMI-adjusted waist circumference	GCST90020029	3:141357242
3	rs1991431	ZBTB38	1.536e-10	2 x 10-15	lymphocyte count	GCST004627	3:141428572
3	rs1991431	ZBTB38	1.536e-10	2 x 10-15	mean corpuscular hemoglobin	GCST004630	3:141529673
3	rs1991431	ZBTB38	1.536e-10	2 x 10-15	body height	GCST008053	3:141386728
3	rs1991431	ZBTB38	1.536e-10	2 x 10-15	mean platelet volume	GCST90002346	3:141381438
3	rs1991431	ZBTB38	1.536e-10	3 x 10-15	breast carcinoma	GCST004988	3:141394018
3	rs1991431	ZBTB38	1.536e-10	4 x 10-15	body mass index	GCST005951	3:141556594
3	rs1991431	ZBTB38	1.536e-10	5 x 10-15	body height	GCST008163	3:141334437
3	rs1991431	ZBTB38	1.536e-10	5 x 10-15	type II diabetes mellitus	GCST010555	3:141415727
3	rs1991431	ZBTB38	1.536e-10	5 x 10-15	aspartate aminotransferase measurement, serum alanine aminotransferase measurement, low density lipoprotein triglyceride measurement, body fat percentage, high density lipoprotein cholesterol measurement, sex hormone-binding globulin measurement	GCST90038594	3:141459828
3	rs1991431	ZBTB38	1.536e-10	6 x 10-15	glomerular filtration rate	GCST90019506	3:142086271
3	rs1991431	ZBTB38	1.536e-10	6 x 10-15	neutrophil percentage of leukocytes	GCST90002399	3:141402972
3	rs1991431	ZBTB38	1.536e-10	7 x 10-15	hair color	GCST006989	3:141411993
3	rs1991431	ZBTB38	1.536e-10	8 x 10-15	smoking behavior, BMI-adjusted waist circumference	GCST004500	3:141406344
3	rs1991431	ZBTB38	1.536e-10	8 x 10-15	body height	GCST008053	3:141414608
3	rs1991431	ZBTB38	1.536e-10	1 x 10-14	smoking behavior, BMI-adjusted waist circumference	GCST004501	3:141406344
3	rs1991431	ZBTB38	1.536e-10	2 x 10-14	smoking behavior, BMI-adjusted waist circumference	GCST004500	3:141406344
3	rs1991431	ZBTB38	1.536e-10	2 x 10-14	creatinine measurement, glomerular filtration rate	GCST003401	3:142088295
3	rs1991431	ZBTB38	1.536e-10	2 x 10-14	mean platelet volume	GCST90002349	3:141421524
3	rs1991431	ZBTB38	1.536e-10	2 x 10-14	BMI-adjusted hip circumference	GCST90020028	3:141331122
3	rs1991431	ZBTB38	1.536e-10	2 x 10-14	BMI-adjusted hip circumference	GCST012227	3:141331122
3	rs1991431	ZBTB38	1.536e-10	3 x 10-14	erythrocyte count	GCST007069	3:141636680
3	rs1991431	ZBTB38	1.536e-10	3 x 10-14	IGF-1 measurement	GCST90019511	3:141619799
3	rs1991431	ZBTB38	1.536e-10	3 x 10-14	hematocrit	GCST90002308	3:141373208
3	rs1991431	ZBTB38	1.536e-10	4 x 10-14	body mass index	GCST008129	3:141607760
3	rs1991431	ZBTB38	1.536e-10	5 x 10-14	blood protein measurement	GCST90019522	3:141484807
3	rs1991431	ZBTB38	1.536e-10	7 x 10-14	reticulocyte measurement	GCST90002386	3:141576029
3	rs1991431	ZBTB38	1.536e-10	7 x 10-14	Eczema	GCST007075	3:141390506
3	rs1991431	ZBTB38	1.536e-10	9 x 10-14	creatinine measurement, glomerular filtration rate	GCST003372	3:142005802
3	rs1991431	ZBTB38	1.536e-10	1 x 10-13	allergy	GCST005038	3:141602995
3	rs1991431	ZBTB38	1.536e-10	1 x 10-13	body weight	GCST008152	3:141374443
3	rs1991431	ZBTB38	1.536e-10	2 x 10-13	BMI-adjusted waist circumference, physical activity measurement	GCST004563	3:141387221
3	rs1991431	ZBTB38	1.536e-10	2 x 10-13	smoking behavior, BMI-adjusted waist circumference	GCST004501	3:141406344
3	rs1991431	ZBTB38	1.536e-10	2 x 10-13	body height	GCST010988	3:141579282
3	rs1991431	ZBTB38	1.536e-10	2 x 10-13	protein measurement	GCST011427	3:140561264
3	rs1991431	ZBTB38	1.536e-10	3 x 10-13	BMI-adjusted waist circumference	GCST004562	3:141387221
3	rs1991431	ZBTB38	1.536e-10	3 x 10-13	BMI-adjusted hip circumference	GCST90020028	3:141499215
3	rs1991431	ZBTB38	1.536e-10	3 x 10-13	vital capacity	GCST007081	3:141435700
3	rs1991431	ZBTB38	1.536e-10	4 x 10-13	BMI-adjusted waist circumference	GCST004063	3:141406344
3	rs1991431	ZBTB38	1.536e-10	5 x 10-13	body height	GCST004212	3:141414608
3	rs1991431	ZBTB38	1.536e-10	5 x 10-13	prostate carcinoma	GCST011049	3:141428572
3	rs1991431	ZBTB38	1.536e-10	5 x 10-13	monocyte count	GCST90002393	3:141940670
3	rs1991431	ZBTB38	1.536e-10	5 x 10-13	basophil count	GCST90002379	3:141487958
3	rs1991431	ZBTB38	1.536e-10	7 x 10-13	body height	GCST90013466	3:141390506
3	rs1991431	ZBTB38	1.536e-10	7 x 10-13	basophil count	GCST90002292	3:141487958
3	rs1991431	ZBTB38	1.536e-10	8 x 10-13	heel bone mineral density	GCST007066	3:142385585
3	rs1991431	ZBTB38	1.536e-10	1 x 10-12	mean corpuscular volume	GCST004602	3:142114139
3	rs1991431	ZBTB38	1.536e-10	1 x 10-12	asthma	GCST010043	3:141388112
3	rs1991431	ZBTB38	1.536e-10	1 x 10-12	hematocrit	GCST90018960	3:141353447
3	rs1991431	ZBTB38	1.536e-10	1 x 10-12	body height	GCST007841	3:141854919
3	rs1991431	ZBTB38	1.536e-10	1 x 10-12	hemoglobin measurement	GCST90002314	3:141373208
3	rs1991431	ZBTB38	1.536e-10	1 x 10-12	glucose measurement	GCST90002232	3:141415976
3	rs1991431	ZBTB38	1.536e-10	2 x 10-12	heel bone mineral density	GCST006979	3:142380525
3	rs1991431	ZBTB38	1.536e-10	2 x 10-12	hemoglobin measurement	GCST90018957	3:141353447
3	rs1991431	ZBTB38	1.536e-10	2 x 10-12	eosinophil count	GCST007065	3:142285162
3	rs1991431	ZBTB38	1.536e-10	3 x 10-12	smoking behavior, body mass index	GCST004495	3:141556594
3	rs1991431	ZBTB38	1.536e-10	3 x 10-12	body height	GCST000372	3:141383991
3	rs1991431	ZBTB38	1.536e-10	3 x 10-12	mean corpuscular volume	GCST90002397	3:142361894
3	rs1991431	ZBTB38	1.536e-10	4 x 10-12	birth weight, parental genotype effect measurement	GCST008363	3:141423849
3	rs1991431	ZBTB38	1.536e-10	4 x 10-12	hematocrit	GCST90002383	3:141372753
3	rs1991431	ZBTB38	1.536e-10	5 x 10-12	BMI-adjusted waist circumference	GCST004562	3:141387221
3	rs1991431	ZBTB38	1.536e-10	5 x 10-12	BMI-adjusted waist circumference, physical activity measurement	GCST004563	3:141406863
3	rs1991431	ZBTB38	1.536e-10	5 x 10-12	eosinophil count	GCST90002298	3:142296225
3	rs1991431	ZBTB38	1.536e-10	6 x 10-12	glomerular filtration rate	GCST008058	3:141374443
3	rs1991431	ZBTB38	1.536e-10	6 x 10-12	body height	GCST000380	3:141424588
3	rs1991431	ZBTB38	1.536e-10	6 x 10-12	BMI-adjusted waist circumference	GCST90020029	3:141456114
3	rs1991431	ZBTB38	1.536e-10	7 x 10-12	eosinophil count	GCST90002302	3:142392593
3	rs1991431	ZBTB38	1.536e-10	8 x 10-12	BMI-adjusted waist circumference	GCST004562	3:141406863
3	rs1991431	ZBTB38	1.536e-10	8 x 10-12	BMI-adjusted hip circumference	GCST012227	3:141619799
3	rs1991431	ZBTB38	1.536e-10	1 x 10-11	monocyte count	GCST004625	3:141484141
3	rs1991431	ZBTB38	1.536e-10	1 x 10-11	myeloid white cell count	GCST004626	3:141248600
3	rs1991431	ZBTB38	1.536e-10	1 x 10-11	neutrophil count, eosinophil count	GCST004613	3:141208279
3	rs1991431	ZBTB38	1.536e-10	1 x 10-11	granulocyte count	GCST004614	3:141208279
3	rs1991431	ZBTB38	1.536e-10	1 x 10-11	red blood cell distribution width	GCST004621	3:141904462
3	rs1991431	ZBTB38	1.536e-10	1 x 10-11	BMI-adjusted waist circumference	GCST004562	3:141387221
3	rs1991431	ZBTB38	1.536e-10	1 x 10-11	hemoglobin measurement	GCST010083	3:141383119
3	rs1991431	ZBTB38	1.536e-10	1 x 10-11	red blood cell distribution width	GCST006804	3:141904462
3	rs1991431	ZBTB38	1.536e-10	1 x 10-11	BMI-adjusted waist circumference	GCST004063	3:141406344
3	rs1991431	ZBTB38	1.536e-10	1 x 10-11	vitamin D measurement	GCST90000618	3:142001870
3	rs1991431	ZBTB38	1.536e-10	1 x 10-11	hair colour measurement	GCST007082	3:141616263
3	rs1991431	ZBTB38	1.536e-10	2 x 10-11	neutrophil count, basophil count	GCST004620	3:141289281
3	rs1991431	ZBTB38	1.536e-10	2 x 10-11	hip circumference	GCST004066	3:141387221
3	rs1991431	ZBTB38	1.536e-10	2 x 10-11	Eczema, allergic rhinitis	GCST009717	3:141406344
3	rs1991431	ZBTB38	1.536e-10	2 x 10-11	body mass index	GCST004499	3:141556594
3	rs1991431	ZBTB38	1.536e-10	2 x 10-11	smoking behavior, body mass index	GCST004497	3:141556594
3	rs1991431	ZBTB38	1.536e-10	2 x 10-11	BMI-adjusted waist circumference, physical activity measurement	GCST004563	3:141387221
3	rs1991431	ZBTB38	1.536e-10	2 x 10-11	BMI-adjusted waist circumference, physical activity measurement	GCST004563	3:141406863
3	rs1991431	ZBTB38	1.536e-10	2 x 10-11	BMI-adjusted waist circumference	GCST90020029	3:141330479
3	rs1991431	ZBTB38	1.536e-10	3 x 10-11	prostate specific antigen measurement	GCST004094	3:141414608
3	rs1991431	ZBTB38	1.536e-10	3 x 10-11	creatinine measurement, chronic kidney disease	GCST000649	3:142088295
3	rs1991431	ZBTB38	1.536e-10	3 x 10-11	hemoglobin measurement	GCST90002384	3:141373208
3	rs1991431	ZBTB38	1.536e-10	3 x 10-11	eosinophil count	GCST90002381	3:141534593
3	rs1991431	ZBTB38	1.536e-10	4 x 10-11	neutrophil count	GCST004629	3:141289281
3	rs1991431	ZBTB38	1.536e-10	4 x 10-11	BMI-adjusted waist circumference	GCST004504	3:141406344
3	rs1991431	ZBTB38	1.536e-10	4 x 10-11	mean corpuscular volume	GCST001765	3:141547651
3	rs1991431	ZBTB38	1.536e-10	4 x 10-11	vitamin D measurement	GCST90000616	3:141935843
3	rs1991431	ZBTB38	1.536e-10	4 x 10-11	neutrophil percentage of leukocytes	GCST90002399	3:141208279
3	rs1991431	ZBTB38	1.536e-10	5 x 10-11	creatinine measurement, glomerular filtration rate	GCST004292	3:142094330
3	rs1991431	ZBTB38	1.536e-10	5 x 10-11	BMI-adjusted waist circumference	GCST004504	3:141406344
3	rs1991431	ZBTB38	1.536e-10	6 x 10-11	BMI-adjusted waist circumference	GCST012226	3:141348742
3	rs1991431	ZBTB38	1.536e-10	6 x 10-11	glucose measurement	GCST90019508	3:141345708
3	rs1991431	ZBTB38	1.536e-10	8 x 10-11	physical activity measurement, body mass index	GCST004557	3:141587171
3	rs1991431	ZBTB38	1.536e-10	8 x 10-11	C-reactive protein measurement	GCST009777	3:142169306
3	rs1991431	ZBTB38	1.536e-10	8 x 10-11	body mass index	GCST004904	3:141556594
3	rs1991431	ZBTB38	1.536e-10	8 x 10-11	body height	GCST008163	3:141394029
3	rs1991431	ZBTB38	1.536e-10	8 x 10-11	self reported educational attainment	GCST006571	3:141428572
3	rs1991431	ZBTB38	1.536e-10	1 x 10-10	brain measurement, neuroimaging measurement	GCST010703	3:141899991
3	rs1991431	ZBTB38	1.536e-10	1 x 10-10	adolescent idiopathic scoliosis	GCST006287	3:140774585
3	rs1991431	ZBTB38	1.536e-10	1 x 10-10	coffee consumption measurement, tea consumption measurement	GCST011126	3:142373348
3	rs1991431	ZBTB38	1.536e-10	1 x 10-10	body height	GCST007841	3:141242812
3	rs1991431	ZBTB38	1.536e-10	1 x 10-10	BMI-adjusted waist circumference	GCST90020029	3:141334848
3	rs1991431	ZBTB38	1.536e-10	1 x 10-10	myeloid white cell count	GCST90002375	3:141268483
3	rs1991431	ZBTB38	1.536e-10	2 x 10-10	granulocyte percentage of myeloid white cells	GCST004608	3:141573776
3	rs1991431	ZBTB38	1.536e-10	2 x 10-10	myeloid white cell count	GCST004626	3:141487958
3	rs1991431	ZBTB38	1.536e-10	2 x 10-10	body mass index	GCST002783	3:141556594
3	rs1991431	ZBTB38	1.536e-10	2 x 10-10	BMI-adjusted waist circumference	GCST004562	3:141406863
3	rs1991431	ZBTB38	1.536e-10	2 x 10-10	body height	GCST001263	3:141375367
3	rs1991431	ZBTB38	1.536e-10	2 x 10-10	BMI-adjusted waist circumference	GCST012226	3:141576208
3	rs1991431	ZBTB38	1.536e-10	2 x 10-10	HbA1c measurement	GCST90019509	3:141345708
3	rs1991431	ZBTB38	1.536e-10	2 x 10-10	body height	GCST007841	3:141605663
3	rs1991431	ZBTB38	1.536e-10	2 x 10-10	eosinophil count	GCST90002302	3:141496431
3	rs1991431	ZBTB38	1.536e-10	3 x 10-10	physical activity measurement, body mass index	GCST004558	3:141576936
3	rs1991431	ZBTB38	1.536e-10	3 x 10-10	Eczema, allergic rhinitis, asthma	GCST009716	3:141387221
3	rs1991431	ZBTB38	1.536e-10	3 x 10-10	asthma	GCST010042	3:141388112
3	rs1991431	ZBTB38	1.536e-10	3 x 10-10	waist circumference	GCST004065	3:141375367
3	rs1991431	ZBTB38	1.536e-10	3 x 10-10	BMI-adjusted waist circumference, physical activity measurement	GCST004563	3:141402972
3	rs1991431	ZBTB38	1.536e-10	3 x 10-10	breast carcinoma	GCST004988	3:141547651
3	rs1991431	ZBTB38	1.536e-10	3 x 10-10	BMI-adjusted waist circumference	GCST004564	3:141387221
3	rs1991431	ZBTB38	1.536e-10	3 x 10-10	BMI-adjusted waist circumference	GCST012226	3:141345111
3	rs1991431	ZBTB38	1.536e-10	3 x 10-10	self reported educational attainment	GCST006442	3:141428572
3	rs1991431	ZBTB38	1.536e-10	3 x 10-10	self reported educational attainment	GCST006442	3:141435700
3	rs1991431	ZBTB38	1.536e-10	4 x 10-10	glomerular filtration rate	GCST007344	3:141375367
3	rs1991431	ZBTB38	1.536e-10	4 x 10-10	body mass index	GCST002783	3:141556594
3	rs1991431	ZBTB38	1.536e-10	4 x 10-10	BMI-adjusted hip circumference	GCST012227	3:141612723
3	rs1991431	ZBTB38	1.536e-10	4 x 10-10	mean platelet volume	GCST90002395	3:141383991
3	rs1991431	ZBTB38	1.536e-10	5 x 10-10	body height	GCST008163	3:141340945
3	rs1991431	ZBTB38	1.536e-10	5 x 10-10	urate measurement	GCST008972	3:142022981
3	rs1991431	ZBTB38	1.536e-10	5 x 10-10	basophil count	GCST90002296	3:141487958
3	rs1991431	ZBTB38	1.536e-10	7 x 10-10	body height	GCST90013468	3:141390506
3	rs1991431	ZBTB38	1.536e-10	7 x 10-10	total blood protein measurement	GCST90018756	3:141442040
3	rs1991431	ZBTB38	1.536e-10	7 x 10-10	monocyte percentage of leukocytes	GCST90002394	3:141222244
3	rs1991431	ZBTB38	1.536e-10	7 x 10-10	mathematical ability	GCST006568	3:141396377
3	rs1991431	ZBTB38	1.536e-10	8 x 10-10	leukocyte count	GCST90002407	3:141873816
3	rs1991431	ZBTB38	1.536e-10	9 x 10-10	leukocyte count	GCST004610	3:141487958
3	rs1991431	ZBTB38	1.536e-10	1 x 10-9	granulocyte count	GCST004614	3:141487958
3	rs1991431	ZBTB38	1.536e-10	1 x 10-9	leukocyte count	GCST004610	3:141208279
3	rs1991431	ZBTB38	1.536e-10	1 x 10-9	appendicular lean mass	GCST009577	3:141386728
3	rs1991431	ZBTB38	1.536e-10	1 x 10-9	apolipoprotein A 1 measurement	GCST010241	3:141395451
3	rs1991431	ZBTB38	1.536e-10	1 x 10-9	multiple sclerosis	GCST009597	3:141432148
3	rs1991431	ZBTB38	1.536e-10	1 x 10-9	age-related hearing impairment	GCST002487	3:140553603
3	rs1991431	ZBTB38	1.536e-10	1 x 10-9	serum non-albumin protein measurement	GCST005990	3:141450270
3	rs1991431	ZBTB38	1.536e-10	1 x 10-9	urate measurement	GCST90019524	3:142086271
3	rs1991431	ZBTB38	1.536e-10	1 x 10-9	creatinine measurement	GCST90019502	3:141849347
3	rs1991431	ZBTB38	1.536e-10	1 x 10-9	creatinine measurement	GCST90019502	3:142106082
3	rs1991431	ZBTB38	1.536e-10	2 x 10-9	lymphocyte percentage of leukocytes	GCST004632	3:141428572
3	rs1991431	ZBTB38	1.536e-10	2 x 10-9	birth weight	GCST008362	3:142404999
3	rs1991431	ZBTB38	1.536e-10	2 x 10-9	Testicular Germ Cell Tumor	GCST003246	3:142100008
3	rs1991431	ZBTB38	1.536e-10	2 x 10-9	mean corpuscular hemoglobin	GCST007068	3:142306591
3	rs1991431	ZBTB38	1.536e-10	2 x 10-9	smoking status measurement	GCST007468	3:142284027
3	rs1991431	ZBTB38	1.536e-10	2 x 10-9	lymphocyte count	GCST90002388	3:141931768
3	rs1991431	ZBTB38	1.536e-10	3 x 10-9	neutrophil count, basophil count	GCST004620	3:141487958
3	rs1991431	ZBTB38	1.536e-10	3 x 10-9	hippocampal volume	GCST006871	3:142040538
3	rs1991431	ZBTB38	1.536e-10	3 x 10-9	BMI-adjusted waist circumference	GCST004564	3:141387221
3	rs1991431	ZBTB38	1.536e-10	3 x 10-9	adolescent idiopathic scoliosis	GCST006287	3:141643913
3	rs1991431	ZBTB38	1.536e-10	3 x 10-9	prostate carcinoma, type II diabetes mellitus	GCST011320	3:141421524
3	rs1991431	ZBTB38	1.536e-10	3 x 10-9	glomerular filtration rate	GCST90019506	3:141849347
3	rs1991431	ZBTB38	1.536e-10	3 x 10-9	glomerular filtration rate	GCST90019506	3:142106082
3	rs1991431	ZBTB38	1.536e-10	3 x 10-9	C-reactive protein measurement	GCST90018950	3:142171247
3	rs1991431	ZBTB38	1.536e-10	4 x 10-9	diastolic blood pressure	GCST006020	3:141415976
3	rs1991431	ZBTB38	1.536e-10	4 x 10-9	neurofibrillary tangles measurement	GCST010343	3:141443343
3	rs1991431	ZBTB38	1.536e-10	4 x 10-9	body mass index	GCST90018727	3:141595291
3	rs1991431	ZBTB38	1.536e-10	5 x 10-9	vitamin D measurement	GCST010144	3:142106756
3	rs1991431	ZBTB38	1.536e-10	5 x 10-9	childhood onset asthma	GCST007800	3:141431184
3	rs1991431	ZBTB38	1.536e-10	5 x 10-9	alcohol consumption measurement	GCST010543	3:141548453
3	rs1991431	ZBTB38	1.536e-10	5 x 10-9	Hypermetropia, Myopia	GCST012400	3:141406597
3	rs1991431	ZBTB38	1.536e-10	6 x 10-9	neutrophil count, eosinophil count	GCST004613	3:141487958
3	rs1991431	ZBTB38	1.536e-10	6 x 10-9	mean corpuscular hemoglobin	GCST004630	3:142114139
3	rs1991431	ZBTB38	1.536e-10	6 x 10-9	body mass index	GCST004559	3:141587171
3	rs1991431	ZBTB38	1.536e-10	6 x 10-9	blood protein measurement	GCST005989	3:141443286
3	rs1991431	ZBTB38	1.536e-10	6 x 10-9	Alopecia	GCST006661	3:141435700
3	rs1991431	ZBTB38	1.536e-10	6 x 10-9	body height	GCST000611	3:141418193
3	rs1991431	ZBTB38	1.536e-10	7 x 10-9	physical activity measurement, body mass index	GCST004557	3:141587171
3	rs1991431	ZBTB38	1.536e-10	7 x 10-9	BMI-adjusted waist circumference	GCST004564	3:141387221
3	rs1991431	ZBTB38	1.536e-10	7 x 10-9	sex hormone-binding globulin measurement	GCST90012108	3:142381586
3	rs1991431	ZBTB38	1.536e-10	7 x 10-9	bipolar disorder, body mass index	GCST002306	3:140651170
3	rs1991431	ZBTB38	1.536e-10	7 x 10-9	alcohol consumption measurement	GCST007461	3:141405765
3	rs1991431	ZBTB38	1.536e-10	7 x 10-9	BMI-adjusted hip circumference	GCST90020028	3:141574440
3	rs1991431	ZBTB38	1.536e-10	8 x 10-9	physical activity measurement, body mass index	GCST004558	3:141587171
3	rs1991431	ZBTB38	1.536e-10	8 x 10-9	chronic obstructive pulmonary disease	GCST90016594	3:141428572
3	rs1991431	ZBTB38	1.536e-10	9 x 10-9	glomerular filtration rate	GCST008745	3:142156760
3	rs1991431	ZBTB38	1.536e-10	9 x 10-9	sex hormone-binding globulin measurement	GCST90012110	3:142284027
3	rs1991431	ZBTB38	1.536e-10	9 x 10-9	hepatitis C virus infection, cirrhosis of liver	GCST001623	3:141744456
3	rs1991431	ZBTB38	1.536e-10	9 x 10-9	diastolic blood pressure	GCST90018952	3:141425566
3	rs1991431	ZBTB38	1.536e-10	9 x 10-9	grip strength measurement	GCST90007526	3:141374443
3	rs1991431	ZBTB38	1.536e-10	9 x 10-9	cognitive function measurement	GCST006570	3:141941833
3	rs1991431	ZBTB38	1.536e-10	1 x 10-8	fasting blood glucose measurement	GCST012078	3:141416284
3	rs1991431	ZBTB38	1.536e-10	1 x 10-8	glomerular filtration rate	GCST007344	3:142094507
3	rs1991431	ZBTB38	1.536e-10	1 x 10-8	BMI-adjusted waist circumference	GCST012226	3:141439370
3	rs1991431	ZBTB38	1.536e-10	1 x 10-8	mean corpuscular hemoglobin	GCST007068	3:141348246
3	rs1991431	ZBTB38	1.536e-10	1 x 10-8	chronic obstructive pulmonary disease	GCST90016591	3:141428572
3	rs1991431	ZBTB38	1.536e-10	1 x 10-8	BMI-adjusted hip circumference	GCST012227	3:141430445
3	rs1991431	ZBTB38	1.536e-10	1 x 10-8	systolic blood pressure	GCST007087	3:141389496
3	rs1991431	ZBTB38	1.536e-10	1 x 10-8	BMI-adjusted hip circumference	GCST90020026	3:141860469
3	rs1991431	ZBTB38	1.536e-10	2 x 10-8	pulse pressure measurement	GCST007096	3:141909018
3	rs1991431	ZBTB38	1.536e-10	2 x 10-8	birth weight	GCST009437	3:142404999
3	rs1991431	ZBTB38	1.536e-10	2 x 10-8	body mass index	GCST007039	3:141972565
3	rs1991431	ZBTB38	1.536e-10	2 x 10-8	BMI-adjusted waist circumference	GCST009867	3:141612723
3	rs1991431	ZBTB38	1.536e-10	2 x 10-8	prostate carcinoma	GCST001148	3:141383991
3	rs1991431	ZBTB38	1.536e-10	2 x 10-8	protein measurement	GCST011427	3:141545022
3	rs1991431	ZBTB38	1.536e-10	2 x 10-8	protein measurement	GCST011427	3:141491858
3	rs1991431	ZBTB38	1.536e-10	2 x 10-8	smoking status measurement, chronic obstructive pulmonary disease	GCST90016590	3:141428572
3	rs1991431	ZBTB38	1.536e-10	2 x 10-8	leukocyte count	GCST90018758	3:141273418
3	rs1991431	ZBTB38	1.536e-10	2 x 10-8	BMI-adjusted hip circumference	GCST90020028	3:141395171
3	rs1991431	ZBTB38	1.536e-10	3 x 10-8	infant head circumference	GCST009500	3:141422126
3	rs1991431	ZBTB38	1.536e-10	3 x 10-8	asthma	GCST007798	3:141431184
3	rs1991431	ZBTB38	1.536e-10	3 x 10-8	bipolar disorder, body mass index	GCST002306	3:140698604
3	rs1991431	ZBTB38	1.536e-10	3 x 10-8	Herpes simplex virus 2 seropositivity	GCST90006919	3:141840079
3	rs1991431	ZBTB38	1.536e-10	3 x 10-8	intelligence	GCST006250	3:141941833
3	rs1991431	ZBTB38	1.536e-10	3 x 10-8	alcohol consumption measurement	GCST007461	3:141548453
3	rs1991431	ZBTB38	1.536e-10	3 x 10-8	Thyroid preparation use measurement	GCST90018990	3:141907281
3	rs1991431	ZBTB38	1.536e-10	3 x 10-8	smoking status measurement, chronic obstructive pulmonary disease	GCST90016585	3:141428572
3	rs1991431	ZBTB38	1.536e-10	3 x 10-8	alcohol consumption measurement	GCST007472	3:142284027
3	rs1991431	ZBTB38	1.536e-10	3 x 10-8	urate measurement	GCST008973	3:142022981
3	rs1991431	ZBTB38	1.536e-10	3 x 10-8	BMI-adjusted waist circumference	GCST90020029	3:141488733
3	rs1991431	ZBTB38	1.536e-10	4 x 10-8	body height at birth	GCST009499	3:141422126
3	rs1991431	ZBTB38	1.536e-10	4 x 10-8	Tuberculosis	GCST008488	3:141681811
3	rs1991431	ZBTB38	1.536e-10	4 x 10-8	brain volume measurement	GCST009518	3:141978349
3	rs1991431	ZBTB38	1.536e-10	4 x 10-8	total cortical area measurement	GCST010226	3:142001870
3	rs1991431	ZBTB38	1.536e-10	4 x 10-8	glomerular filtration rate	GCST003790	3:141997230
3	rs1991431	ZBTB38	1.536e-10	4 x 10-8	neuroimaging measurement, brain volume measurement	GCST010698	3:142040538
3	rs1991431	ZBTB38	1.536e-10	4 x 10-8	electrocardiography	GCST010796	3:141858021
3	rs1991431	ZBTB38	1.536e-10	4 x 10-8	body mass index	GCST009871	3:141469557
3	rs1991431	ZBTB38	1.536e-10	4 x 10-8	BMI-adjusted hip circumference	GCST90020028	3:141422468
3	rs1991431	ZBTB38	1.536e-10	4 x 10-8	eosinophil count	GCST007065	3:141499112
3	rs1991431	ZBTB38	1.536e-10	5 x 10-8	body fat distribution	GCST007293	3:141383119
3	rs1991431	ZBTB38	1.536e-10	5 x 10-8	chronic obstructive pulmonary disease	GCST007692	3:141428572
3	rs1991431	ZBTB38	1.536e-10	5 x 10-8	body mass index	GCST004499	3:141556594
3	rs1991431	ZBTB38	1.536e-10	5 x 10-8	body mass index	GCST006368	3:141556594
3	rs1991431	ZBTB38	1.536e-10	5 x 10-8	neuroimaging measurement, brain volume measurement	GCST010702	3:141872727
3	rs1991431	ZBTB38	1.536e-10	5 x 10-8	body mass index	GCST002783	3:141556594
4	rs4679760	KCNAB1	2.069e-09	2 x 10-82	birth weight	GCST008362	3:157080505
4	rs4679760	KCNAB1	2.069e-09	5 x 10-67	heel bone mineral density	GCST006433	3:156924845
4	rs4679760	KCNAB1	2.069e-09	5 x 10-67	heel bone mineral density	GCST006433	3:156925596
4	rs4679760	KCNAB1	2.069e-09	3 x 10-66	heel bone mineral density	GCST006433	3:156838523
4	rs4679760	KCNAB1	2.069e-09	3 x 10-64	heel bone mineral density	GCST006433	3:156979302
4	rs4679760	KCNAB1	2.069e-09	5 x 10-64	heel bone mineral density	GCST007066	3:156838195
4	rs4679760	KCNAB1	2.069e-09	2 x 10-59	BMI-adjusted waist-hip ratio	GCST008994	3:157079820
4	rs4679760	KCNAB1	2.069e-09	2 x 10-59	BMI-adjusted waist-hip ratio	GCST008995	3:157080943
4	rs4679760	KCNAB1	2.069e-09	2 x 10-57	ovarian carcinoma	GCST004462	3:156717851
4	rs4679760	KCNAB1	2.069e-09	2 x 10-56	BMI-adjusted waist-hip ratio	GCST008733	3:157079820
4	rs4679760	KCNAB1	2.069e-09	3 x 10-56	heel bone mineral density	GCST006433	3:157079436
4	rs4679760	KCNAB1	2.069e-09	1 x 10-55	heel bone mineral density	GCST006433	3:157080943
4	rs4679760	KCNAB1	2.069e-09	4 x 10-55	waist-hip ratio	GCST007067	3:157080986
4	rs4679760	KCNAB1	2.069e-09	1 x 10-54	BMI-adjusted waist circumference	GCST90020024	3:157077625
4	rs4679760	KCNAB1	2.069e-09	1 x 10-53	waist-hip ratio	GCST008996	3:157079859
4	rs4679760	KCNAB1	2.069e-09	1 x 10-53	waist-hip ratio	GCST008997	3:157079859
4	rs4679760	KCNAB1	2.069e-09	2 x 10-53	waist-hip ratio	GCST008998	3:157080943
4	rs4679760	KCNAB1	2.069e-09	4 x 10-53	heel bone mineral density	GCST006979	3:156836779
4	rs4679760	KCNAB1	2.069e-09	5 x 10-53	heel bone mineral density	GCST007066	3:157080505
4	rs4679760	KCNAB1	2.069e-09	2 x 10-52	BMI-adjusted waist-hip ratio	GCST009858	3:157077619
4	rs4679760	KCNAB1	2.069e-09	1 x 10-51	birth weight	GCST009437	3:157077679
4	rs4679760	KCNAB1	2.069e-09	1 x 10-51	PR interval	GCST010321	3:157104019
4	rs4679760	KCNAB1	2.069e-09	3 x 10-51	BMI-adjusted waist circumference	GCST009867	3:157077619
4	rs4679760	KCNAB1	2.069e-09	6 x 10-51	Malignant epithelial tumor of ovary	GCST002748	3:156689208
4	rs4679760	KCNAB1	2.069e-09	4 x 10-49	ovarian serous carcinoma	GCST004480	3:156717851
4	rs4679760	KCNAB1	2.069e-09	6 x 10-48	birth weight	GCST009128	3:157077679
4	rs4679760	KCNAB1	2.069e-09	3 x 10-46	ovarian serous carcinoma	GCST004478	3:156717851
4	rs4679760	KCNAB1	2.069e-09	2 x 10-44	BMI-adjusted waist circumference	GCST90020029	3:157077625
4	rs4679760	KCNAB1	2.069e-09	1 x 10-42	birth weight	GCST005146	3:157077679
4	rs4679760	KCNAB1	2.069e-09	6 x 10-42	heel bone mineral density	GCST006979	3:157080943
4	rs4679760	KCNAB1	2.069e-09	4 x 10-38	birth weight	GCST001758	3:157080986
4	rs4679760	KCNAB1	2.069e-09	5 x 10-38	ovarian carcinoma	GCST004415	3:156717851
4	rs4679760	KCNAB1	2.069e-09	6 x 10-38	birth weight	GCST009498	3:157077679
4	rs4679760	KCNAB1	2.069e-09	6 x 10-37	BMI-adjusted waist-hip ratio	GCST90020027	3:157077619
4	rs4679760	KCNAB1	2.069e-09	2 x 10-35	birth weight	GCST000648	3:157080986
4	rs4679760	KCNAB1	2.069e-09	2 x 10-34	ovarian carcinoma	GCST001941	3:156689208
4	rs4679760	KCNAB1	2.069e-09	7 x 10-34	BMI-adjusted waist-hip ratio	GCST90020025	3:157077619
4	rs4679760	KCNAB1	2.069e-09	6 x 10-32	high density lipoprotein cholesterol measurement	GCST009151	3:157080943
4	rs4679760	KCNAB1	2.069e-09	6 x 10-32	heel bone mineral density	GCST006433	3:156723128
4	rs4679760	KCNAB1	2.069e-09	2 x 10-29	ovarian carcinoma	GCST001941	3:156689208
4	rs4679760	KCNAB1	2.069e-09	2 x 10-29	heel bone mineral density	GCST006433	3:156924007
4	rs4679760	KCNAB1	2.069e-09	2 x 10-27	body height at birth	GCST009499	3:157077679
4	rs4679760	KCNAB1	2.069e-09	2 x 10-25	birth weight, parental genotype effect measurement	GCST008363	3:156137629
4	rs4679760	KCNAB1	2.069e-09	1 x 10-23	platelet count	GCST90002361	3:157080505
4	rs4679760	KCNAB1	2.069e-09	4 x 10-23	triglyceride measurement	GCST006613	3:157077625
4	rs4679760	KCNAB1	2.069e-09	6 x 10-23	heel bone mineral density	GCST006288	3:156838523
4	rs4679760	KCNAB1	2.069e-09	7 x 10-23	high density lipoprotein cholesterol measurement	GCST010242	3:157077625
4	rs4679760	KCNAB1	2.069e-09	2 x 10-22	platelet count	GCST90002357	3:157077679
4	rs4679760	KCNAB1	2.069e-09	7 x 10-22	high density lipoprotein cholesterol measurement	GCST006611	3:157077625
4	rs4679760	KCNAB1	2.069e-09	5 x 10-20	electrocardiography	GCST010796	3:157109438
4	rs4679760	KCNAB1	2.069e-09	5 x 10-20	heel bone mineral density	GCST006979	3:156787575
4	rs4679760	KCNAB1	2.069e-09	6 x 10-20	electrocardiography	GCST010796	3:157109438
4	rs4679760	KCNAB1	2.069e-09	9 x 10-20	alcohol consumption measurement, high density lipoprotein cholesterol measurement	GCST008075	3:157079820
4	rs4679760	KCNAB1	2.069e-09	3 x 10-19	sum of skinfolds	GCST001964	3:157080684
4	rs4679760	KCNAB1	2.069e-09	3 x 10-19	triglyceride measurement	GCST010244	3:157077625
4	rs4679760	KCNAB1	2.069e-09	4 x 10-19	electrocardiography	GCST010796	3:157109438
4	rs4679760	KCNAB1	2.069e-09	7 x 10-19	electrocardiography	GCST010796	3:157109438
4	rs4679760	KCNAB1	2.069e-09	1 x 10-18	electrocardiography	GCST010796	3:157109438
4	rs4679760	KCNAB1	2.069e-09	3 x 10-18	heel bone mineral density	GCST006433	3:156700615
4	rs4679760	KCNAB1	2.069e-09	4 x 10-18	electrocardiography	GCST010796	3:157109438
4	rs4679760	KCNAB1	2.069e-09	4 x 10-18	total blood protein measurement	GCST90018976	3:157077619
4	rs4679760	KCNAB1	2.069e-09	5 x 10-18	hemorrhoid	GCST90014033	3:157080986
4	rs4679760	KCNAB1	2.069e-09	6 x 10-18	apolipoprotein A 1 measurement	GCST010241	3:157077625
4	rs4679760	KCNAB1	2.069e-09	1 x 10-17	electrocardiography	GCST010796	3:157109438
4	rs4679760	KCNAB1	2.069e-09	1 x 10-17	heel bone mineral density	GCST006433	3:156980498
4	rs4679760	KCNAB1	2.069e-09	2 x 10-17	electrocardiography	GCST010796	3:157109438
4	rs4679760	KCNAB1	2.069e-09	2 x 10-17	heel bone mineral density	GCST006288	3:157079436
4	rs4679760	KCNAB1	2.069e-09	2 x 10-17	serum albumin measurement	GCST90018945	3:157076636
4	rs4679760	KCNAB1	2.069e-09	2 x 10-17	body height	GCST007841	3:156664703
4	rs4679760	KCNAB1	2.069e-09	4 x 10-17	electrocardiography	GCST010796	3:157109438
4	rs4679760	KCNAB1	2.069e-09	5 x 10-17	alcohol drinking, high density lipoprotein cholesterol measurement	GCST008084	3:157079820
4	rs4679760	KCNAB1	2.069e-09	7 x 10-17	heel bone mineral density	GCST006288	3:156838523
4	rs4679760	KCNAB1	2.069e-09	7 x 10-17	electrocardiography	GCST010796	3:157109438
4	rs4679760	KCNAB1	2.069e-09	9 x 10-17	electrocardiography	GCST010796	3:157109438
4	rs4679760	KCNAB1	2.069e-09	1 x 10-16	electrocardiography	GCST010796	3:157109438
4	rs4679760	KCNAB1	2.069e-09	3 x 10-16	electrocardiography	GCST010796	3:157109438
4	rs4679760	KCNAB1	2.069e-09	4 x 10-16	high density lipoprotein cholesterol measurement	GCST90018956	3:157077625
4	rs4679760	KCNAB1	2.069e-09	4 x 10-16	platelet count	GCST90002402	3:157073479
4	rs4679760	KCNAB1	2.069e-09	6 x 10-16	BMI-adjusted waist circumference	GCST004562	3:157079820
4	rs4679760	KCNAB1	2.069e-09	7 x 10-16	serum alanine aminotransferase measurement	GCST90013663	3:157077679
4	rs4679760	KCNAB1	2.069e-09	1 x 10-15	serum alanine aminotransferase measurement	GCST90018943	3:157077679
4	rs4679760	KCNAB1	2.069e-09	1 x 10-15	serum alanine aminotransferase measurement	GCST90013405	3:157080152
4	rs4679760	KCNAB1	2.069e-09	2 x 10-15	electrocardiography	GCST010796	3:157109438
4	rs4679760	KCNAB1	2.069e-09	2 x 10-15	calcium measurement	GCST012398	3:157077679
4	rs4679760	KCNAB1	2.069e-09	2 x 10-15	age at menarche	GCST007078	3:157077679
4	rs4679760	KCNAB1	2.069e-09	5 x 10-15	neutrophil count	GCST90002351	3:157079436
4	rs4679760	KCNAB1	2.069e-09	6 x 10-15	myeloid white cell count	GCST90002374	3:157079436
4	rs4679760	KCNAB1	2.069e-09	7 x 10-15	BMI-adjusted waist-hip ratio	GCST012230	3:157080986
4	rs4679760	KCNAB1	2.069e-09	8 x 10-15	alcohol consumption measurement, high density lipoprotein cholesterol measurement	GCST008075	3:157079820
4	rs4679760	KCNAB1	2.069e-09	8 x 10-15	BMI-adjusted waist-hip ratio	GCST012228	3:157080986
4	rs4679760	KCNAB1	2.069e-09	9 x 10-15	central corneal thickness	GCST90000654	3:156753924
4	rs4679760	KCNAB1	2.069e-09	1 x 10-14	platelet crit	GCST90002400	3:157073479
4	rs4679760	KCNAB1	2.069e-09	2 x 10-14	BMI-adjusted waist circumference	GCST004562	3:157079820
4	rs4679760	KCNAB1	2.069e-09	2 x 10-14	electrocardiography	GCST010796	3:157109438
4	rs4679760	KCNAB1	2.069e-09	2 x 10-14	BMI-adjusted waist circumference	GCST009867	3:157110166
4	rs4679760	KCNAB1	2.069e-09	2 x 10-14	myeloid white cell count	GCST90002378	3:157079436
4	rs4679760	KCNAB1	2.069e-09	2 x 10-14	FEV/FEC ratio	GCST007080	3:156756735
4	rs4679760	KCNAB1	2.069e-09	3 x 10-14	electrocardiography	GCST010796	3:157109438
4	rs4679760	KCNAB1	2.069e-09	3 x 10-14	BMI-adjusted waist circumference, physical activity measurement	GCST004563	3:157079820
4	rs4679760	KCNAB1	2.069e-09	6 x 10-14	BMI-adjusted waist-hip ratio	GCST005956	3:157080505
4	rs4679760	KCNAB1	2.069e-09	7 x 10-14	BMI-adjusted waist circumference	GCST90020024	3:157099251
4	rs4679760	KCNAB1	2.069e-09	1 x 10-13	BMI-adjusted waist circumference	GCST004063	3:157079820
4	rs4679760	KCNAB1	2.069e-09	1 x 10-13	BMI-adjusted waist circumference	GCST009867	3:157094113
4	rs4679760	KCNAB1	2.069e-09	2 x 10-13	fat body mass	GCST001964	3:157080684
4	rs4679760	KCNAB1	2.069e-09	2 x 10-13	alcohol drinking, high density lipoprotein cholesterol measurement	GCST008084	3:157079820
4	rs4679760	KCNAB1	2.069e-09	2 x 10-13	BMI-adjusted waist circumference, physical activity measurement	GCST004563	3:157080505
4	rs4679760	KCNAB1	2.069e-09	2 x 10-13	electrocardiography	GCST010796	3:157109438
4	rs4679760	KCNAB1	2.069e-09	2 x 10-13	birth weight, parental genotype effect measurement	GCST008363	3:157080505
4	rs4679760	KCNAB1	2.069e-09	2 x 10-13	bone density	GCST005348	3:156974418
4	rs4679760	KCNAB1	2.069e-09	2 x 10-13	neutrophil count	GCST90002355	3:157079436
4	rs4679760	KCNAB1	2.069e-09	3 x 10-13	electrocardiography	GCST010796	3:157109438
4	rs4679760	KCNAB1	2.069e-09	3 x 10-13	electrocardiography	GCST010796	3:157109438
4	rs4679760	KCNAB1	2.069e-09	3 x 10-13	BMI-adjusted waist circumference	GCST004504	3:157079820
4	rs4679760	KCNAB1	2.069e-09	4 x 10-13	smoking behavior, BMI-adjusted waist circumference	GCST004501	3:157079820
4	rs4679760	KCNAB1	2.069e-09	5 x 10-13	red blood cell density measurement	GCST90002363	3:157077679
4	rs4679760	KCNAB1	2.069e-09	6 x 10-13	smoking behavior, BMI-adjusted waist circumference	GCST004500	3:157079820
4	rs4679760	KCNAB1	2.069e-09	6 x 10-13	bone density	GCST005348	3:156766433
4	rs4679760	KCNAB1	2.069e-09	6 x 10-13	serum alanine aminotransferase measurement	GCST90011898	3:157080986
4	rs4679760	KCNAB1	2.069e-09	8 x 10-13	BMI-adjusted waist circumference	GCST004562	3:157079820
4	rs4679760	KCNAB1	2.069e-09	9 x 10-13	red blood cell density measurement	GCST90002367	3:157077679
4	rs4679760	KCNAB1	2.069e-09	1 x 10-12	BMI-adjusted waist-hip ratio	GCST002782	3:157079820
4	rs4679760	KCNAB1	2.069e-09	2 x 10-12	BMI-adjusted waist circumference	GCST004564	3:157080505
4	rs4679760	KCNAB1	2.069e-09	2 x 10-12	electrocardiography	GCST010796	3:157109438
4	rs4679760	KCNAB1	2.069e-09	2 x 10-12	high density lipoprotein cholesterol measurement	GCST009148	3:157080943
4	rs4679760	KCNAB1	2.069e-09	2 x 10-12	Testicular Germ Cell Tumor	GCST004635	3:156582935
4	rs4679760	KCNAB1	2.069e-09	3 x 10-12	smoking behavior, BMI-adjusted waist circumference	GCST004500	3:157079820
4	rs4679760	KCNAB1	2.069e-09	3 x 10-12	bone density	GCST005348	3:156756363
4	rs4679760	KCNAB1	2.069e-09	3 x 10-12	BMI-adjusted waist circumference, physical activity measurement	GCST004563	3:157079820
4	rs4679760	KCNAB1	2.069e-09	3 x 10-12	BMI-adjusted waist circumference	GCST90020029	3:157110166
4	rs4679760	KCNAB1	2.069e-09	4 x 10-12	BMI-adjusted waist circumference	GCST004063	3:157079820
4	rs4679760	KCNAB1	2.069e-09	4 x 10-12	BMI-adjusted waist-hip ratio, sex interaction measurement, age at assessment	GCST005962	3:157080505
4	rs4679760	KCNAB1	2.069e-09	4 x 10-12	bone density	GCST001482	3:156838195
4	rs4679760	KCNAB1	2.069e-09	5 x 10-12	platelet count	GCST90018969	3:157077619
4	rs4679760	KCNAB1	2.069e-09	6 x 10-12	BMI-adjusted waist circumference	GCST004564	3:157079820
4	rs4679760	KCNAB1	2.069e-09	6 x 10-12	BMI-adjusted waist circumference	GCST90020024	3:157094113
4	rs4679760	KCNAB1	2.069e-09	7 x 10-12	BMI-adjusted waist circumference	GCST90020024	3:157101556
4	rs4679760	KCNAB1	2.069e-09	1 x 10-11	partial epilepsy	GCST007350	3:155834522
4	rs4679760	KCNAB1	2.069e-09	1 x 10-11	erythrocyte count	GCST007069	3:157077679
4	rs4679760	KCNAB1	2.069e-09	1 x 10-11	BMI-adjusted waist circumference	GCST90020029	3:157099251
4	rs4679760	KCNAB1	2.069e-09	2 x 10-11	smoking behavior, BMI-adjusted waist circumference	GCST004501	3:157079820
4	rs4679760	KCNAB1	2.069e-09	2 x 10-11	BMI-adjusted waist-hip ratio, physical activity measurement	GCST004576	3:157079820
4	rs4679760	KCNAB1	2.069e-09	2 x 10-11	electrocardiography	GCST010796	3:157109438
4	rs4679760	KCNAB1	2.069e-09	2 x 10-11	age at menarche	GCST002541	3:157080986
4	rs4679760	KCNAB1	2.069e-09	2 x 10-11	heel bone mineral density	GCST006433	3:156750992
4	rs4679760	KCNAB1	2.069e-09	2 x 10-11	monocyte count	GCST90002340	3:157080986
4	rs4679760	KCNAB1	2.069e-09	2 x 10-11	BMI-adjusted waist circumference	GCST012231	3:157077625
4	rs4679760	KCNAB1	2.069e-09	3 x 10-11	waist-hip ratio	GCST004064	3:157079820
4	rs4679760	KCNAB1	2.069e-09	3 x 10-11	coronary artery disease	GCST010866	3:157135154
4	rs4679760	KCNAB1	2.069e-09	3 x 10-11	BMI-adjusted waist circumference	GCST90020024	3:157110166
4	rs4679760	KCNAB1	2.069e-09	3 x 10-11	calcium measurement	GCST90018951	3:156794627
4	rs4679760	KCNAB1	2.069e-09	4 x 10-11	resting heart rate, chronic obstructive pulmonary disease	GCST007656	3:156795028
4	rs4679760	KCNAB1	2.069e-09	4 x 10-11	BMI-adjusted waist-hip ratio	GCST002782	3:157079820
4	rs4679760	KCNAB1	2.069e-09	4 x 10-11	BMI-adjusted waist-hip ratio	GCST009858	3:157099251
4	rs4679760	KCNAB1	2.069e-09	4 x 10-11	alkaline phosphatase measurement	GCST90018942	3:155824603
4	rs4679760	KCNAB1	2.069e-09	5 x 10-11	central corneal thickness	GCST005667	3:156754282
4	rs4679760	KCNAB1	2.069e-09	5 x 10-11	metabolic syndrome	GCST009602	3:157079859
4	rs4679760	KCNAB1	2.069e-09	5 x 10-11	sunburn	GCST007086	3:156774969
4	rs4679760	KCNAB1	2.069e-09	6 x 10-11	BMI-adjusted waist-hip ratio, physical activity measurement	GCST004567	3:157079820
4	rs4679760	KCNAB1	2.069e-09	6 x 10-11	BMI-adjusted waist circumference	GCST004564	3:157079820
4	rs4679760	KCNAB1	2.069e-09	7 x 10-11	bone density	GCST005348	3:156917724
4	rs4679760	KCNAB1	2.069e-09	7 x 10-11	body mass index	GCST009004	3:156577552
4	rs4679760	KCNAB1	2.069e-09	7 x 10-11	PR interval	GCST007045	3:157104019
4	rs4679760	KCNAB1	2.069e-09	8 x 10-11	infant head circumference	GCST009500	3:157077679
4	rs4679760	KCNAB1	2.069e-09	8 x 10-11	bilirubin measurement	GCST90018973	3:157076636
4	rs4679760	KCNAB1	2.069e-09	9 x 10-11	mathematical ability	GCST006569	3:155849886
4	rs4679760	KCNAB1	2.069e-09	1 x 10-10	body mass index	GCST009001	3:156578770
4	rs4679760	KCNAB1	2.069e-09	1 x 10-10	BMI-adjusted leptin measurement	GCST90007321	3:157080943
4	rs4679760	KCNAB1	2.069e-09	1 x 10-10	BMI-adjusted waist-hip ratio	GCST009858	3:157094113
4	rs4679760	KCNAB1	2.069e-09	1 x 10-10	red blood cell distribution width	GCST90002369	3:157076636
4	rs4679760	KCNAB1	2.069e-09	2 x 10-10	visceral adipose tissue measurement	GCST008744	3:156599284
4	rs4679760	KCNAB1	2.069e-09	2 x 10-10	alkaline phosphatase measurement	GCST90011900	3:155829485
4	rs4679760	KCNAB1	2.069e-09	2 x 10-10	triglyceride measurement	GCST90018975	3:157080152
4	rs4679760	KCNAB1	2.069e-09	2 x 10-10	mean corpuscular hemoglobin concentration	GCST90002322	3:157077679
4	rs4679760	KCNAB1	2.069e-09	2 x 10-10	BMI-adjusted waist circumference	GCST90020029	3:157094113
4	rs4679760	KCNAB1	2.069e-09	3 x 10-10	BMI-adjusted waist circumference	GCST004504	3:157079820
4	rs4679760	KCNAB1	2.069e-09	3 x 10-10	coronary artery disease	GCST003470	3:156287165
4	rs4679760	KCNAB1	2.069e-09	3 x 10-10	BMI-adjusted leptin measurement	GCST90007324	3:157080943
4	rs4679760	KCNAB1	2.069e-09	4 x 10-10	electrocardiography	GCST010796	3:157109438
4	rs4679760	KCNAB1	2.069e-09	4 x 10-10	BMI-adjusted waist circumference	GCST90020029	3:157134352
4	rs4679760	KCNAB1	2.069e-09	4 x 10-10	neutrophil count	GCST90002398	3:157079436
4	rs4679760	KCNAB1	2.069e-09	5 x 10-10	BMI-adjusted waist-hip ratio	GCST004578	3:157079820
4	rs4679760	KCNAB1	2.069e-09	5 x 10-10	heel bone mineral density	GCST007066	3:156561702
4	rs4679760	KCNAB1	2.069e-09	5 x 10-10	BMI-adjusted leptin measurement	GCST90007319	3:157080943
4	rs4679760	KCNAB1	2.069e-09	6 x 10-10	leukocyte count	GCST90002407	3:157079419
4	rs4679760	KCNAB1	2.069e-09	7 x 10-10	serum alanine aminotransferase measurement	GCST90013405	3:155843189
4	rs4679760	KCNAB1	2.069e-09	8 x 10-10	body height	GCST010988	3:156661848
4	rs4679760	KCNAB1	2.069e-09	8 x 10-10	alcohol consumption measurement	GCST010543	3:155617055
4	rs4679760	KCNAB1	2.069e-09	8 x 10-10	mean corpuscular hemoglobin concentration	GCST90002328	3:157079436
4	rs4679760	KCNAB1	2.069e-09	9 x 10-10	blood metabolite measurement	GCST009018	3:155931787
4	rs4679760	KCNAB1	2.069e-09	9 x 10-10	body mass index	GCST007039	3:156661848
4	rs4679760	KCNAB1	2.069e-09	9 x 10-10	total cholesterol measurement	GCST90019501	3:155828335
4	rs4679760	KCNAB1	2.069e-09	1 x 10-9	birth weight	GCST009116	3:157077679
4	rs4679760	KCNAB1	2.069e-09	1 x 10-9	systolic blood pressure	GCST90000062	3:157080943
4	rs4679760	KCNAB1	2.069e-09	1 x 10-9	BMI-adjusted waist circumference	GCST90020029	3:157101556
4	rs4679760	KCNAB1	2.069e-09	1 x 10-9	blood phosphate measurement	GCST90019516	3:156593864
4	rs4679760	KCNAB1	2.069e-09	2 x 10-9	electrocardiography	GCST010796	3:157109438
4	rs4679760	KCNAB1	2.069e-09	2 x 10-9	smoking behavior, BMI-adjusted waist-hip ratio	GCST004505	3:157079820
4	rs4679760	KCNAB1	2.069e-09	2 x 10-9	body fat percentage	GCST009105	3:157080943
4	rs4679760	KCNAB1	2.069e-09	2 x 10-9	triglyceride measurement	GCST006613	3:155829485
4	rs4679760	KCNAB1	2.069e-09	2 x 10-9	BMI-adjusted waist circumference	GCST009867	3:157076118
4	rs4679760	KCNAB1	2.069e-09	2 x 10-9	adolescent idiopathic scoliosis	GCST006287	3:155482774
4	rs4679760	KCNAB1	2.069e-09	2 x 10-9	mean corpuscular hemoglobin	GCST007068	3:157076636
4	rs4679760	KCNAB1	2.069e-09	2 x 10-9	mathematical ability	GCST006573	3:155849886
4	rs4679760	KCNAB1	2.069e-09	2 x 10-9	age at menopause	GCST007079	3:156679385
4	rs4679760	KCNAB1	2.069e-09	2 x 10-9	BMI-adjusted waist-hip ratio	GCST90020027	3:157099251
4	rs4679760	KCNAB1	2.069e-09	3 x 10-9	heel bone mineral density	GCST006288	3:157079436
4	rs4679760	KCNAB1	2.069e-09	3 x 10-9	electrocardiography	GCST010796	3:157109438
4	rs4679760	KCNAB1	2.069e-09	3 x 10-9	BMI-adjusted waist-hip ratio	GCST009858	3:157076118
4	rs4679760	KCNAB1	2.069e-09	3 x 10-9	insomnia measurement	GCST007988	3:155714440
4	rs4679760	KCNAB1	2.069e-09	3 x 10-9	aspartate aminotransferase measurement	GCST90018944	3:157077679
4	rs4679760	KCNAB1	2.069e-09	4 x 10-9	protein measurement	GCST011427	3:155445871
4	rs4679760	KCNAB1	2.069e-09	4 x 10-9	birth weight	GCST001964	3:157080684
4	rs4679760	KCNAB1	2.069e-09	4 x 10-9	testosterone measurement	GCST90012102	3:157134352
4	rs4679760	KCNAB1	2.069e-09	4 x 10-9	body mass index	GCST009871	3:156661848
4	rs4679760	KCNAB1	2.069e-09	4 x 10-9	chronotype measurement	GCST007083	3:156625060
4	rs4679760	KCNAB1	2.069e-09	5 x 10-9	triglyceride measurement	GCST010173	3:157077625
4	rs4679760	KCNAB1	2.069e-09	5 x 10-9	low density lipoprotein cholesterol measurement	GCST90002412	3:155828335
4	rs4679760	KCNAB1	2.069e-09	5 x 10-9	erythrocyte count	GCST90018971	3:157080684
4	rs4679760	KCNAB1	2.069e-09	6 x 10-9	mathematical ability	GCST006568	3:155835414
4	rs4679760	KCNAB1	2.069e-09	6 x 10-9	leptin measurement	GCST003367	3:157080986
4	rs4679760	KCNAB1	2.069e-09	6 x 10-9	leptin measurement	GCST90007309	3:157080943
4	rs4679760	KCNAB1	2.069e-09	6 x 10-9	alcohol use disorder measurement, alcohol consumption measurement	GCST010544	3:155617055
4	rs4679760	KCNAB1	2.069e-09	7 x 10-9	Testicular Germ Cell Tumor	GCST004713	3:156582935
4	rs4679760	KCNAB1	2.069e-09	7 x 10-9	aspartate aminotransferase measurement	GCST90013664	3:157077679
4	rs4679760	KCNAB1	2.069e-09	7 x 10-9	serum alanine aminotransferase measurement	GCST90018943	3:155840150
4	rs4679760	KCNAB1	2.069e-09	8 x 10-9	heel bone mineral density	GCST006288	3:156838523
4	rs4679760	KCNAB1	2.069e-09	8 x 10-9	serum alanine aminotransferase measurement	GCST90011898	3:155844283
4	rs4679760	KCNAB1	2.069e-09	8 x 10-9	Varicose veins	GCST90018939	3:157079584
4	rs4679760	KCNAB1	2.069e-09	9 x 10-9	exercise test	GCST010573	3:155998632
4	rs4679760	KCNAB1	2.069e-09	9 x 10-9	BMI-adjusted leptin measurement	GCST90007322	3:157080943
4	rs4679760	KCNAB1	2.069e-09	1 x 10-8	Age-related nuclear cataract	GCST002498	3:156387295
4	rs4679760	KCNAB1	2.069e-09	1 x 10-8	BMI-adjusted waist-hip ratio	GCST002782	3:157079820
4	rs4679760	KCNAB1	2.069e-09	1 x 10-8	adiponectin measurement	GCST010050	3:157080943
4	rs4679760	KCNAB1	2.069e-09	1 x 10-8	coronary artery disease	GCST005195	3:157134803
4	rs4679760	KCNAB1	2.069e-09	1 x 10-8	body height	GCST007841	3:156918415
4	rs4679760	KCNAB1	2.069e-09	1 x 10-8	Back pain	GCST90018797	3:155177962
4	rs4679760	KCNAB1	2.069e-09	1 x 10-8	BMI-adjusted waist-hip ratio	GCST90020025	3:157099251
4	rs4679760	KCNAB1	2.069e-09	2 x 10-8	BMI-adjusted waist-hip ratio	GCST002782	3:157079820
4	rs4679760	KCNAB1	2.069e-09	2 x 10-8	BMI-adjusted waist-hip ratio, physical activity measurement	GCST004576	3:157079820
4	rs4679760	KCNAB1	2.069e-09	2 x 10-8	electrocardiography	GCST010796	3:157109438
4	rs4679760	KCNAB1	2.069e-09	2 x 10-8	electrocardiography	GCST010796	3:157109438
4	rs4679760	KCNAB1	2.069e-09	2 x 10-8	skin aging measurement	GCST011011	3:156725596
4	rs4679760	KCNAB1	2.069e-09	2 x 10-8	childhood onset asthma	GCST009841	3:156638368
4	rs4679760	KCNAB1	2.069e-09	2 x 10-8	optic disc size measurement	GCST009462	3:157046474
4	rs4679760	KCNAB1	2.069e-09	2 x 10-8	total cholesterol measurement	GCST90018974	3:155828335
4	rs4679760	KCNAB1	2.069e-09	2 x 10-8	neurofibrillary tangles measurement	GCST010343	3:156486388
4	rs4679760	KCNAB1	2.069e-09	3 x 10-8	protein measurement	GCST010196	3:156573474
4	rs4679760	KCNAB1	2.069e-09	3 x 10-8	heel bone mineral density	GCST006288	3:157079436
4	rs4679760	KCNAB1	2.069e-09	3 x 10-8	melanoma	GCST90011809	3:156774969
4	rs4679760	KCNAB1	2.069e-09	3 x 10-8	coronary artery disease	GCST005194	3:157134803
4	rs4679760	KCNAB1	2.069e-09	3 x 10-8	leptin measurement	GCST90007307	3:157080943
4	rs4679760	KCNAB1	2.069e-09	3 x 10-8	breast carcinoma	GCST010098	3:156818170
4	rs4679760	KCNAB1	2.069e-09	3 x 10-8	childhood trauma measurement	GCST012253	3:155549651
4	rs4679760	KCNAB1	2.069e-09	3 x 10-8	leukocyte count	GCST90018978	3:157077619
4	rs4679760	KCNAB1	2.069e-09	3 x 10-8	neurofibrillary tangles measurement	GCST010343	3:157117630
4	rs4679760	KCNAB1	2.069e-09	3 x 10-8	chronic obstructive pulmonary disease	GCST90018807	3:156567721
4	rs4679760	KCNAB1	2.069e-09	3 x 10-8	pulse pressure measurement	GCST90000065	3:157080943
4	rs4679760	KCNAB1	2.069e-09	4 x 10-8	protein measurement	GCST010196	3:156573474
4	rs4679760	KCNAB1	2.069e-09	4 x 10-8	electrocardiography	GCST010796	3:157109438
4	rs4679760	KCNAB1	2.069e-09	5 x 10-8	self reported educational attainment	GCST006571	3:155844656
4	rs4679760	KCNAB1	2.069e-09	5 x 10-8	central corneal thickness	GCST009414	3:156756633
4	rs4679760	KCNAB1	2.069e-09	5 x 10-8	waist-hip ratio	GCST008734	3:157079820
5	rs7697038	HAND2	7.45e-09	3 x 10-20	PR interval	GCST010321	4:173537750
5	rs7697038	HAND2	7.45e-09	4 x 10-20	vital capacity	GCST007081	4:173660916
5	rs7697038	HAND2	7.45e-09	3 x 10-17	chin morphology measurement	GCST003989	4:174150335
5	rs7697038	HAND2	7.45e-09	8 x 10-16	atrial fibrillation	GCST004373	4:173682953
5	rs7697038	HAND2	7.45e-09	2 x 10-15	Abnormality of refraction	GCST010002	4:173415439
5	rs7697038	HAND2	7.45e-09	2 x 10-14	cardiac arrhythmia	GCST90013707	4:173530418
5	rs7697038	HAND2	7.45e-09	2 x 10-13	atrial fibrillation	GCST012460	4:173526992
5	rs7697038	HAND2	7.45e-09	3 x 10-13	atrial fibrillation	GCST006414	4:173720033
5	rs7697038	HAND2	7.45e-09	6 x 10-13	platelet crit	GCST90002400	4:173517434
5	rs7697038	HAND2	7.45e-09	1 x 10-12	atrial fibrillation	GCST004352	4:173678308
5	rs7697038	HAND2	7.45e-09	3 x 10-12	cardiac arrhythmia	GCST90013707	4:173678308
5	rs7697038	HAND2	7.45e-09	9 x 10-12	atrial fibrillation	GCST006061	4:173526198
5	rs7697038	HAND2	7.45e-09	1 x 10-11	platelet count	GCST90002357	4:173517434
5	rs7697038	HAND2	7.45e-09	2 x 10-11	chin morphology measurement	GCST003989	4:173456853
5	rs7697038	HAND2	7.45e-09	3 x 10-11	Alzheimer's disease, age at onset	GCST003427	4:174174724
5	rs7697038	HAND2	7.45e-09	3 x 10-11	refractive error measurement	GCST010378	4:173415439
5	rs7697038	HAND2	7.45e-09	5 x 10-11	heel bone mineral density	GCST007066	4:173802684
5	rs7697038	HAND2	7.45e-09	6 x 10-11	Inguinal hernia	GCST90018868	4:173691052
5	rs7697038	HAND2	7.45e-09	7 x 10-11	electrocardiography	GCST010796	4:173546684
5	rs7697038	HAND2	7.45e-09	7 x 10-11	electrocardiography	GCST010796	4:173546684
5	rs7697038	HAND2	7.45e-09	9 x 10-11	heel bone mineral density	GCST007066	4:174212750
5	rs7697038	HAND2	7.45e-09	2 x 10-10	electrocardiography	GCST010796	4:173546684
5	rs7697038	HAND2	7.45e-09	2 x 10-10	electrocardiography	GCST010796	4:173546684
5	rs7697038	HAND2	7.45e-09	3 x 10-10	atrial fibrillation	GCST004373	4:173523751
5	rs7697038	HAND2	7.45e-09	3 x 10-10	alcohol consumption measurement	GCST010543	4:173211834
5	rs7697038	HAND2	7.45e-09	4 x 10-10	electrocardiography	GCST010796	4:173546684
5	rs7697038	HAND2	7.45e-09	4 x 10-10	electrocardiography	GCST010796	4:173546684
5	rs7697038	HAND2	7.45e-09	5 x 10-10	lymphocyte count	GCST90018962	4:173516847
5	rs7697038	HAND2	7.45e-09	6 x 10-10	atrial fibrillation	GCST006414	4:173526198
5	rs7697038	HAND2	7.45e-09	8 x 10-10	atrial fibrillation	GCST006061	4:173526198
5	rs7697038	HAND2	7.45e-09	8 x 10-10	birth weight, parental genotype effect measurement	GCST008363	4:173805484
5	rs7697038	HAND2	7.45e-09	2 x 10-9	alcohol use disorder measurement, alcohol consumption measurement	GCST010544	4:173211834
5	rs7697038	HAND2	7.45e-09	2 x 10-9	heel bone mineral density	GCST006433	4:173802684
5	rs7697038	HAND2	7.45e-09	2 x 10-9	self reported educational attainment	GCST006571	4:173087608
5	rs7697038	HAND2	7.45e-09	4 x 10-9	electrocardiography	GCST010796	4:173546684
5	rs7697038	HAND2	7.45e-09	5 x 10-9	heel bone mineral density	GCST006433	4:174210223
5	rs7697038	HAND2	7.45e-09	6 x 10-9	neuritic plaque measurement	GCST002592	4:173173789
5	rs7697038	HAND2	7.45e-09	1 x 10-8	depressive symptom measurement	GCST008851	4:174719026
5	rs7697038	HAND2	7.45e-09	1 x 10-8	bilirubin measurement	GCST90018973	4:174150451
5	rs7697038	HAND2	7.45e-09	2 x 10-8	electrocardiography	GCST010796	4:173546684
5	rs7697038	HAND2	7.45e-09	2 x 10-8	self reported educational attainment	GCST006571	4:173230468
5	rs7697038	HAND2	7.45e-09	3 x 10-8	pulse pressure measurement	GCST004278	4:173663512
5	rs7697038	HAND2	7.45e-09	3 x 10-8	bone mineral content measurement	GCST004180	4:174060461
5	rs7697038	HAND2	7.45e-09	3 x 10-8	diffuse plaque measurement	GCST010341	4:173732892
5	rs7697038	HAND2	7.45e-09	3 x 10-8	electrocardiography	GCST010796	4:173930773
5	rs7697038	HAND2	7.45e-09	4 x 10-8	pulse pressure measurement	GCST007269	4:173735686
5	rs7697038	HAND2	7.45e-09	5 x 10-8	self reported educational attainment	GCST006442	4:173087608
6	rs13175113	KCNN2	1.445e-08	6 x 10-23	self reported educational attainment	GCST006571	5:114562884
6	rs13175113	KCNN2	1.445e-08	2 x 10-21	self reported educational attainment	GCST006442	5:114562884
6	rs13175113	KCNN2	1.445e-08	2 x 10-21	self reported educational attainment	GCST006442	5:114530901
6	rs13175113	KCNN2	1.445e-08	6 x 10-20	mathematical ability	GCST006568	5:114562884
6	rs13175113	KCNN2	1.445e-08	2 x 10-17	smoking status measurement, diastolic blood pressure	GCST006187	5:115054424
6	rs13175113	KCNN2	1.445e-08	2 x 10-17	smoking status measurement, systolic blood pressure	GCST006188	5:115054424
6	rs13175113	KCNN2	1.445e-08	2 x 10-16	atrial fibrillation	GCST006414	5:114401365
6	rs13175113	KCNN2	1.445e-08	2 x 10-14	diastolic blood pressure, alcohol drinking	GCST006166	5:115039988
6	rs13175113	KCNN2	1.445e-08	4 x 10-14	cognitive function measurement	GCST006570	5:114603878
6	rs13175113	KCNN2	1.445e-08	8 x 10-14	mathematical ability	GCST006569	5:114606017
6	rs13175113	KCNN2	1.445e-08	1 x 10-13	systolic blood pressure	GCST007267	5:115058718
6	rs13175113	KCNN2	1.445e-08	1 x 10-13	atrial fibrillation	GCST006061	5:114400719
6	rs13175113	KCNN2	1.445e-08	3 x 10-13	schizophrenia, intelligence, self reported educational attainment	GCST008595	5:114539463
6	rs13175113	KCNN2	1.445e-08	3 x 10-13	protein measurement	GCST011427	5:114281841
6	rs13175113	KCNN2	1.445e-08	5 x 10-13	mathematical ability	GCST006569	5:114479833
6	rs13175113	KCNN2	1.445e-08	8 x 10-13	Diuretic use measurement	GCST007928	5:115057484
6	rs13175113	KCNN2	1.445e-08	1 x 10-12	Diuretic use measurement	GCST90018985	5:115056815
6	rs13175113	KCNN2	1.445e-08	1 x 10-12	systolic blood pressure	GCST007087	5:115094913
6	rs13175113	KCNN2	1.445e-08	4 x 10-12	self reported educational attainment	GCST007037	5:114530901
6	rs13175113	KCNN2	1.445e-08	5 x 10-12	Calcium channel blocker use measurement	GCST90018987	5:115054129
6	rs13175113	KCNN2	1.445e-08	8 x 10-12	mean arterial pressure, alcohol drinking	GCST006167	5:115039988
6	rs13175113	KCNN2	1.445e-08	8 x 10-12	serum albumin measurement	GCST90018945	5:113217866
6	rs13175113	KCNN2	1.445e-08	8 x 10-12	mean arterial pressure	GCST90018963	5:115059155
6	rs13175113	KCNN2	1.445e-08	3 x 10-11	handedness	GCST90013421	5:115135412
6	rs13175113	KCNN2	1.445e-08	4 x 10-11	diastolic blood pressure	GCST006258	5:115054424
6	rs13175113	KCNN2	1.445e-08	4 x 10-11	Agents acting on the renin-angiotensin system use measurement	GCST90018988	5:115048720
6	rs13175113	KCNN2	1.445e-08	4 x 10-11	cardiovascular disease	GCST007072	5:114549599
6	rs13175113	KCNN2	1.445e-08	6 x 10-11	mathematical ability	GCST006573	5:114479833
6	rs13175113	KCNN2	1.445e-08	1 x 10-10	self reported educational attainment	GCST003676	5:114530901
6	rs13175113	KCNN2	1.445e-08	1 x 10-10	atrial fibrillation	GCST006061	5:114400719
6	rs13175113	KCNN2	1.445e-08	1 x 10-10	atrial fibrillation	GCST012460	5:114413763
6	rs13175113	KCNN2	1.445e-08	2 x 10-10	systolic blood pressure	GCST006259	5:115054424
6	rs13175113	KCNN2	1.445e-08	2 x 10-10	systolic blood pressure	GCST007099	5:115039855
6	rs13175113	KCNN2	1.445e-08	3 x 10-10	mathematical ability	GCST006568	5:114322535
6	rs13175113	KCNN2	1.445e-08	4 x 10-10	lip morphology measurement	GCST006407	5:113417887
6	rs13175113	KCNN2	1.445e-08	5 x 10-10	3-hydroxy-1-methylpropylmercapturic acid measurement	GCST002957	5:114906794
6	rs13175113	KCNN2	1.445e-08	5 x 10-10	diastolic blood pressure, alcohol drinking	GCST006166	5:115039988
6	rs13175113	KCNN2	1.445e-08	7 x 10-10	generalised epilepsy	GCST007353	5:114885808
6	rs13175113	KCNN2	1.445e-08	9 x 10-10	systolic blood pressure	GCST90018972	5:115060853
6	rs13175113	KCNN2	1.445e-08	1 x 10-9	diastolic blood pressure	GCST90018952	5:114747023
6	rs13175113	KCNN2	1.445e-08	2 x 10-9	cognitive function measurement	GCST006570	5:114496566
6	rs13175113	KCNN2	1.445e-08	4 x 10-9	protein measurement	GCST011427	5:113220806
6	rs13175113	KCNN2	1.445e-08	4 x 10-9	protein measurement	GCST011427	5:113279720
6	rs13175113	KCNN2	1.445e-08	4 x 10-9	protein measurement	GCST011427	5:113449377
6	rs13175113	KCNN2	1.445e-08	5 x 10-9	congenital heart disease	GCST011989	5:113800824
6	rs13175113	KCNN2	1.445e-08	6 x 10-9	schizophrenia, intelligence, self reported educational attainment	GCST008595	5:114119850
6	rs13175113	KCNN2	1.445e-08	6 x 10-9	atrial fibrillation	GCST90018796	5:114423288
6	rs13175113	KCNN2	1.445e-08	7 x 10-9	diastolic blood pressure	GCST007094	5:115039855
6	rs13175113	KCNN2	1.445e-08	9 x 10-9	lifestyle measurement	GCST010085	5:114515539
6	rs13175113	KCNN2	1.445e-08	9 x 10-9	joint damage measurement	GCST011517	5:114305448
6	rs13175113	KCNN2	1.445e-08	1 x 10-8	diastolic blood pressure	GCST007704	5:114754593
6	rs13175113	KCNN2	1.445e-08	1 x 10-8	body mass index	GCST006368	5:113425177
6	rs13175113	KCNN2	1.445e-08	1 x 10-8	Calcium channel blocker use measurement	GCST007929	5:115054129
6	rs13175113	KCNN2	1.445e-08	1 x 10-8	protein measurement	GCST011427	5:113210780
6	rs13175113	KCNN2	1.445e-08	1 x 10-8	amyloid-beta measurement	GCST010339	5:114316162
6	rs13175113	KCNN2	1.445e-08	1 x 10-8	self reported educational attainment	GCST006571	5:114322535
6	rs13175113	KCNN2	1.445e-08	1 x 10-8	BMI-adjusted waist circumference	GCST90020029	5:113489335
6	rs13175113	KCNN2	1.445e-08	2 x 10-8	systolic blood pressure	GCST007095	5:115039855
6	rs13175113	KCNN2	1.445e-08	2 x 10-8	coronary aneurysm	GCST002026	5:114463289
6	rs13175113	KCNN2	1.445e-08	2 x 10-8	intelligence	GCST006250	5:114627866
6	rs13175113	KCNN2	1.445e-08	2 x 10-8	protein measurement	GCST011427	5:114885193
6	rs13175113	KCNN2	1.445e-08	2 x 10-8	mathematical ability	GCST006574	5:114652083
6	rs13175113	KCNN2	1.445e-08	2 x 10-8	protein measurement	GCST011427	5:114281841
6	rs13175113	KCNN2	1.445e-08	3 x 10-8	atrial fibrillation	GCST004295	5:114412874
6	rs13175113	KCNN2	1.445e-08	3 x 10-8	body mass index	GCST007039	5:114652201
6	rs13175113	KCNN2	1.445e-08	3 x 10-8	age at diagnosis, primary hypertension	GCST010774	5:114760905
6	rs13175113	KCNN2	1.445e-08	3 x 10-8	gut microbiome measurement	GCST008903	5:113599709
6	rs13175113	KCNN2	1.445e-08	3 x 10-8	intelligence, self reported educational attainment	GCST005141	5:114581226
6	rs13175113	KCNN2	1.445e-08	3 x 10-8	electrocardiography	GCST010796	5:113682480
6	rs13175113	KCNN2	1.445e-08	3 x 10-8	electrocardiography	GCST010796	5:113682480
6	rs13175113	KCNN2	1.445e-08	4 x 10-8	diastolic blood pressure	GCST007098	5:115039855
6	rs13175113	KCNN2	1.445e-08	4 x 10-8	cardioembolic stroke	GCST010167	5:114799266
6	rs13175113	KCNN2	1.445e-08	4 x 10-8	mean arterial pressure	GCST007706	5:114804484
6	rs13175113	KCNN2	1.445e-08	4 x 10-8	BMI-adjusted waist-hip ratio	GCST008733	5:113552299
6	rs13175113	KCNN2	1.445e-08	4 x 10-8	intelligence	GCST005316	5:114540260
6	rs13175113	KCNN2	1.445e-08	4 x 10-8	sudden cardiac arrest	GCST001099	5:113694467
6	rs13175113	KCNN2	1.445e-08	5 x 10-8	worry measurement	GCST006946	5:114539463
6	rs13175113	KCNN2	1.445e-08	5 x 10-8	waist-hip ratio	GCST008734	5:113552299
6	rs13175113	KCNN2	1.445e-08	5 x 10-8	type II diabetes mellitus	GCST006867	5:113591989
6	rs13175113	KCNN2	1.445e-08	5 x 10-8	body mass index	GCST009871	5:114645213
7	rs10948514	RHAG	3.679e-10	1 x 10-179	urinary metabolite measurement	GCST009733	6:49520769
7	rs10948514	RHAG	3.679e-10	4 x 10-139	blood protein measurement	GCST005806	6:49753164
7	rs10948514	RHAG	3.679e-10	5 x 10-107	blood protein measurement	GCST006585	6:49754253
7	rs10948514	RHAG	3.679e-10	2 x 10-82	blood protein measurement	GCST005806	6:49695854
7	rs10948514	RHAG	3.679e-10	4 x 10-40	blood protein measurement	GCST005806	6:49622060
7	rs10948514	RHAG	3.679e-10	4 x 10-28	mean corpuscular volume	GCST90002397	6:49639398
7	rs10948514	RHAG	3.679e-10	7 x 10-21	blood protein measurement	GCST005806	6:49827064
7	rs10948514	RHAG	3.679e-10	5 x 10-15	body mass index	GCST009871	6:50393299
7	rs10948514	RHAG	3.679e-10	1 x 10-14	mean corpuscular hemoglobin concentration	GCST90002391	6:49639398
7	rs10948514	RHAG	3.679e-10	4 x 10-13	reticulocyte measurement	GCST90002406	6:49639398
7	rs10948514	RHAG	3.679e-10	5 x 10-13	reticulocyte count	GCST90002405	6:49639398
7	rs10948514	RHAG	3.679e-10	8 x 10-13	mean corpuscular volume	GCST90002397	6:49492439
7	rs10948514	RHAG	3.679e-10	9 x 10-13	mean corpuscular hemoglobin concentration	GCST90002328	6:49639398
7	rs10948514	RHAG	3.679e-10	4 x 10-12	mean reticulocyte volume	GCST90002396	6:49639398
7	rs10948514	RHAG	3.679e-10	1 x 10-10	mean reticulocyte volume	GCST90002396	6:49492439
7	rs10948514	RHAG	3.679e-10	2 x 10-10	body mass index	GCST007039	6:50523838
7	rs10948514	RHAG	3.679e-10	2 x 10-10	homocysteine measurement	GCST002087	6:49414480
7	rs10948514	RHAG	3.679e-10	2 x 10-10	mean corpuscular volume	GCST90002334	6:49392304
7	rs10948514	RHAG	3.679e-10	4 x 10-10	PHF-tau measurement	GCST010340	6:50311771
7	rs10948514	RHAG	3.679e-10	2 x 10-9	aspartate aminotransferase measurement	GCST90018944	6:49453045
7	rs10948514	RHAG	3.679e-10	3 x 10-9	body mass index	GCST007039	6:50335316
7	rs10948514	RHAG	3.679e-10	5 x 10-9	protein measurement	GCST011427	6:48861505
7	rs10948514	RHAG	3.679e-10	9 x 10-9	body mass index	GCST009871	6:50516777
7	rs10948514	RHAG	3.679e-10	1 x 10-8	Ischemic stroke	GCST90018864	6:49492265
7	rs10948514	RHAG	3.679e-10	2 x 10-8	body mass index	GCST009871	6:50539130
7	rs10948514	RHAG	3.679e-10	3 x 10-8	cardiovascular disease	GCST007072	6:50335316
7	rs10948514	RHAG	3.679e-10	3 x 10-8	mathematical ability	GCST006568	6:48765915
7	rs10948514	RHAG	3.679e-10	4 x 10-8	diet measurement	GCST004640	6:50333387
7	rs10948514	RHAG	3.679e-10	4 x 10-8	mathematical ability	GCST006569	6:49019239
7	rs10948514	RHAG	3.679e-10	5 x 10-8	vitamin B12 measurement	GCST000483	6:49441774
7	rs10948514	RHAG	3.679e-10	5 x 10-8	PHF-tau measurement	GCST010340	6:49684900
8	rs151143987	COBL	1.558e-08	1 x 10-54	macula measurement	GCST006976	7:51032493
8	rs151143987	COBL	1.558e-08	3 x 10-13	PHF-tau measurement	GCST010340	12:51954475|7:72503645
8	rs151143987	COBL	1.558e-08	3 x 10-11	Abnormality of refraction	GCST010002	7:51032493
8	rs151143987	COBL	1.558e-08	2 x 10-10	neurofibrillary tangles measurement	GCST010343	7:52590804
8	rs151143987	COBL	1.558e-08	3 x 10-10	ganglion cell inner plexiform layer thickness measurement	GCST90014267	7:51032493
8	rs151143987	COBL	1.558e-08	3 x 10-10	retinal layer thickness measurement	GCST011676	7:51032493
8	rs151143987	COBL	1.558e-08	1 x 10-9	sleep duration, high density lipoprotein cholesterol measurement	GCST009368	7:50950369
8	rs151143987	COBL	1.558e-08	1 x 10-9	neurofibrillary tangles measurement	GCST010343	7:52134430
8	rs151143987	COBL	1.558e-08	1 x 10-9	neurofibrillary tangles measurement	GCST010343	7:51769985
8	rs151143987	COBL	1.558e-08	3 x 10-9	forced expiratory volume, response to bronchodilator	GCST003262	7:51027266
8	rs151143987	COBL	1.558e-08	3 x 10-9	colorectal cancer, particulate matter air pollution measurement	GCST011108	7:51473441
8	rs151143987	COBL	1.558e-08	5 x 10-9	insomnia measurement	GCST007388	7:52516929
8	rs151143987	COBL	1.558e-08	6 x 10-9	type II diabetes mellitus	GCST009875	7:50947496
8	rs151143987	COBL	1.558e-08	8 x 10-9	age-related hearing impairment	GCST002487	7:52617967
8	rs151143987	COBL	1.558e-08	1 x 10-8	PHF-tau measurement	GCST010340	7:52705128
8	rs151143987	COBL	1.558e-08	2 x 10-8	inflammatory biomarker measurement	GCST010146	7:52206041
8	rs151143987	COBL	1.558e-08	2 x 10-8	forced expiratory volume, response to bronchodilator	GCST003262	7:50988350
8	rs151143987	COBL	1.558e-08	2 x 10-8	autoimmune disease	GCST009873	7:50947496
8	rs151143987	COBL	1.558e-08	4 x 10-8	late-onset Alzheimers disease	GCST003815	7:51510325
8	rs151143987	COBL	1.558e-08	4 x 10-8	eye morphology measurement	GCST90026549	7:51764045
8	rs151143987	COBL	1.558e-08	4 x 10-8	type I diabetes mellitus	GCST000392	7:50959497
8	rs151143987	COBL	1.558e-08	5 x 10-8	response to bronchodilator, FEV/FEC ratio	GCST003264	7:51027266
9	rs11145617	GNAQ	2.319e-08	3 x 10-54	mean corpuscular volume	GCST90002397	9:77310616
9	rs11145617	GNAQ	2.319e-08	7 x 10-53	mean reticulocyte volume	GCST90002396	9:77245356
9	rs11145617	GNAQ	2.319e-08	2 x 10-33	calcium measurement	GCST90018951	9:77883643
9	rs11145617	GNAQ	2.319e-08	3 x 10-33	hemoglobin A1 measurement	GCST90018958	9:77245637
9	rs11145617	GNAQ	2.319e-08	2 x 10-32	calcium measurement	GCST012398	9:77883643
9	rs11145617	GNAQ	2.319e-08	4 x 10-28	reticulocyte count	GCST90002405	9:77290507
9	rs11145617	GNAQ	2.319e-08	2 x 10-27	reticulocyte measurement	GCST90002406	9:77290507
9	rs11145617	GNAQ	2.319e-08	7 x 10-24	adolescent idiopathic scoliosis	GCST006287	9:78403396
9	rs11145617	GNAQ	2.319e-08	6 x 10-17	mean corpuscular hemoglobin concentration	GCST90002328	9:77185195
9	rs11145617	GNAQ	2.319e-08	8 x 10-16	reticulocyte count	GCST90002385	9:77331134
9	rs11145617	GNAQ	2.319e-08	1 x 10-15	HbA1c measurement	GCST90019509	9:77304528
9	rs11145617	GNAQ	2.319e-08	1 x 10-15	reticulocyte measurement	GCST90002386	9:77331134
9	rs11145617	GNAQ	2.319e-08	1 x 10-15	mean corpuscular hemoglobin concentration	GCST90002332	9:77416228
9	rs11145617	GNAQ	2.319e-08	4 x 10-14	HbA1c measurement	GCST90002244	9:77400508
9	rs11145617	GNAQ	2.319e-08	1 x 10-13	protein measurement	GCST011427	9:78174445
9	rs11145617	GNAQ	2.319e-08	9 x 10-13	mean corpuscular hemoglobin concentration	GCST90002391	9:77183620
9	rs11145617	GNAQ	2.319e-08	9 x 10-13	attention deficit hyperactivity disorder, substance abuse, antisocial behaviour measurement	GCST90061435	9:78886200
9	rs11145617	GNAQ	2.319e-08	2 x 10-12	body mass index	GCST007039	9:78734692
9	rs11145617	GNAQ	2.319e-08	3 x 10-12	motion sickness	GCST002759	9:78653233
9	rs11145617	GNAQ	2.319e-08	4 x 10-12	reticulocyte count	GCST004622	9:77199278
9	rs11145617	GNAQ	2.319e-08	5 x 10-12	smoking status measurement	GCST007468	9:78739213
9	rs11145617	GNAQ	2.319e-08	6 x 10-12	red blood cell density measurement	GCST90002363	9:78219257
9	rs11145617	GNAQ	2.319e-08	7 x 10-12	reticulocyte count	GCST004619	9:77310960
9	rs11145617	GNAQ	2.319e-08	8 x 10-12	body mass index	GCST009871	9:78719768
9	rs11145617	GNAQ	2.319e-08	2 x 10-11	smoking status measurement	GCST007474	9:78739213
9	rs11145617	GNAQ	2.319e-08	3 x 10-11	body mass index	GCST009004	9:78719768
9	rs11145617	GNAQ	2.319e-08	4 x 10-11	red blood cell distribution width	GCST90002369	9:77188834
9	rs11145617	GNAQ	2.319e-08	6 x 10-11	mathematical ability	GCST006568	9:78872110
9	rs11145617	GNAQ	2.319e-08	7 x 10-11	response to darapladib, Diarrhea	GCST004967	9:77012344
9	rs11145617	GNAQ	2.319e-08	7 x 10-11	smoking status measurement	GCST007468	9:78829188
9	rs11145617	GNAQ	2.319e-08	1 x 10-10	mathematical ability	GCST006569	9:78888923
9	rs11145617	GNAQ	2.319e-08	2 x 10-10	age at menarche	GCST007078	9:78024379
9	rs11145617	GNAQ	2.319e-08	3 x 10-10	protein measurement	GCST011427	9:78149719
9	rs11145617	GNAQ	2.319e-08	5 x 10-10	type II diabetes mellitus	GCST010555	9:78729785
9	rs11145617	GNAQ	2.319e-08	1 x 10-9	vitamin D measurement	GCST90000618	9:78095994
9	rs11145617	GNAQ	2.319e-08	2 x 10-9	body mass index	GCST009004	9:77917458
9	rs11145617	GNAQ	2.319e-08	2 x 10-9	protein measurement	GCST011427	9:78586846
9	rs11145617	GNAQ	2.319e-08	2 x 10-9	attention deficit hyperactivity disorder, substance abuse, antisocial behaviour measurement	GCST90061435	9:78739213
9	rs11145617	GNAQ	2.319e-08	3 x 10-9	venous thromboembolism	GCST001913	9:77461331
9	rs11145617	GNAQ	2.319e-08	5 x 10-9	venous thromboembolism	GCST001913	9:78423304
9	rs11145617	GNAQ	2.319e-08	5 x 10-9	body mass index	GCST90018947	9:78754554
9	rs11145617	GNAQ	2.319e-08	5 x 10-9	body mass index	GCST009871	9:78767522
9	rs11145617	GNAQ	2.319e-08	5 x 10-9	age at first sexual intercourse measurement	GCST90000047	9:78897904
9	rs11145617	GNAQ	2.319e-08	5 x 10-9	PHF-tau measurement	GCST010340	9:134060541|1:78269563
9	rs11145617	GNAQ	2.319e-08	6 x 10-9	body mass index	GCST007039	9:77895161
9	rs11145617	GNAQ	2.319e-08	6 x 10-9	protein measurement	GCST011427	9:78460461
9	rs11145617	GNAQ	2.319e-08	6 x 10-9	mathematical ability	GCST006573	9:78888923
9	rs11145617	GNAQ	2.319e-08	6 x 10-9	erythrocyte count	GCST90002403	9:78193515
9	rs11145617	GNAQ	2.319e-08	7 x 10-9	smoking status measurement	GCST007474	9:78829188
9	rs11145617	GNAQ	2.319e-08	7 x 10-9	protein measurement	GCST011427	9:77982710
9	rs11145617	GNAQ	2.319e-08	1 x 10-8	unipolar depression, bipolar disorder	GCST010416	9:78798498
9	rs11145617	GNAQ	2.319e-08	1 x 10-8	protein measurement	GCST011427	9:77766580
9	rs11145617	GNAQ	2.319e-08	1 x 10-8	smoking initiation	GCST007462	9:78739213
9	rs11145617	GNAQ	2.319e-08	1 x 10-8	protein measurement	GCST011427	9:77856502
9	rs11145617	GNAQ	2.319e-08	1 x 10-8	self reported educational attainment	GCST006571	9:78872110
9	rs11145617	GNAQ	2.319e-08	1 x 10-8	red blood cell distribution width	GCST007074	9:77188070
9	rs11145617	GNAQ	2.319e-08	2 x 10-8	electrocardiography	GCST010796	9:78129286
9	rs11145617	GNAQ	2.319e-08	3 x 10-8	type II diabetes mellitus	GCST009379	9:78744197
9	rs11145617	GNAQ	2.319e-08	3 x 10-8	self reported educational attainment	GCST006571	9:78739213
9	rs11145617	GNAQ	2.319e-08	3 x 10-8	electrocardiography	GCST010796	9:78129286
9	rs11145617	GNAQ	2.319e-08	4 x 10-8	type II diabetes mellitus	GCST010557	9:78729785
9	rs11145617	GNAQ	2.319e-08	4 x 10-8	body mass index	GCST009871	9:78020583
9	rs11145617	GNAQ	2.319e-08	4 x 10-8	mean corpuscular hemoglobin concentration	GCST90018965	9:77437040
9	rs11145617	GNAQ	2.319e-08	4 x 10-8	mean corpuscular volume	GCST90018966	9:78104079
10	rs2808791	COL27A1	4.58e-08	2 x 10-489	blood protein measurement	GCST005806	9:115073620
10	rs2808791	COL27A1	4.58e-08	2 x 10-333	blood protein measurement	GCST006585	9:115042922
10	rs2808791	COL27A1	4.58e-08	3 x 10-289	blood protein measurement	GCST006585	9:115042922
10	rs2808791	COL27A1	4.58e-08	2 x 10-225	blood protein measurement	GCST006585	9:115042922
10	rs2808791	COL27A1	4.58e-08	6 x 10-224	blood protein measurement	GCST005806	9:115117849
10	rs2808791	COL27A1	4.58e-08	3 x 10-167	blood protein measurement	GCST005806	9:115073620
10	rs2808791	COL27A1	4.58e-08	3 x 10-156	blood protein measurement	GCST006585	9:115042922
10	rs2808791	COL27A1	4.58e-08	6 x 10-146	blood protein measurement	GCST005806	9:115073620
10	rs2808791	COL27A1	4.58e-08	1 x 10-136	serum alanine aminotransferase measurement	GCST90013405	9:114383763
10	rs2808791	COL27A1	4.58e-08	3 x 10-136	serum alanine aminotransferase measurement	GCST90018943	9:114383763
10	rs2808791	COL27A1	4.58e-08	8 x 10-124	serum alanine aminotransferase measurement	GCST90011898	9:114383763
10	rs2808791	COL27A1	4.58e-08	4 x 10-107	serum alanine aminotransferase measurement	GCST90013663	9:114371911
10	rs2808791	COL27A1	4.58e-08	3 x 10-96	blood protein measurement	GCST005806	9:115138015
10	rs2808791	COL27A1	4.58e-08	6 x 10-89	blood protein measurement	GCST005806	9:115139787
10	rs2808791	COL27A1	4.58e-08	4 x 10-74	tenascin measurement	GCST004365	9:115073620
10	rs2808791	COL27A1	4.58e-08	7 x 10-73	blood protein measurement	GCST005806	9:115073620
10	rs2808791	COL27A1	4.58e-08	2 x 10-63	tenascin measurement	GCST004365	9:115042388
10	rs2808791	COL27A1	4.58e-08	3 x 10-58	protein measurement	GCST010900	9:115073620
10	rs2808791	COL27A1	4.58e-08	2 x 10-57	adolescent idiopathic scoliosis	GCST006287	9:113773046
10	rs2808791	COL27A1	4.58e-08	3 x 10-56	aspartate aminotransferase measurement	GCST90018944	9:114382224
10	rs2808791	COL27A1	4.58e-08	1 x 10-51	aspartate aminotransferase measurement	GCST90011899	9:114382224
10	rs2808791	COL27A1	4.58e-08	5 x 10-46	Crohn's disease	GCST001785	9:114783386
10	rs2808791	COL27A1	4.58e-08	2 x 10-42	blood protein measurement	GCST005806	9:115117849
10	rs2808791	COL27A1	4.58e-08	2 x 10-42	blood protein measurement	GCST005806	9:115138015
10	rs2808791	COL27A1	4.58e-08	9 x 10-42	leprosy	GCST002772	9:114802595
10	rs2808791	COL27A1	4.58e-08	1 x 10-40	serum alanine aminotransferase measurement	GCST011352	9:114377802
10	rs2808791	COL27A1	4.58e-08	2 x 10-40	serum alanine aminotransferase measurement	GCST90018723	9:114382224
10	rs2808791	COL27A1	4.58e-08	8 x 10-39	aspartate aminotransferase measurement	GCST90013664	9:114371911
10	rs2808791	COL27A1	4.58e-08	3 x 10-35	inflammatory bowel disease	GCST003043	9:114806766
10	rs2808791	COL27A1	4.58e-08	2 x 10-34	serum alanine aminotransferase measurement	GCST005998	9:114377802
10	rs2808791	COL27A1	4.58e-08	3 x 10-34	blood protein measurement	GCST005806	9:114328154
10	rs2808791	COL27A1	4.58e-08	1 x 10-33	eosinophil count	GCST90002298	9:114935304
10	rs2808791	COL27A1	4.58e-08	3 x 10-32	inflammatory bowel disease	GCST001725	9:114790969
10	rs2808791	COL27A1	4.58e-08	3 x 10-32	eosinophil count	GCST90002302	9:114935380
10	rs2808791	COL27A1	4.58e-08	5 x 10-32	blood protein measurement	GCST005806	9:114328154
10	rs2808791	COL27A1	4.58e-08	1 x 10-31	Oral ulcer	GCST007839	9:114817177
10	rs2808791	COL27A1	4.58e-08	5 x 10-31	serum alanine aminotransferase measurement	GCST90019492	9:114428469
10	rs2808791	COL27A1	4.58e-08	6 x 10-31	eosinophil count	GCST007065	9:114928478
10	rs2808791	COL27A1	4.58e-08	1 x 10-29	primary biliary cirrhosis	GCST004302	9:114867763
10	rs2808791	COL27A1	4.58e-08	3 x 10-29	blood protein measurement	GCST005806	9:115117849
10	rs2808791	COL27A1	4.58e-08	3 x 10-29	blood protein measurement	GCST005806	9:115138015
10	rs2808791	COL27A1	4.58e-08	2 x 10-28	eosinophil percentage of leukocytes	GCST90002382	9:114914553
10	rs2808791	COL27A1	4.58e-08	3 x 10-28	sex hormone-binding globulin measurement	GCST90012108	9:114377802
10	rs2808791	COL27A1	4.58e-08	6 x 10-28	sex hormone-binding globulin measurement	GCST90012109	9:114377802
10	rs2808791	COL27A1	4.58e-08	7 x 10-28	blood protein measurement	GCST006585	9:115042922
10	rs2808791	COL27A1	4.58e-08	2 x 10-27	inflammatory bowel disease	GCST003602	9:114881082
10	rs2808791	COL27A1	4.58e-08	2 x 10-26	primary biliary cirrhosis	GCST007036	9:114804733
10	rs2808791	COL27A1	4.58e-08	3 x 10-26	Crohn's disease	GCST007216	9:114831987
10	rs2808791	COL27A1	4.58e-08	1 x 10-25	ankylosing spondylitis, psoriasis, ulcerative colitis, Crohn's disease, sclerosing cholangitis	GCST005537	9:114806766
10	rs2808791	COL27A1	4.58e-08	3 x 10-25	blood protein measurement	GCST006585	9:115042922
10	rs2808791	COL27A1	4.58e-08	5 x 10-25	Crohn's disease	GCST003360	9:114806486
10	rs2808791	COL27A1	4.58e-08	1 x 10-24	balding measurement	GCST007020	9:113782126
10	rs2808791	COL27A1	4.58e-08	1 x 10-24	sex hormone-binding globulin measurement	GCST90012110	9:114377802
10	rs2808791	COL27A1	4.58e-08	1 x 10-24	aspartate aminotransferase to alanine aminotransferase ratio	GCST90019498	9:114428469
10	rs2808791	COL27A1	4.58e-08	2 x 10-24	eosinophil count	GCST90002381	9:114914553
10	rs2808791	COL27A1	4.58e-08	2 x 10-23	Crohn's disease	GCST010577	9:114813633
10	rs2808791	COL27A1	4.58e-08	2 x 10-23	sex hormone-binding globulin measurement	GCST90012111	9:114377802
10	rs2808791	COL27A1	4.58e-08	3 x 10-23	aspartate aminotransferase measurement	GCST90018724	9:114382224
10	rs2808791	COL27A1	4.58e-08	7 x 10-23	Crohn's disease	GCST003044	9:114790969
10	rs2808791	COL27A1	4.58e-08	2 x 10-22	balding measurement	GCST007038	9:113786150
10	rs2808791	COL27A1	4.58e-08	3 x 10-21	leprosy	GCST000546	9:114796423
10	rs2808791	COL27A1	4.58e-08	4 x 10-21	inflammatory bowel disease	GCST003043	9:114842790
10	rs2808791	COL27A1	4.58e-08	1 x 10-20	blood protein measurement	GCST005806	9:114069727
10	rs2808791	COL27A1	4.58e-08	2 x 10-20	body height	GCST007841	9:114277445
10	rs2808791	COL27A1	4.58e-08	2 x 10-20	serum alanine aminotransferase measurement	GCST90019492	9:114359560
10	rs2808791	COL27A1	4.58e-08	9 x 10-20	hemoglobin measurement	GCST90002384	9:113586929
10	rs2808791	COL27A1	4.58e-08	2 x 10-19	body height	GCST007841	9:115107651
10	rs2808791	COL27A1	4.58e-08	3 x 10-19	hemoglobin measurement	GCST90002310	9:113587018
10	rs2808791	COL27A1	4.58e-08	5 x 10-19	hematocrit	GCST90002383	9:113451778
10	rs2808791	COL27A1	4.58e-08	7 x 10-19	Crohn's disease	GCST003044	9:114818634
10	rs2808791	COL27A1	4.58e-08	8 x 10-19	primary biliary cirrhosis	GCST004145	9:114804733
10	rs2808791	COL27A1	4.58e-08	2 x 10-18	aspartate aminotransferase measurement	GCST005999	9:114371911
10	rs2808791	COL27A1	4.58e-08	2 x 10-18	mean platelet volume	GCST90002346	9:113437747
10	rs2808791	COL27A1	4.58e-08	6 x 10-18	neutrophil count	GCST90002351	9:113285192
10	rs2808791	COL27A1	4.58e-08	2 x 10-17	aspartate aminotransferase to alanine aminotransferase ratio	GCST90019498	9:114359560
10	rs2808791	COL27A1	4.58e-08	2 x 10-17	mean platelet volume	GCST90002349	9:113517421
10	rs2808791	COL27A1	4.58e-08	3 x 10-17	blood protein measurement	GCST005806	9:114069727
10	rs2808791	COL27A1	4.58e-08	3 x 10-17	blood protein measurement	GCST005806	9:114069727
10	rs2808791	COL27A1	4.58e-08	5 x 10-17	serum metabolite measurement	GCST012020	9:114634474
10	rs2808791	COL27A1	4.58e-08	6 x 10-17	total hip arthroplasty, osteoarthritis	GCST90034524	9:115078463
10	rs2808791	COL27A1	4.58e-08	6 x 10-17	hematocrit	GCST90002308	9:113529927
10	rs2808791	COL27A1	4.58e-08	7 x 10-17	neutrophil count	GCST90002355	9:113297287
10	rs2808791	COL27A1	4.58e-08	8 x 10-17	blood protein measurement	GCST005806	9:115114784
10	rs2808791	COL27A1	4.58e-08	9 x 10-17	pulse pressure measurement	GCST006629	9:113934345
10	rs2808791	COL27A1	4.58e-08	1 x 10-16	aspartate aminotransferase measurement	GCST011351	9:114386047
10	rs2808791	COL27A1	4.58e-08	1 x 10-16	eosinophil count	GCST90018953	9:114903099
10	rs2808791	COL27A1	4.58e-08	2 x 10-16	hemoglobin measurement	GCST90002314	9:113587018
10	rs2808791	COL27A1	4.58e-08	5 x 10-16	pulse pressure measurement	GCST007269	9:113934345
10	rs2808791	COL27A1	4.58e-08	6 x 10-16	inflammatory bowel disease	GCST003043	9:114881082
10	rs2808791	COL27A1	4.58e-08	7 x 10-16	hair colour measurement	GCST007082	9:113624974
10	rs2808791	COL27A1	4.58e-08	1 x 10-15	ulcerative colitis	GCST003045	9:114790969
10	rs2808791	COL27A1	4.58e-08	1 x 10-15	Crohn's disease	GCST000879	9:114790605
10	rs2808791	COL27A1	4.58e-08	2 x 10-15	body height	GCST007841	9:113406475
10	rs2808791	COL27A1	4.58e-08	2 x 10-15	mean corpuscular hemoglobin	GCST90018964	9:113275412
10	rs2808791	COL27A1	4.58e-08	4 x 10-15	birth weight, parental genotype effect measurement	GCST008363	9:114153934
10	rs2808791	COL27A1	4.58e-08	5 x 10-15	apolipoprotein A 1 measurement	GCST010241	9:114377802
10	rs2808791	COL27A1	4.58e-08	7 x 10-15	thrombin generation potential measurement	GCST002315	9:114321523
10	rs2808791	COL27A1	4.58e-08	9 x 10-15	osteoarthritis	GCST007093	9:114148867
10	rs2808791	COL27A1	4.58e-08	1 x 10-14	ankylosing spondylitis, psoriasis, ulcerative colitis, Crohn's disease, sclerosing cholangitis	GCST005537	9:114934056
10	rs2808791	COL27A1	4.58e-08	1 x 10-14	reticulocyte measurement	GCST90002386	9:113391611
10	rs2808791	COL27A1	4.58e-08	2 x 10-14	myeloid white cell count	GCST90002374	9:113213751
10	rs2808791	COL27A1	4.58e-08	3 x 10-14	biliary liver cirrhosis	GCST001685	9:114804733
10	rs2808791	COL27A1	4.58e-08	3 x 10-14	red blood cell density measurement	GCST90002363	9:113587018
10	rs2808791	COL27A1	4.58e-08	3 x 10-14	erythrocyte count	GCST007069	9:113587018
10	rs2808791	COL27A1	4.58e-08	4 x 10-14	blood lead measurement	GCST002831	9:113388911
10	rs2808791	COL27A1	4.58e-08	4 x 10-14	reticulocyte count	GCST90002385	9:113391611
10	rs2808791	COL27A1	4.58e-08	5 x 10-14	testosterone measurement	GCST90012103	9:114325784
10	rs2808791	COL27A1	4.58e-08	6 x 10-14	diastolic blood pressure	GCST90000059	9:114403966
10	rs2808791	COL27A1	4.58e-08	1 x 10-13	eosinophil percentage of granulocytes	GCST004617	9:114928478
10	rs2808791	COL27A1	4.58e-08	2 x 10-13	high density lipoprotein cholesterol measurement	GCST010242	9:114377802
10	rs2808791	COL27A1	4.58e-08	4 x 10-13	ulcerative colitis, Crohn's disease	GCST001118	9:114830358
10	rs2808791	COL27A1	4.58e-08	4 x 10-13	erythrocyte count	GCST90002403	9:113451778
10	rs2808791	COL27A1	4.58e-08	5 x 10-13	neutrophil percentage of granulocytes	GCST004623	9:114928478
10	rs2808791	COL27A1	4.58e-08	5 x 10-13	eosinophil percentage of leukocytes	GCST004600	9:114928478
10	rs2808791	COL27A1	4.58e-08	6 x 10-13	osteoarthritis, hip, osteoarthritis, knee	GCST90034521	9:114153934
10	rs2808791	COL27A1	4.58e-08	7 x 10-13	blood protein measurement	GCST005806	9:115117689
10	rs2808791	COL27A1	4.58e-08	7 x 10-13	mean platelet volume	GCST90002395	9:113437747
10	rs2808791	COL27A1	4.58e-08	1 x 10-12	aspartate aminotransferase measurement	GCST90019497	9:114428469
10	rs2808791	COL27A1	4.58e-08	1 x 10-12	reticulocyte measurement	GCST90002406	9:113391611
10	rs2808791	COL27A1	4.58e-08	2 x 10-12	blood protein measurement	GCST005806	9:114069727
10	rs2808791	COL27A1	4.58e-08	2 x 10-12	balding measurement	GCST007038	9:114052381
10	rs2808791	COL27A1	4.58e-08	2 x 10-12	blood protein measurement	GCST005806	9:114327726
10	rs2808791	COL27A1	4.58e-08	2 x 10-12	red blood cell density measurement	GCST90002367	9:113515960
10	rs2808791	COL27A1	4.58e-08	3 x 10-12	osteoarthritis, hip, osteoarthritis, knee	GCST007092	9:114143263
10	rs2808791	COL27A1	4.58e-08	4 x 10-12	protein measurement	GCST90012015	9:114323961
10	rs2808791	COL27A1	4.58e-08	5 x 10-12	hemoglobin measurement	GCST010083	9:113594249
10	rs2808791	COL27A1	4.58e-08	5 x 10-12	hematocrit	GCST90018960	9:113513296
10	rs2808791	COL27A1	4.58e-08	6 x 10-12	ulcerative colitis	GCST000964	9:114790969
10	rs2808791	COL27A1	4.58e-08	7 x 10-12	osteoarthritis, hip	GCST006926	9:115080028
10	rs2808791	COL27A1	4.58e-08	8 x 10-12	pulse pressure measurement	GCST90000061	9:114167820
10	rs2808791	COL27A1	4.58e-08	9 x 10-12	reticulocyte count	GCST90002405	9:113391611
10	rs2808791	COL27A1	4.58e-08	2 x 10-11	systolic blood pressure	GCST007087	9:113932925
10	rs2808791	COL27A1	4.58e-08	3 x 10-11	eosinophil count	GCST004606	9:114934056
10	rs2808791	COL27A1	4.58e-08	3 x 10-11	leukocyte count	GCST90002407	9:113323542
10	rs2808791	COL27A1	4.58e-08	4 x 10-11	hemoglobin measurement	GCST010083	9:113460275
10	rs2808791	COL27A1	4.58e-08	4 x 10-11	osteoarthritis, hip	GCST007091	9:115078463
10	rs2808791	COL27A1	4.58e-08	4 x 10-11	apolipoprotein A 1 measurement	GCST90019495	9:114383763
10	rs2808791	COL27A1	4.58e-08	5 x 10-11	nephrotic syndrome	GCST010731	9:114804733
10	rs2808791	COL27A1	4.58e-08	6 x 10-11	testosterone measurement	GCST90012113	9:114387137
10	rs2808791	COL27A1	4.58e-08	8 x 10-11	total cholesterol measurement	GCST009145	9:114403966
10	rs2808791	COL27A1	4.58e-08	1 x 10-10	osteoarthritis, knee	GCST006925	9:114146866
10	rs2808791	COL27A1	4.58e-08	1 x 10-10	osteoarthritis, knee	GCST007090	9:114146866
10	rs2808791	COL27A1	4.58e-08	1 x 10-10	high density lipoprotein cholesterol measurement	GCST90018956	9:114336370
10	rs2808791	COL27A1	4.58e-08	1 x 10-10	platelet count	GCST90002357	9:113548795
10	rs2808791	COL27A1	4.58e-08	2 x 10-10	basophil count, eosinophil count	GCST004624	9:114931904
10	rs2808791	COL27A1	4.58e-08	2 x 10-10	systolic blood pressure	GCST007267	9:113940586
10	rs2808791	COL27A1	4.58e-08	2 x 10-10	type II diabetes mellitus	GCST010557	9:114181077
10	rs2808791	COL27A1	4.58e-08	2 x 10-10	coagulation factor measurement	GCST001798	9:114325784
10	rs2808791	COL27A1	4.58e-08	3 x 10-10	serum IgA measurement	GCST002402	9:114787047
10	rs2808791	COL27A1	4.58e-08	3 x 10-10	Crohn's disease	GCST000207	9:114804160
10	rs2808791	COL27A1	4.58e-08	4 x 10-10	testosterone measurement	GCST90012104	9:114325784
10	rs2808791	COL27A1	4.58e-08	5 x 10-10	platelet count	GCST90002361	9:113407023
10	rs2808791	COL27A1	4.58e-08	7 x 10-10	serum alanine aminotransferase measurement	GCST90011738	9:114367105
10	rs2808791	COL27A1	4.58e-08	9 x 10-10	protein measurement	GCST011427	9:115139306
10	rs2808791	COL27A1	4.58e-08	1 x 10-9	platelet count	GCST90018969	9:113532379
10	rs2808791	COL27A1	4.58e-08	1 x 10-9	testosterone measurement	GCST90012113	9:114325784
10	rs2808791	COL27A1	4.58e-08	1 x 10-9	body height	GCST007841	9:114208474
10	rs2808791	COL27A1	4.58e-08	1 x 10-9	leukocyte count	GCST007070	9:113323542
10	rs2808791	COL27A1	4.58e-08	2 x 10-9	ankylosing spondylitis, psoriasis, ulcerative colitis, Crohn's disease, sclerosing cholangitis	GCST005537	9:114829725
10	rs2808791	COL27A1	4.58e-08	2 x 10-9	risk-taking behaviour	GCST007325	9:113790931
10	rs2808791	COL27A1	4.58e-08	2 x 10-9	cognitive decline measurement	GCST010567	9:114127254
10	rs2808791	COL27A1	4.58e-08	2 x 10-9	high density lipoprotein cholesterol measurement	GCST90019510	9:114383763
10	rs2808791	COL27A1	4.58e-08	2 x 10-9	body height	GCST007841	9:113243503
10	rs2808791	COL27A1	4.58e-08	2 x 10-9	serum alanine aminotransferase measurement	GCST90019492	9:114312447
10	rs2808791	COL27A1	4.58e-08	3 x 10-9	hip bone mineral density, age at menarche	GCST003102	9:114560262
10	rs2808791	COL27A1	4.58e-08	3 x 10-9	asthma	GCST010042	9:114743761
10	rs2808791	COL27A1	4.58e-08	3 x 10-9	blood protein measurement	GCST90019522	9:113598691
10	rs2808791	COL27A1	4.58e-08	3 x 10-9	total blood protein measurement	GCST90018976	9:113602908
10	rs2808791	COL27A1	4.58e-08	4 x 10-9	balding measurement	GCST007020	9:114052381
10	rs2808791	COL27A1	4.58e-08	4 x 10-9	body mass index	GCST007039	9:115128288
10	rs2808791	COL27A1	4.58e-08	4 x 10-9	body mass index	GCST009871	9:115128288
10	rs2808791	COL27A1	4.58e-08	5 x 10-9	systolic blood pressure	GCST90000062	9:113428925
10	rs2808791	COL27A1	4.58e-08	5 x 10-9	monocyte percentage of leukocytes	GCST90002394	9:113240285
10	rs2808791	COL27A1	4.58e-08	5 x 10-9	neutrophil percentage of leukocytes	GCST90002399	9:113351792
10	rs2808791	COL27A1	4.58e-08	6 x 10-9	type II diabetes mellitus	GCST010555	9:114181077
10	rs2808791	COL27A1	4.58e-08	7 x 10-9	lifestyle measurement	GCST010085	9:114063049
10	rs2808791	COL27A1	4.58e-08	7 x 10-9	chronotype measurement	GCST007576	9:114005376
10	rs2808791	COL27A1	4.58e-08	7 x 10-9	balding measurement	GCST007815	9:113803647
10	rs2808791	COL27A1	4.58e-08	8 x 10-9	systolic blood pressure	GCST007087	9:113448483
10	rs2808791	COL27A1	4.58e-08	9 x 10-9	depressive episode measurement	GCST003091	9:114541631
10	rs2808791	COL27A1	4.58e-08	9 x 10-9	neutrophil count, response to clozapine	GCST006987	9:114026974
10	rs2808791	COL27A1	4.58e-08	9 x 10-9	alkaline phosphatase measurement	GCST90018942	9:114428084
10	rs2808791	COL27A1	4.58e-08	1 x 10-8	autoimmune thyroid disease, type I diabetes mellitus, Common variable immunodeficiency, ankylosing spondylitis, psoriasis, celiac disease, ulcerative colitis, Crohn's disease, autoimmune disease, juvenile idiopathic arthritis, systemic lupus erythematosus	GCST003097	9:114790969
10	rs2808791	COL27A1	4.58e-08	1 x 10-8	Knee pain	GCST008672	9:114151514
10	rs2808791	COL27A1	4.58e-08	2 x 10-8	risk-taking behaviour	GCST007324	9:113793381
10	rs2808791	COL27A1	4.58e-08	2 x 10-8	Knee pain	GCST008672	9:114148867
10	rs2808791	COL27A1	4.58e-08	2 x 10-8	Eczema, allergic rhinitis	GCST009717	9:115041748
10	rs2808791	COL27A1	4.58e-08	2 x 10-8	serum metabolite measurement	GCST005648	9:113967563
10	rs2808791	COL27A1	4.58e-08	2 x 10-8	total cholesterol measurement	GCST007143	9:114415286
10	rs2808791	COL27A1	4.58e-08	2 x 10-8	CCL2 measurement	GCST001762	9:114478626
10	rs2808791	COL27A1	4.58e-08	2 x 10-8	body mass index	GCST90018947	9:113964486
10	rs2808791	COL27A1	4.58e-08	2 x 10-8	testosterone measurement	GCST90012114	9:114387137
10	rs2808791	COL27A1	4.58e-08	2 x 10-8	neurofibrillary tangles measurement	GCST010343	9:113638656
10	rs2808791	COL27A1	4.58e-08	3 x 10-8	total cholesterol measurement	GCST006614	9:114382515
10	rs2808791	COL27A1	4.58e-08	3 x 10-8	blood lead measurement	GCST002831	9:113369415
10	rs2808791	COL27A1	4.58e-08	3 x 10-8	Tourette syndrome	GCST001635	9:114228791
10	rs2808791	COL27A1	4.58e-08	3 x 10-8	inflammatory bowel disease	GCST000225	9:114806486
10	rs2808791	COL27A1	4.58e-08	3 x 10-8	pulse pressure measurement	GCST90018970	9:113920406
10	rs2808791	COL27A1	4.58e-08	3 x 10-8	childhood onset asthma	GCST012429	9:114778630
10	rs2808791	COL27A1	4.58e-08	3 x 10-8	self reported educational attainment	GCST006442	9:113793491
10	rs2808791	COL27A1	4.58e-08	4 x 10-8	Abnormality of refraction	GCST010002	9:113583838
10	rs2808791	COL27A1	4.58e-08	4 x 10-8	total cholesterol measurement	GCST009146	9:114403966
10	rs2808791	COL27A1	4.58e-08	4 x 10-8	body height	GCST010988	9:115128288
10	rs2808791	COL27A1	4.58e-08	4 x 10-8	BMI-adjusted waist circumference	GCST009867	9:115104145
10	rs2808791	COL27A1	4.58e-08	5 x 10-8	heel bone mineral density	GCST007066	9:113627009
10	rs2808791	COL27A1	4.58e-08	5 x 10-8	asthma	GCST010043	9:114746157
10	rs2808791	COL27A1	4.58e-08	5 x 10-8	total blood protein measurement	GCST90018976	9:114680787
B) Lead variant associated with SPTB ± 1Mb
Locus	Rsid	Gene	P	P	Trait(s)	Study accession	Location
1	rs2276461	GC	9.844e-09	3 x 10-1689	vitamin D measurement	GCST010144	4:71749645
1	rs2276461	GC	9.844e-09	1 x 10-380	blood protein measurement	GCST010104	4:71744491
1	rs2276461	GC	9.844e-09	5 x 10-343	vitamin D measurement	GCST005367	4:71743681
1	rs2276461	GC	9.844e-09	1 x 10-300	vitamin D measurement	GCST90000619	4:71752058
1	rs2276461	GC	9.844e-09	1 x 10-300	vitamin D measurement	GCST90000620	4:71752058
1	rs2276461	GC	9.844e-09	1 x 10-300	vitamin D measurement	GCST90000616	4:71752058
1	rs2276461	GC	9.844e-09	1 x 10-300	vitamin D measurement	GCST90000614	4:71752058
1	rs2276461	GC	9.844e-09	1 x 10-300	vitamin D measurement	GCST90000618	4:71743681
1	rs2276461	GC	9.844e-09	1 x 10-297	vitamin D measurement	GCST90000621	4:71752058
1	rs2276461	GC	9.844e-09	4 x 10-295	vitamin D measurement	GCST010144	4:71775033
1	rs2276461	GC	9.844e-09	7 x 10-286	vitamin D measurement	GCST010144	4:71709300
1	rs2276461	GC	9.844e-09	2 x 10-263	vitamin D measurement	GCST004726	4:71752606
1	rs2276461	GC	9.844e-09	1 x 10-246	vitamin D-binding protein measurement	GCST002414	4:71752617
1	rs2276461	GC	9.844e-09	1 x 10-200	vitamin D deficiency	GCST90020244	4:71742666
1	rs2276461	GC	9.844e-09	1 x 10-187	vitamin D measurement, vitamin D dietary intake measurement	GCST005366	4:71742666
1	rs2276461	GC	9.844e-09	8 x 10-164	vitamin D measurement	GCST90000618	4:71855628
1	rs2276461	GC	9.844e-09	9 x 10-144	vitamin D measurement	GCST90000618	4:71898322
1	rs2276461	GC	9.844e-09	3 x 10-142	vitamin D measurement	GCST90019526	4:71766925
1	rs2276461	GC	9.844e-09	7 x 10-112	vitamin D measurement	GCST010144	4:71750901
1	rs2276461	GC	9.844e-09	2 x 10-109	vitamin D deficiency	GCST000697	4:71742666
1	rs2276461	GC	9.844e-09	5 x 10-91	vitamin D-binding protein measurement	GCST002414	4:71742398
1	rs2276461	GC	9.844e-09	2 x 10-86	body height	GCST007841	4:72649596
1	rs2276461	GC	9.844e-09	9 x 10-86	vitamin D-binding protein measurement	GCST012426	4:71752617
1	rs2276461	GC	9.844e-09	2 x 10-82	vitamin D measurement	GCST90019526	4:71868751
1	rs2276461	GC	9.844e-09	4 x 10-77	vitamin D measurement	GCST010144	4:71920026
1	rs2276461	GC	9.844e-09	4 x 10-77	vitamin D measurement	GCST90019526	4:71816734
1	rs2276461	GC	9.844e-09	2 x 10-76	vitamin D measurement	GCST90019526	4:72189597
1	rs2276461	GC	9.844e-09	2 x 10-75	body height	GCST90018959	4:72649596
1	rs2276461	GC	9.844e-09	7 x 10-68	vitamin D measurement	GCST010144	4:71778043
1	rs2276461	GC	9.844e-09	3 x 10-64	vitamin D measurement	GCST90019526	4:71955053
1	rs2276461	GC	9.844e-09	4 x 10-63	vitamin D measurement	GCST005782	4:71742666
1	rs2276461	GC	9.844e-09	7 x 10-63	vitamin D measurement	GCST90019526	4:71934738
1	rs2276461	GC	9.844e-09	4 x 10-62	vitamin D measurement	GCST005782	4:71742666
1	rs2276461	GC	9.844e-09	1 x 10-58	vitamin D measurement	GCST004726	4:71853316
1	rs2276461	GC	9.844e-09	9 x 10-57	vitamin D measurement	GCST90019526	4:71589972
1	rs2276461	GC	9.844e-09	3 x 10-55	vitamin D measurement	GCST90019526	4:71920705
1	rs2276461	GC	9.844e-09	2 x 10-49	blood protein measurement	GCST010104	4:71873381
1	rs2276461	GC	9.844e-09	2 x 10-49	vitamin D measurement	GCST000664	4:71742666
1	rs2276461	GC	9.844e-09	2 x 10-48	vitamin D measurement	GCST90019526	4:71802445
1	rs2276461	GC	9.844e-09	2 x 10-48	myeloid white cell count	GCST90002378	4:71752606
1	rs2276461	GC	9.844e-09	8 x 10-47	myeloid white cell count	GCST90002374	4:71749645
1	rs2276461	GC	9.844e-09	1 x 10-45	vitamin D measurement	GCST90019526	4:72370526
1	rs2276461	GC	9.844e-09	6 x 10-44	vitamin D measurement	GCST90019526	4:71769795
1	rs2276461	GC	9.844e-09	5 x 10-43	vitamin D-binding protein measurement	GCST012426	4:71742398
1	rs2276461	GC	9.844e-09	1 x 10-40	leukocyte count	GCST90002407	4:71742666
1	rs2276461	GC	9.844e-09	1 x 10-38	neutrophil count	GCST90002355	4:71739800
1	rs2276461	GC	9.844e-09	2 x 10-38	corneal topography	GCST90012795	4:72607434
1	rs2276461	GC	9.844e-09	5 x 10-38	vitamin D measurement	GCST005729	4:71752606
1	rs2276461	GC	9.844e-09	3 x 10-37	neutrophil count	GCST90002351	4:71749645
1	rs2276461	GC	9.844e-09	1 x 10-36	adolescent idiopathic scoliosis	GCST006287	4:71659040
1	rs2276461	GC	9.844e-09	2 x 10-36	vitamin D measurement	GCST010144	4:71742398
1	rs2276461	GC	9.844e-09	6 x 10-36	vitamin D measurement	GCST010144	4:71622308
1	rs2276461	GC	9.844e-09	7 x 10-36	vitamin D measurement	GCST90019526	4:71510396
1	rs2276461	GC	9.844e-09	9 x 10-36	vitamin D measurement	GCST90019526	4:71679815
1	rs2276461	GC	9.844e-09	3 x 10-34	vitamin D measurement	GCST90000616	4:71742398
1	rs2276461	GC	9.844e-09	4 x 10-33	vitamin D measurement	GCST90000618	4:71742398
1	rs2276461	GC	9.844e-09	4 x 10-33	neutrophil count	GCST90002398	4:71742666
1	rs2276461	GC	9.844e-09	3 x 10-32	body height	GCST008839	4:72664035
1	rs2276461	GC	9.844e-09	4 x 10-32	leukocyte count	GCST007070	4:71743681
1	rs2276461	GC	9.844e-09	8 x 10-32	BMI-adjusted waist circumference	GCST009867	4:72630974
1	rs2276461	GC	9.844e-09	4 x 10-31	vitamin D measurement	GCST010144	4:71620423
1	rs2276461	GC	9.844e-09	9 x 10-31	vitamin D measurement	GCST90019526	4:72244855
1	rs2276461	GC	9.844e-09	3 x 10-30	vitamin D measurement	GCST004726	4:72005565
1	rs2276461	GC	9.844e-09	7 x 10-30	vitamin D measurement	GCST90019526	4:71552616
1	rs2276461	GC	9.844e-09	1 x 10-29	blood protein measurement	GCST010104	4:72230451
1	rs2276461	GC	9.844e-09	6 x 10-29	body fat distribution	GCST007294	4:72630974
1	rs2276461	GC	9.844e-09	7 x 10-29	body height	GCST90018739	4:72664035
1	rs2276461	GC	9.844e-09	1 x 10-28	vitamin D measurement	GCST010144	4:71887129
1	rs2276461	GC	9.844e-09	2 x 10-28	vitamin D measurement	GCST010144	4:72054368
1	rs2276461	GC	9.844e-09	2 x 10-28	BMI-adjusted waist circumference	GCST009867	4:72683842
1	rs2276461	GC	9.844e-09	2 x 10-28	vitamin D measurement	GCST004726	4:71575200
1	rs2276461	GC	9.844e-09	3 x 10-28	body fat distribution	GCST007294	4:72630974
1	rs2276461	GC	9.844e-09	2 x 10-25	vitamin D measurement	GCST012014	4:71752606
1	rs2276461	GC	9.844e-09	1 x 10-24	leukocyte count	GCST90018978	4:71751841
1	rs2276461	GC	9.844e-09	2 x 10-24	neutrophil count	GCST90018968	4:71749645
1	rs2276461	GC	9.844e-09	3 x 10-24	vitamin D measurement	GCST010144	4:71917668
1	rs2276461	GC	9.844e-09	5 x 10-24	body height	GCST002647	4:72610297
1	rs2276461	GC	9.844e-09	5 x 10-22	body fat distribution	GCST007295	4:72630974
1	rs2276461	GC	9.844e-09	1 x 10-21	body fat distribution	GCST007295	4:72630974
1	rs2276461	GC	9.844e-09	1 x 10-21	vitamin D measurement	GCST010144	4:71622808
1	rs2276461	GC	9.844e-09	1 x 10-21	vitamin D measurement	GCST90019526	4:72030298
1	rs2276461	GC	9.844e-09	2 x 10-21	vitamin D measurement	GCST004726	4:72166226
1	rs2276461	GC	9.844e-09	9 x 10-21	vitamin D measurement	GCST90019526	4:72675967
1	rs2276461	GC	9.844e-09	4 x 10-20	low density lipoprotein cholesterol measurement	GCST005490	4:72708425
1	rs2276461	GC	9.844e-09	5 x 10-20	vitamin D measurement	GCST004726	4:72305473
1	rs2276461	GC	9.844e-09	5 x 10-20	BMI-adjusted waist circumference	GCST012226	4:72630974
1	rs2276461	GC	9.844e-09	9 x 10-20	BMI-adjusted waist circumference	GCST004504	4:72649596
1	rs2276461	GC	9.844e-09	1 x 10-19	BMI-adjusted hip circumference	GCST012227	4:72658486
1	rs2276461	GC	9.844e-09	1 x 10-19	BMI-adjusted hip circumference	GCST90020028	4:72607224
1	rs2276461	GC	9.844e-09	2 x 10-19	heel bone mineral density	GCST007066	4:71125467
1	rs2276461	GC	9.844e-09	3 x 10-19	smoking behavior, BMI-adjusted waist circumference	GCST004501	4:72649596
1	rs2276461	GC	9.844e-09	3 x 10-19	vitamin D measurement	GCST012425	4:71752617
1	rs2276461	GC	9.844e-09	4 x 10-19	blood protein measurement	GCST005806	4:71752617
1	rs2276461	GC	9.844e-09	5 x 10-19	smoking behavior, BMI-adjusted waist circumference	GCST004500	4:72649596
1	rs2276461	GC	9.844e-09	8 x 10-19	heel bone mineral density	GCST006433	4:71125467
1	rs2276461	GC	9.844e-09	9 x 10-19	appendicular lean mass	GCST009577	4:72660562
1	rs2276461	GC	9.844e-09	1 x 10-18	heel bone mineral density	GCST006979	4:71125467
1	rs2276461	GC	9.844e-09	1 x 10-18	vitamin D measurement	GCST010144	4:71839999
1	rs2276461	GC	9.844e-09	2 x 10-18	vitamin D measurement	GCST010144	4:71955252
1	rs2276461	GC	9.844e-09	2 x 10-18	vitamin D measurement	GCST010144	4:71998849
1	rs2276461	GC	9.844e-09	3 x 10-18	low density lipoprotein cholesterol measurement	GCST005490	4:72437677
1	rs2276461	GC	9.844e-09	3 x 10-18	vitamin D measurement	GCST90019526	4:71841622
1	rs2276461	GC	9.844e-09	4 x 10-18	vitamin D measurement	GCST90019526	4:72315847
1	rs2276461	GC	9.844e-09	5 x 10-18	lipid measurement	GCST001392	4:72456848
1	rs2276461	GC	9.844e-09	1 x 10-17	appendicular lean mass	GCST90000025	4:72617472
1	rs2276461	GC	9.844e-09	2 x 10-17	vitamin D measurement	GCST010144	4:71311327
1	rs2276461	GC	9.844e-09	4 x 10-16	type II diabetes mellitus	GCST010557	4:70970105
1	rs2276461	GC	9.844e-09	5 x 10-16	type II diabetes mellitus	GCST010118	4:70978401
1	rs2276461	GC	9.844e-09	6 x 10-16	vitamin D measurement	GCST010144	4:71674140
1	rs2276461	GC	9.844e-09	8 x 10-16	viral load	GCST008758	4:70997893
1	rs2276461	GC	9.844e-09	1 x 10-15	C-X-C motif chemokine 10 measurement	GCST009696	4:72286208
1	rs2276461	GC	9.844e-09	1 x 10-15	vitamin D measurement	GCST90019526	4:71772393
1	rs2276461	GC	9.844e-09	1 x 10-14	coronary artery calcification	GCST001639	4:71842104
1	rs2276461	GC	9.844e-09	1 x 10-14	total cholesterol measurement	GCST005448	4:72708425
1	rs2276461	GC	9.844e-09	1 x 10-14	vitamin D-binding protein measurement	GCST012426	4:71752606
1	rs2276461	GC	9.844e-09	2 x 10-14	body height	GCST000817	4:72649596
1	rs2276461	GC	9.844e-09	2 x 10-14	vitamin D measurement	GCST001560	4:71742666
1	rs2276461	GC	9.844e-09	2 x 10-14	mean corpuscular volume	GCST90002334	4:70941632
1	rs2276461	GC	9.844e-09	6 x 10-14	BMI-adjusted waist circumference	GCST90020029	4:72621375
1	rs2276461	GC	9.844e-09	7 x 10-14	vitamin D measurement	GCST010144	4:71755178
1	rs2276461	GC	9.844e-09	1 x 10-13	BMI-adjusted waist circumference	GCST90020029	4:72686825
1	rs2276461	GC	9.844e-09	2 x 10-13	total cholesterol measurement	GCST005448	4:72437677
1	rs2276461	GC	9.844e-09	2 x 10-13	Drugs used in diabetes use measurement	GCST90018981	4:70886047
1	rs2276461	GC	9.844e-09	2 x 10-13	vitamin D measurement	GCST90019526	4:72185275
1	rs2276461	GC	9.844e-09	4 x 10-13	vitamin D measurement	GCST010144	4:71662848
1	rs2276461	GC	9.844e-09	4 x 10-13	body height	GCST008053	4:72649596
1	rs2276461	GC	9.844e-09	6 x 10-13	vitamin D measurement	GCST005782	4:71879550
1	rs2276461	GC	9.844e-09	8 x 10-13	body height	GCST008053	4:72610297
1	rs2276461	GC	9.844e-09	9 x 10-13	Drugs used in diabetes use measurement	GCST90018761	4:70898133
1	rs2276461	GC	9.844e-09	1 x 10-12	appendicular lean mass	GCST009576	4:72617472
1	rs2276461	GC	9.844e-09	1 x 10-12	vitamin D measurement	GCST005782	4:71750610
1	rs2276461	GC	9.844e-09	1 x 10-12	C-X-C motif chemokine 10 measurement	GCST009696	4:71131158
1	rs2276461	GC	9.844e-09	1 x 10-12	mean corpuscular volume	GCST90002338	4:70887950
1	rs2276461	GC	9.844e-09	3 x 10-12	serum metabolite measurement	GCST009240	4:71842104
1	rs2276461	GC	9.844e-09	3 x 10-12	vitamin D measurement	GCST90019526	4:72315920
1	rs2276461	GC	9.844e-09	4 x 10-12	type II diabetes mellitus	GCST90018926	4:70870250
1	rs2276461	GC	9.844e-09	4 x 10-12	appendicular lean mass	GCST90000025	4:72669530
1	rs2276461	GC	9.844e-09	6 x 10-12	BMI-adjusted waist circumference	GCST012226	4:72683842
1	rs2276461	GC	9.844e-09	7 x 10-12	body height	GCST002702	4:72650108
1	rs2276461	GC	9.844e-09	8 x 10-12	type II diabetes mellitus	GCST90018706	4:70970105
1	rs2276461	GC	9.844e-09	1 x 10-11	vitamin D measurement	GCST009671	4:71777771
1	rs2276461	GC	9.844e-09	1 x 10-11	C-X-C motif chemokine 10 measurement	GCST009696	4:70985170
1	rs2276461	GC	9.844e-09	1 x 10-11	vitamin D measurement	GCST90019526	4:71755071
1	rs2276461	GC	9.844e-09	2 x 10-11	leukocyte count	GCST004610	4:71749645
1	rs2276461	GC	9.844e-09	2 x 10-11	low density lipoprotein cholesterol measurement	GCST005447	4:72708425
1	rs2276461	GC	9.844e-09	2 x 10-11	diastolic blood pressure	GCST90000059	4:72548569
1	rs2276461	GC	9.844e-09	2 x 10-11	lymphocyte count	GCST90002316	4:71748550
1	rs2276461	GC	9.844e-09	2 x 10-11	platelet crit	GCST90002400	4:71752606
1	rs2276461	GC	9.844e-09	3 x 10-11	body height	GCST008839	4:72661796
1	rs2276461	GC	9.844e-09	3 x 10-11	BMI-adjusted waist circumference	GCST012226	4:72568814
1	rs2276461	GC	9.844e-09	3 x 10-11	vitamin D measurement	GCST90019526	4:71655144
1	rs2276461	GC	9.844e-09	4 x 10-11	C-X-C motif chemokine 10 measurement	GCST009696	4:71624002
1	rs2276461	GC	9.844e-09	4 x 10-11	lymphocyte count	GCST90002388	4:71748550
1	rs2276461	GC	9.844e-09	5 x 10-11	myeloid white cell count	GCST004626	4:71749645
1	rs2276461	GC	9.844e-09	5 x 10-11	vitamin D measurement	GCST90019526	4:71969061
1	rs2276461	GC	9.844e-09	5 x 10-11	mean corpuscular volume	GCST90002397	4:70941632
1	rs2276461	GC	9.844e-09	7 x 10-11	vitamin D measurement	GCST010144	4:71760055
1	rs2276461	GC	9.844e-09	7 x 10-11	red blood cell distribution width	GCST90002369	4:70839279
1	rs2276461	GC	9.844e-09	8 x 10-11	vitamin D measurement	GCST010144	4:72640109
1	rs2276461	GC	9.844e-09	8 x 10-11	vitamin D measurement	GCST90019526	4:72312458
1	rs2276461	GC	9.844e-09	8 x 10-11	mean reticulocyte volume	GCST90002396	4:70912284
1	rs2276461	GC	9.844e-09	9 x 10-11	body height	GCST007841	4:72305473
1	rs2276461	GC	9.844e-09	1 x 10-10	granulocyte count	GCST004614	4:71752058
1	rs2276461	GC	9.844e-09	1 x 10-10	neutrophil count, basophil count	GCST004620	4:71752058
1	rs2276461	GC	9.844e-09	1 x 10-10	C-X-C motif chemokine 10 measurement	GCST009696	4:72672753
1	rs2276461	GC	9.844e-09	1 x 10-10	vitamin D measurement	GCST90019526	4:71596004
1	rs2276461	GC	9.844e-09	1 x 10-10	diastolic blood pressure	GCST90000059	4:72649596
1	rs2276461	GC	9.844e-09	1 x 10-10	monocyte count	GCST90002340	4:71749645
1	rs2276461	GC	9.844e-09	1 x 10-10	mean corpuscular hemoglobin concentration	GCST90002322	4:70971142
1	rs2276461	GC	9.844e-09	1 x 10-10	BMI-adjusted hip circumference	GCST90020028	4:72599762
1	rs2276461	GC	9.844e-09	2 x 10-10	neutrophil count, eosinophil count	GCST004613	4:71752058
1	rs2276461	GC	9.844e-09	2 x 10-10	neutrophil count	GCST004629	4:71752058
1	rs2276461	GC	9.844e-09	3 x 10-10	vitamin D measurement	GCST005782	4:71713007
1	rs2276461	GC	9.844e-09	3 x 10-10	body height	GCST008163	4:72630974
1	rs2276461	GC	9.844e-09	3 x 10-10	low density lipoprotein cholesterol measurement	GCST005447	4:72437677
1	rs2276461	GC	9.844e-09	3 x 10-10	C-X-C motif chemokine 10 measurement	GCST009696	4:72547705
1	rs2276461	GC	9.844e-09	3 x 10-10	appendicular lean mass	GCST90000025	4:72315920
1	rs2276461	GC	9.844e-09	3 x 10-10	monocyte count	GCST90002393	4:71742666
1	rs2276461	GC	9.844e-09	4 x 10-10	low density lipoprotein cholesterol measurement	GCST005491	4:72708425
1	rs2276461	GC	9.844e-09	4 x 10-10	lymphocyte count	GCST90002320	4:71742666
1	rs2276461	GC	9.844e-09	4 x 10-10	BMI-adjusted waist circumference	GCST90020029	4:72684986
1	rs2276461	GC	9.844e-09	5 x 10-10	heel bone mineral density	GCST006288	4:71125467
1	rs2276461	GC	9.844e-09	5 x 10-10	adolescent idiopathic scoliosis	GCST006287	4:72576332
1	rs2276461	GC	9.844e-09	5 x 10-10	BMI-adjusted hip circumference	GCST012227	4:72568814
1	rs2276461	GC	9.844e-09	5 x 10-10	BMI-adjusted waist circumference	GCST90020029	4:72689839
1	rs2276461	GC	9.844e-09	6 x 10-10	vitamin D measurement	GCST90019526	4:72242077
1	rs2276461	GC	9.844e-09	6 x 10-10	mean corpuscular volume	GCST90002392	4:70933952
1	rs2276461	GC	9.844e-09	7 x 10-10	BMI-adjusted hip circumference	GCST004067	4:72610297
1	rs2276461	GC	9.844e-09	8 x 10-10	QT interval	GCST002500	4:71272499
1	rs2276461	GC	9.844e-09	8 x 10-10	vitamin D measurement	GCST005782	4:72109031
1	rs2276461	GC	9.844e-09	1 x 10-9	appendicular lean mass	GCST009576	4:72669530
1	rs2276461	GC	9.844e-09	1 x 10-9	low density lipoprotein cholesterol measurement	GCST005490	4:72625905
1	rs2276461	GC	9.844e-09	1 x 10-9	low density lipoprotein cholesterol measurement	GCST005490	4:72654548
1	rs2276461	GC	9.844e-09	1 x 10-9	corneal topography	GCST90012796	4:72607434
1	rs2276461	GC	9.844e-09	1 x 10-9	type II diabetes mellitus	GCST90013693	4:70880099
1	rs2276461	GC	9.844e-09	1 x 10-9	vitamin D measurement	GCST90019526	4:72227077
1	rs2276461	GC	9.844e-09	1 x 10-9	BMI-adjusted hip circumference	GCST90020028	4:72499277
1	rs2276461	GC	9.844e-09	2 x 10-9	brain measurement, neuroimaging measurement	GCST010703	4:72468334
1	rs2276461	GC	9.844e-09	2 x 10-9	low density lipoprotein cholesterol measurement	GCST005491	4:72625905
1	rs2276461	GC	9.844e-09	2 x 10-9	low density lipoprotein cholesterol measurement	GCST005491	4:72654548
1	rs2276461	GC	9.844e-09	2 x 10-9	C-X-C motif chemokine 10 measurement	GCST009696	4:71961019
1	rs2276461	GC	9.844e-09	2 x 10-9	C-X-C motif chemokine 10 measurement	GCST009696	4:72176023
1	rs2276461	GC	9.844e-09	2 x 10-9	vitamin D measurement	GCST90019526	4:71555992
1	rs2276461	GC	9.844e-09	3 x 10-9	type II diabetes mellitus	GCST007847	4:70882528
1	rs2276461	GC	9.844e-09	3 x 10-9	low density lipoprotein cholesterol measurement	GCST005486	4:72708425
1	rs2276461	GC	9.844e-09	3 x 10-9	coronary artery disease	GCST010866	4:72554917
1	rs2276461	GC	9.844e-09	3 x 10-9	type II diabetes mellitus	GCST010553	4:70887798
1	rs2276461	GC	9.844e-09	3 x 10-9	IGF-1 measurement	GCST90019511	4:71151038
1	rs2276461	GC	9.844e-09	4 x 10-9	vitamin D measurement	GCST002602	4:71739800
1	rs2276461	GC	9.844e-09	4 x 10-9	vitamin D measurement	GCST002602	4:71777771
1	rs2276461	GC	9.844e-09	4 x 10-9	low density lipoprotein cholesterol measurement	GCST005490	4:72608525
1	rs2276461	GC	9.844e-09	4 x 10-9	BMI-adjusted waist circumference	GCST90020024	4:72684742
1	rs2276461	GC	9.844e-09	4 x 10-9	childhood trauma measurement, alcohol consumption measurement	GCST90032655	4:71021220
1	rs2276461	GC	9.844e-09	4 x 10-9	BMI-adjusted hip circumference	GCST012227	4:72571212
1	rs2276461	GC	9.844e-09	4 x 10-9	BMI-adjusted hip circumference	GCST012227	4:72687775
1	rs2276461	GC	9.844e-09	4 x 10-9	platelet count	GCST90002402	4:71752606
1	rs2276461	GC	9.844e-09	6 x 10-9	esterified cholesterol measurement, low density lipoprotein cholesterol measurement	GCST005489	4:72708425
1	rs2276461	GC	9.844e-09	6 x 10-9	BMI-adjusted hip circumference	GCST012227	4:72513295
1	rs2276461	GC	9.844e-09	7 x 10-9	low density lipoprotein cholesterol measurement	GCST005491	4:72608525
1	rs2276461	GC	9.844e-09	8 x 10-9	Abnormality of refraction	GCST010002	4:71669788
1	rs2276461	GC	9.844e-09	8 x 10-9	low density lipoprotein cholesterol measurement	GCST005488	4:72708425
1	rs2276461	GC	9.844e-09	8 x 10-9	triglyceride measurement	GCST90018975	4:71028846
1	rs2276461	GC	9.844e-09	9 x 10-9	corneal topography	GCST90012799	4:72607434
1	rs2276461	GC	9.844e-09	1 x 10-8	BMI-adjusted waist circumference	GCST012231	4:72576108
1	rs2276461	GC	9.844e-09	2 x 10-8	BMI-adjusted waist circumference	GCST004562	4:72611184
1	rs2276461	GC	9.844e-09	2 x 10-8	telomere length	GCST009856	4:70908630
1	rs2276461	GC	9.844e-09	2 x 10-8	protein measurement	GCST011427	4:72021822
1	rs2276461	GC	9.844e-09	2 x 10-8	cortical surface area measurement, neuroimaging measurement	GCST010701	4:72549013
1	rs2276461	GC	9.844e-09	2 x 10-8	low density lipoprotein cholesterol measurement	GCST005486	4:72625905
1	rs2276461	GC	9.844e-09	2 x 10-8	low density lipoprotein cholesterol measurement	GCST005486	4:72654548
1	rs2276461	GC	9.844e-09	3 x 10-8	vitamin D measurement	GCST010168	4:71752606
1	rs2276461	GC	9.844e-09	3 x 10-8	low density lipoprotein cholesterol measurement	GCST005481	4:72708425
1	rs2276461	GC	9.844e-09	3 x 10-8	esterified cholesterol measurement, low density lipoprotein cholesterol measurement	GCST005489	4:72625905
1	rs2276461	GC	9.844e-09	3 x 10-8	esterified cholesterol measurement, low density lipoprotein cholesterol measurement	GCST005489	4:72654548
1	rs2276461	GC	9.844e-09	3 x 10-8	low density lipoprotein cholesterol measurement	GCST005491	4:72437677
1	rs2276461	GC	9.844e-09	3 x 10-8	BMI-adjusted waist circumference	GCST012226	4:72689839
1	rs2276461	GC	9.844e-09	3 x 10-8	body height	GCST007841	4:72520828
1	rs2276461	GC	9.844e-09	4 x 10-8	BMI-adjusted waist circumference, physical activity measurement	GCST004563	4:72611184
1	rs2276461	GC	9.844e-09	4 x 10-8	low density lipoprotein cholesterol measurement	GCST005488	4:72625905
1	rs2276461	GC	9.844e-09	4 x 10-8	low density lipoprotein cholesterol measurement	GCST005488	4:72654548
1	rs2276461	GC	9.844e-09	4 x 10-8	low density lipoprotein cholesterol measurement	GCST005483	4:72708425
1	rs2276461	GC	9.844e-09	4 x 10-8	esterified cholesterol measurement, low density lipoprotein cholesterol measurement	GCST005484	4:72708425
1	rs2276461	GC	9.844e-09	4 x 10-8	body weight	GCST90018949	4:72607224
1	rs2276461	GC	9.844e-09	4 x 10-8	BMI-adjusted waist circumference	GCST90020029	4:72478207
1	rs2276461	GC	9.844e-09	4 x 10-8	red blood cell distribution width	GCST007074	4:70993963
1	rs2276461	GC	9.844e-09	5 x 10-8	BMI-adjusted waist circumference	GCST009867	4:72554902
2	rs192808132	LINC02824	1.986e-08	1 x 10-9	periodontal measurement	GCST008442	12:127691690
2	rs192808132	LINC02824	1.986e-08	5 x 10-9	pulse pressure measurement	GCST007096	12:126546516
2	rs192808132	LINC02824	1.986e-08	7 x 10-9	breast milk measurement	GCST90027226	12:127039743
2	rs192808132	LINC02824	1.986e-08	8 x 10-9	neurofibrillary tangles measurement	GCST010343	12:127147629
2	rs192808132	LINC02824	1.986e-08	1 x 10-8	adolescent idiopathic scoliosis	GCST006287	12:126918181
2	rs192808132	LINC02824	1.986e-08	1 x 10-8	neurofibrillary tangles measurement	GCST010343	12:127699470
2	rs192808132	LINC02824	1.986e-08	2 x 10-8	protein measurement	GCST011427	12:125979016
2	rs192808132	LINC02824	1.986e-08	3 x 10-8	childhood trauma measurement	GCST009816	12:126064271
2	rs192808132	LINC02824	1.986e-08	3 x 10-8	unipolar depression	GCST006477	12:126713136
2	rs192808132	LINC02824	1.986e-08	3 x 10-8	depressive symptom measurement	GCST010647	12:126713136
2	rs192808132	LINC02824	1.986e-08	3 x 10-8	neurofibrillary tangles measurement	GCST010343	2:126770837|12:47899254
2	rs192808132	LINC02824	1.986e-08	5 x 10-8	neuritic plaque measurement	GCST010342	12:126803293

### Sheet: S3
Supplemetary table 3. LDSC based SNP heritability of gestational duration and SPTB in the FinnGen GWAS and in the meta-analysis.
	Gestational duration
population	N_preterm	N_term	N_total	sample_prevalence	H2 (se)
FinnGenR6*	2250	22141	24391	0.0922471	0.1263 (0.0593)
SEAS	286	488	774	0.369509
23andMe	3331	40237	43568	0.0764552
Meta-analysis	5867	62866	68733	0.0853593	0.1747 (0.0266)
	SPTB Case-Control
population	N_preterm	N_term	N_total	sample_prevalence	H2 (se)
FinnGenR6*	4925	49105	54030	0.0911531	0.0181 (0.0248)
SEAS	286	488	774	0.369509
23andMe	3331	40236	43567	0.076457
Meta-analysis	8542	89829	98371	0.0868345	0.0565 (0.0141)

### Sheet: S4
Supplemetary Table 4. LDSC-based genetic correlation among gestational duration (GD) or SPTB and a set of 773 other complex traits
GWAS_ID	Year	Trait1	Trait2	Consortium	N_sample	N_SNPs	Group	rg	se	z	p	h2_obs	h2_obs_se	h2_int	h2_int_se	gcov_int	gcov_int_se
ukb-b-3357	2018	GD	Birth weight of first child	MRC-IEU	200272	9851867	anthropometry	0.5871	0.05271	11.14	8.217e-29	0.1041	0.005636	1.034	0.01099	0.0004562	0.006118
ukb-b-13378	2018	GD	Birth weight	MRC-IEU	261932	9851867	anthropometry	0.3389	0.05506	6.156	7.481e-10	0.1052	0.005403	1.081	0.01501	-0.002182	0.006326
ebi-a-GCST005314	2018	GD	Offspring birth weight	NA	68258	8671379	anthropometry	0.4398	0.08473	5.19	2.106e-07	0.0846	0.008666	1.011	0.007039	-0.003871	0.00497
ukb-b-13423	2018	GD	Breastfed as a baby	MRC-IEU	352094	9851867	infancy_puberty	0.2074	0.06164	3.365	0.0007658	0.02623	0.0019	1.091	0.008128	-0.007747	0.005012
ieu-b-38	2018	GD	systolic blood pressure	International Consortium of Blood Pressure	757601	7088083	cardiovascular	-0.1193	0.03568	-3.344	0.0008249	0.1363	0.005794	1.063	0.03148	-0.004262	0.007162
met-d-XL_HDL_FC	2020	GD	Free cholesterol in very large HDL	NA	115078	12321875	NMR_metabo_UKBB	0.1551	0.04661	3.327	0.0008794	0.1804	0.03209	1.111	0.06174	-0.004367	0.005577
ukb-b-20175	2018	GD	Systolic blood pressure, automated reading	MRC-IEU	436419	9851867	cardiovascular	-0.1238	0.03938	-3.144	0.001667	0.1261	0.005211	1.092	0.01755	0.0006586	0.005992
ukb-b-20379	2018	GD	Medication for cholesterol, blood pressure, diabetes, or take exogenous hormones: None of the above	MRC-IEU	249710	9851867	drugs_supplements	0.1612	0.05128	3.144	0.001669	0.06311	0.003727	1.027	0.009838	-0.002881	0.005247
ukb-b-8727	2018	GD	Age at last live birth	MRC-IEU	170248	9851867	gynecology_fertility	0.1818	0.0592	3.071	0.002131	0.08099	0.004903	1.045	0.008848	-0.007154	0.005105
ukb-b-16489	2018	GD	Qualifications: College or University degree	MRC-IEU	458079	9851867	education_intelligence	0.1125	0.03668	3.068	0.002158	0.1533	0.004969	1.118	0.01625	0.0005254	0.006053
ukb-b-11141	2018	GD	Forced expiratory volume in 1-second (FEV1), Best measure	MRC-IEU	345665	9851867	lung_function	0.1214	0.03969	3.059	0.002222	0.159	0.006678	1.074	0.01551	0.00272	0.006008
ukb-b-19722	2018	GD	Non-accidental death in close genetic family	MRC-IEU	144817	9851867	family_memb_health	-0.346	0.1154	-2.999	0.002711	0.01548	0.003401	1.007	0.006341	0.008924	0.004606
ukb-b-19657	2018	GD	Forced expiratory volume in 1-second (FEV1)	MRC-IEU	421986	9851867	lung_function	0.1125	0.03779	2.977	0.002915	0.1426	0.005731	1.09	0.01635	0.005013	0.006356
ieu-a-1112	2017	GD	Primary sclerosing cholangitis	IPSCSG	14890	7891603	diseases	-0.2788	0.0937	-2.975	0.002931	0.2539	0.05856	1.006	0.01014	0.007006	0.006241
met-d-XL_HDL_PL	2020	GD	Phospholipids in very large HDL	NA	115078	12321875	NMR_metabo_UKBB	0.1261	0.04289	2.94	0.003279	0.1923	0.025	1.109	0.05885	-0.002031	0.005172
ieu-b-7	2019	GD	Parkinson's disease	International Parkinson's Disease Genomics Consortium	482730	17891936	neurology	-0.1805	0.0614	-2.939	0.003288	0.01623	0.001641	0.9797	0.007368	0.007831	0.004752
ukb-b-7551	2018	GD	Maximum workload during fitness test	MRC-IEU	68425	9851867	cardiovascular	0.2699	0.09282	2.908	0.003638	0.04529	0.007404	1.017	0.006633	-0.003841	0.004382
ukb-b-10753	2018	GD	Diabetes diagnosed by doctor	MRC-IEU	461578	9851867	diseases	-0.1386	0.04768	-2.908	0.003642	0.04193	0.002508	1.063	0.01273	0.006003	0.005446
met-d-XL_HDL_L	2020	GD	Total lipids in very large HDL	NA	115078	12321875	NMR_metabo_UKBB	0.1286	0.04426	2.906	0.003657	0.1925	0.02646	1.121	0.06082	-0.002484	0.005397
met-d-XL_HDL_P	2020	GD	Concentration of very large HDL particles	NA	115078	12321875	NMR_metabo_UKBB	0.1379	0.04801	2.873	0.00407	0.1748	0.02531	1.142	0.0693	-0.003262	0.005631
ukb-b-3656	2018	GD	Number of treatments/medications taken	MRC-IEU	462933	9851867	drugs_supplements	-0.1266	0.0443	-2.858	0.004267	0.05676	0.002148	1.057	0.009204	0.000988	0.005217
ukb-b-8133	2018	GD	Light smokers, at least 100 smokes in lifetime	MRC-IEU	123894	9851867	smoking	0.181	0.06342	2.854	0.004323	0.07247	0.006296	1.02	0.008003	-0.006962	0.004875
met-d-S_HDL_CE	2020	GD	Cholesteryl esters in small HDL	NA	115078	12321875	NMR_metabo_UKBB	-0.147	0.05168	-2.845	0.004448	0.1219	0.01846	1.016	0.02391	0.006894	0.004911
ukb-b-20292	2018	GD	Taking other prescription medications	MRC-IEU	461332	9851867	drugs_supplements	-0.1333	0.04704	-2.834	0.004596	0.04073	0.001851	1.034	0.008355	0.001536	0.005191
ieu-a-836	2013	GD	College completion	SSGAC	95427	2321511	education_intelligence	0.1726	0.06095	2.832	0.004628	0.1058	0.007352	1.019	0.008437	-0.00494	0.005484
ukb-b-12405	2018	GD	Age at first live birth	MRC-IEU	170498	9851867	gynecology_fertility	0.1338	0.04749	2.817	0.004845	0.1498	0.006621	1.066	0.009988	-0.004655	0.005419
ieu-a-1239	2018	GD	Years of schooling	SSGAC	766345	10101242	education_intelligence	0.09899	0.03532	2.803	0.005066	0.1119	0.003202	0.9837	0.0159	0.005462	0.005922
ebi-a-GCST005195	2017	GD	Coronary artery disease	NA	547261	7934254	diseases	-0.1371	0.04895	-2.8	0.005103	0.03888	0.002716	1.029	0.01156	0.0003147	0.005135
met-d-L_HDL_FC_pct	2020	GD	Free cholesterol to total lipids ratio in large HDL	NA	115078	12321875	NMR_metabo_UKBB	0.1468	0.05252	2.796	0.005179	0.1517	0.03967	1.135	0.08143	-0.003493	0.005659
met-d-XL_HDL_C	2020	GD	Cholesterol in very large HDL	NA	115078	12321875	NMR_metabo_UKBB	0.1266	0.0455	2.783	0.005384	0.2013	0.03126	1.136	0.06558	-0.002508	0.005788
ukb-b-14713	2018	GD	Forced vital capacity (FVC), Best measure	MRC-IEU	345665	9851867	lung_function	0.1091	0.03927	2.78	0.005441	0.188	0.00809	1.105	0.01946	0.001999	0.006307
ieu-a-977	2015	GD	Forearm bone mineral density	GEFOS	8143	9955366	pain_skeletal	-0.5402	0.1981	-2.727	0.006388	0.1238	0.0592	1.011	0.006956	0.01242	0.004803
ukb-b-11085	2018	GD	Medication for pain relief, constipation, heartburn: None of the above	MRC-IEU	457547	9851867	drugs_supplements	0.1172	0.04325	2.71	0.006734	0.05409	0.002212	1.038	0.009641	-0.004541	0.005012
ukb-a-581	2017	GD	Diagnoses - main ICD10: R07 Pain in throat and chest	Neale Lab	337199	10894596	diseases	-0.2167	0.08056	-2.69	0.007145	0.01592	0.001734	1.007	0.007347	0.004541	0.005294
ukb-b-11605	2018	GD	Medication for pain relief, constipation, heartburn: Omeprazole (e.g. Zanprol)	MRC-IEU	457547	9851867	drugs_supplements	-0.1703	0.06342	-2.686	0.007236	0.01915	0.001337	1.041	0.007383	0.005926	0.005118
ebi-a-GCST006702	2017	GD	Parental longevity (combined parental age at death)	NA	208118	11484372	family_memb_health	0.1827	0.06826	2.677	0.007424	0.03656	0.003266	1.06	0.008551	-0.009734	0.005093
met-d-S_HDL_C	2020	GD	Cholesterol in small HDL	NA	115078	12321875	NMR_metabo_UKBB	-0.1366	0.05103	-2.677	0.007435	0.1254	0.01796	1.005	0.01519	0.006504	0.004901
met-d-XL_HDL_CE	2020	GD	Cholesteryl esters in very large HDL	NA	115078	12321875	NMR_metabo_UKBB	0.1176	0.04469	2.633	0.00847	0.2073	0.02959	1.136	0.0632	-0.002123	0.005749
ieu-b-4842	2022	GD	HbA1c	Within family GWAS consortium	45734	9696819	biomarker	-0.1944	0.07404	-2.626	0.008649	0.1621	0.02632	1.067	0.01589	0.006697	0.004952
met-d-S_HDL_P	2020	GD	Concentration of small HDL particles	NA	115078	12321875	NMR_metabo_UKBB	-0.1306	0.05009	-2.607	0.009126	0.1329	0.01997	0.9985	0.01528	0.005589	0.0049
met-d-S_HDL_L	2020	GD	Total lipids in small HDL	NA	115078	12321875	NMR_metabo_UKBB	-0.1239	0.04756	-2.604	0.009212	0.1509	0.02273	0.9875	0.01659	0.005774	0.004945
ebi-a-GCST006867	2018	GD	Type 2 diabetes	NA	655666	5030727	diseases	-0.1126	0.0437	-2.577	0.009954	0.0462	0.003044	1.052	0.01885	-0.001074	0.007169
ieu-a-1095	2014	GD	Age at menarche	ReproGen	182416	2441816	gynecology_fertility	0.1335	0.05213	2.561	0.01042	0.1307	0.01111	0.9612	0.01466	-0.00324	0.005964
ieu-b-41	2019	GD	bipolar disorder	Bipolar Disorder Working Group of the Psychiatric Genomics Consortium	51710	13413244	neurology	0.1167	0.04595	2.54	0.01109	0.3446	0.01534	1.023	0.007846	-0.008333	0.00466
met-d-S_HDL_FC_pct	2020	GD	Free cholesterol to total lipids ratio in small HDL	NA	115078	12321875	NMR_metabo_UKBB	0.1597	0.06401	2.496	0.01257	0.1133	0.0338	1.17	0.08743	-0.007203	0.005919
ukb-b-7953	2018	GD	Forced vital capacity (FVC)	MRC-IEU	421986	9851867	lung_function	0.09458	0.03805	2.486	0.01293	0.1693	0.006994	1.126	0.02009	0.004864	0.00662
met-d-XL_HDL_PL_pct	2020	GD	Phospholipids to total lipids ratio in very large HDL	NA	115053	12321875	NMR_metabo_UKBB	0.1131	0.046	2.459	0.01394	0.1463	0.01999	1.101	0.05521	0.0005224	0.005011
met-d-L_HDL_PL_pct	2020	GD	Phospholipids to total lipids ratio in large HDL	NA	115078	12321875	NMR_metabo_UKBB	-0.1213	0.04946	-2.452	0.01422	0.1607	0.02047	1.083	0.03401	0.002165	0.00581
ukb-b-11615	2018	GD	Qualifications: A levels/AS levels or equivalent	MRC-IEU	458079	9851867	education_intelligence	0.1014	0.04138	2.451	0.01424	0.08405	0.002869	1.064	0.01107	0.001504	0.005799
ukb-d-I9_CHD	2018	GD	Major coronary heart disease event	NA	361194	13295130	diseases	-0.1786	0.07317	-2.441	0.01464	0.01943	0.001872	0.9982	0.007917	0.002058	0.005301
ukb-b-17409	2018	GD	Trunk fat-free mass	MRC-IEU	454508	9851867	anthropometry	0.08101	0.03328	2.434	0.01494	0.3024	0.0123	1.201	0.03601	0.008624	0.00726
ukb-b-16099	2018	GD	Leg fat-free mass (left)	MRC-IEU	454805	9851867	anthropometry	0.08013	0.03308	2.423	0.01541	0.281	0.01071	1.155	0.02862	0.007907	0.007073
met-d-S_HDL_PL	2020	GD	Phospholipids in small HDL	NA	115078	12321875	NMR_metabo_UKBB	-0.1166	0.04825	-2.417	0.01567	0.1497	0.02347	0.9954	0.0217	0.005761	0.005097
met-d-MUFA_pct	2020	GD	Ratio of monounsaturated fatty acids to total fatty acids	NA	114999	12321875	NMR_metabo_UKBB	-0.1089	0.04529	-2.405	0.01616	0.2128	0.0287	1.039	0.02673	-0.001043	0.005143
ukb-b-13354	2018	GD	Whole body fat-free mass	MRC-IEU	454850	9851867	anthropometry	0.07814	0.03263	2.394	0.01665	0.3069	0.01192	1.189	0.03381	0.009525	0.007234
ukb-b-12828	2018	GD	Leg fat-free mass (right)	MRC-IEU	454835	9851867	anthropometry	0.0796	0.03349	2.377	0.01747	0.2791	0.01072	1.162	0.0295	0.00875	0.007029
ukb-b-6011	2018	GD	Duration of fitness test	MRC-IEU	68426	9851867	activity_fitness_sleep	0.3232	0.136	2.376	0.01749	0.01956	0.006718	1.006	0.006739	-0.003781	0.004421
ukb-b-18009	2018	GD	Medication for cholesterol, blood pressure, diabetes, or take exogenous hormones: Blood pressure medication	MRC-IEU	249710	9851867	drugs_supplements	-0.1055	0.04446	-2.374	0.01761	0.09942	0.005723	1.051	0.01228	-0.001026	0.00526
ieu-a-980	2015	GD	Femoral neck bone mineral density	GEFOS	32735	10586900	pain_skeletal	-0.1768	0.0745	-2.373	0.01765	0.1877	0.02281	0.9781	0.008137	0.006033	0.00492
ukb-b-14540	2018	GD	Whole body water mass	MRC-IEU	454888	9851867	anthropometry	0.07669	0.03274	2.343	0.01914	0.3068	0.01189	1.188	0.03362	0.009558	0.007238
met-d-bOHbutyrate	2020	GD	3-Hydroxybutyrate	NA	113595	12321875	NMR_metabo_UKBB	-0.1632	0.06982	-2.337	0.01945	0.05795	0.0116	0.9971	0.01281	0.005805	0.004835
ukb-b-2732	2018	GD	Time from waking to first cigarette	MRC-IEU	33304	9851867	smoking	0.2024	0.08752	2.313	0.02075	0.09344	0.01821	1.029	0.007522	-0.004567	0.004941
met-d-LA_pct	2020	GD	Ratio of linoleic acid to total fatty acids	NA	114999	12321875	NMR_metabo_UKBB	0.119	0.05177	2.299	0.02153	0.1219	0.01452	1.049	0.02614	-0.00636	0.00537
ukb-a-532	2017	GD	Diagnoses - main ICD10: I20 Angina pectoris	Neale Lab	337199	10894596	diseases	-0.2355	0.1025	-2.298	0.02155	0.007874	0.001542	1.011	0.007287	0.004357	0.004919
ukb-b-2134	2018	GD	Past tobacco smoking	MRC-IEU	424960	9851867	smoking	-0.08359	0.03642	-2.295	0.02171	0.09019	0.003447	1.04	0.01103	0.004157	0.005656
met-d-PUFA_by_MUFA	2020	GD	Ratio of polyunsaturated fatty acids to monounsaturated fatty acids	NA	114999	12321875	NMR_metabo_UKBB	0.1029	0.04505	2.284	0.02238	0.1988	0.02451	1.032	0.02217	8.712e-06	0.005266
ieu-b-111	2020	GD	triglycerides	UK Biobank	441016	12321875	biomarker	-0.08301	0.03642	-2.279	0.02264	0.1685	0.01785	1.207	0.07674	0.005171	0.00673
ukb-b-5716	2018	GD	Average weekly champagne plus white wine intake	MRC-IEU	326801	9851867	alcohol	0.1341	0.05897	2.274	0.02295	0.02973	0.002078	1.052	0.007268	0.003278	0.004393
ukb-b-11303	2018	GD	Father's age at death	MRC-IEU	341118	9851867	family_memb_health	0.1355	0.06016	2.252	0.0243	0.0318	0.002223	1.086	0.007681	-0.002967	0.005065
ukb-b-17729	2018	GD	Qualifications: None of the above	MRC-IEU	458079	9851867	education_intelligence	-0.08959	0.04005	-2.237	0.02529	0.08908	0.003259	1.078	0.01185	0.001642	0.005507
ukb-b-4655	2018	GD	Frequency of walking for pleasure in last 4 weeks	MRC-IEU	328320	9851867	activity_fitness_sleep	-0.1372	0.06156	-2.229	0.02583	0.0338	0.002039	1.016	0.007833	0.005583	0.005003
ieu-b-39	2018	GD	diastolic blood pressure	International Consortium of Blood Pressure	757601	7160619	cardiovascular	-0.07872	0.03552	-2.217	0.02665	0.1355	0.006209	1.075	0.03286	0.001274	0.007003
ukb-b-13352	2018	GD	Vascular/heart problems diagnosed by doctor: None of the above	MRC-IEU	461880	9851867	diseases	0.0877	0.03976	2.206	0.0274	0.1103	0.004581	1.089	0.01889	-0.0003121	0.006176
met-d-LDL_size	2020	GD	Average diameter for LDL particles	NA	115078	12321875	NMR_metabo_UKBB	0.1416	0.06431	2.203	0.02762	0.06899	0.01359	1.033	0.02516	-0.006072	0.005113
ukb-b-9547	2018	GD	Medication for cholesterol, blood pressure, diabetes, or take exogenous hormones: Oral contraceptive pill or minipill	MRC-IEU	249710	9851867	gynecology_fertility	-0.3892	0.1772	-2.196	0.02808	0.004757	0.001768	1	0.006799	0.007184	0.005236
ukb-b-4650	2018	GD	Comparative body size at age 10	MRC-IEU	454718	9851867	anthropometry	0.08263	0.03854	2.144	0.03201	0.1446	0.009101	1.03	0.01983	-0.002545	0.006218
ukb-b-12849	2018	GD	Mouth/teeth dental problems: Loose teeth	MRC-IEU	461113	9851867	dental	0.1845	0.08637	2.136	0.03269	0.01289	0.001369	1.038	0.007611	-0.004389	0.005541
ukb-b-13346	2018	GD	Fractured/broken bones in last 5 years	MRC-IEU	460389	9851867	pain_skeletal	0.1259	0.05906	2.131	0.03311	0.01883	0.001825	1.016	0.00802	-0.006195	0.00468
met-d-S_LDL_PL_pct	2020	GD	Phospholipids to total lipids ratio in small LDL	NA	115078	12321875	NMR_metabo_UKBB	0.1164	0.05468	2.128	0.03336	0.1244	0.03183	1.035	0.04584	-0.006811	0.005086
ebi-a-GCST005581	2012	GD	Primary biliary cirrhosis	NA	11375	119756	diseases	-0.2874	0.1365	-2.106	0.0352	3.435	0.6661	1.166	0.07552	0.03822	0.02543
ukb-b-17738	2018	GD	Fractured bone site(s): Other bones	MRC-IEU	460340	9851867	pain_skeletal	0.1654	0.07861	2.104	0.03536	0.008781	0.001285	1.014	0.006437	-0.007677	0.00455
ukb-b-16446	2018	GD	Basal metabolic rate	MRC-IEU	454874	9851867	anthropometry	0.06733	0.03206	2.1	0.03571	0.301	0.01137	1.169	0.0312	0.009574	0.007212
ukb-b-6519	2018	GD	Worrier / anxious feelings	MRC-IEU	450765	9851867	mood_behaviour	-0.07945	0.03793	-2.095	0.03619	0.07565	0.004027	1.013	0.01209	-0.002792	0.005746
ukb-b-11465	2018	GD	Reason for glasses/contact lenses: For a 'squint' or 'turn' in an eye since childhood (called 'strabismus')	MRC-IEU	460536	9851867	eye_ear	0.2607	0.1247	2.09	0.03659	0.005961	0.001242	0.9967	0.01045	-0.01155	0.006996
ukb-b-10831	2018	GD	Pack years of smoking	MRC-IEU	142387	9851867	smoking	-0.1065	0.05122	-2.08	0.03757	0.09669	0.00761	1.032	0.00965	0.0005835	0.004937
ukb-a-335	2017	GD	Sodium in urine	Neale Lab	326831	10894596	biomarker	-0.1006	0.04847	-2.074	0.03803	0.06996	0.00303	1.034	0.009167	0.005945	0.005312
ukb-b-9930	2018	GD	Why reduced smoking: Illness or ill health	MRC-IEU	14951	9851867	smoking	-0.4687	0.226	-2.074	0.03808	0.05621	0.036	1.015	0.008924	0.01899	0.006364
ukb-b-14068	2018	GD	Impedance of leg (left)	MRC-IEU	454857	9851867	anthropometry	-0.07181	0.03486	-2.06	0.03942	0.2558	0.009953	1.137	0.02683	-0.00136	0.00665
ukb-b-3957	2018	GD	Sleeplessness / insomnia	MRC-IEU	462341	9851867	work_stress	-0.08047	0.0391	-2.058	0.0396	0.06222	0.002327	1.028	0.009078	-0.000234	0.005419
ukb-b-14177	2018	GD	Vascular/heart problems diagnosed by doctor: High blood pressure	MRC-IEU	461880	9851867	diseases	-0.08019	0.03907	-2.052	0.04013	0.1132	0.004841	1.093	0.02037	-0.001861	0.006098
ukb-b-8428	2018	GD	Forced expiratory volume in 1-second (FEV1), predicted	MRC-IEU	148653	9851867	lung_function	0.1014	0.04973	2.039	0.04143	0.172	0.01141	1.052	0.01312	-0.001087	0.005571
ukb-b-10787	2018	GD	Standing height	MRC-IEU	461950	9851867	anthropometry	0.06882	0.03379	2.037	0.04168	0.4953	0.02395	1.409	0.079	0.01438	0.008695
ukb-b-13932	2018	GD	Duration of vigorous activity	MRC-IEU	251501	9851867	activity_fitness_sleep	-0.1368	0.06733	-2.031	0.04222	0.03295	0.002353	0.9996	0.006841	0.003079	0.004568
ukb-b-18674	2018	GD	Ever unenthusiastic/disinterested for a whole week	MRC-IEU	146542	9851867	mood_behaviour	-0.1314	0.06525	-2.014	0.04404	0.05223	0.004965	1.015	0.008117	0.007971	0.00467
ukb-a-557	2017	GD	Diagnoses - main ICD10: K62 Other diseases of anus and rectum	Neale Lab	337199	10894596	diseases	0.2801	0.1391	2.014	0.04405	0.004667	0.001416	1.005	0.006509	-0.007874	0.00444
met-d-PUFA_pct	2020	GD	Ratio of polyunsaturated fatty acids to total fatty acids	NA	114999	12321875	NMR_metabo_UKBB	0.09124	0.04554	2.003	0.04514	0.1649	0.01985	1.021	0.01617	-0.002366	0.005282
ieu-a-22	2014	GD	Schizophrenia	PGC	82315	9444231	neurology	0.08548	0.04276	1.999	0.0456	0.4453	0.01665	1.036	0.01064	-0.007906	0.005209
ukb-b-16998	2018	GD	Duration of walks	MRC-IEU	395831	9851867	activity_fitness_sleep	-0.1058	0.053	-1.997	0.04587	0.04547	0.002359	1.029	0.008768	-0.0001786	0.005415
ukb-b-9981	2018	GD	Sensitivity / hurt feelings	MRC-IEU	449419	9851867	mood_behaviour	-0.08205	0.0411	-1.997	0.04587	0.05993	0.002821	1.033	0.01049	0.001736	0.00495
ieu-b-4877	2019	GD	smoking initiation	GSCAN	607291	11802365	smoking	0.06928	0.03495	1.982	0.04744	0.07187	0.002462	0.8875	0.009514	-0.005092	0.005217
ukb-b-9509	2018	GD	Ever taken oral contraceptive pill	MRC-IEU	250440	9851867	gynecology_fertility	-0.1544	0.07903	-1.953	0.05079	0.02037	0.002312	1.041	0.007142	0.006308	0.00487
ukb-b-10011	2018	GD	Townsend deprivation index at recruitment	MRC-IEU	462464	9851867	work_stress	0.1126	0.05774	1.949	0.05125	0.03238	0.001709	1.139	0.008817	-0.0152	0.00583
ukb-b-11590	2018	GD	Vascular/heart problems diagnosed by doctor: Heart attack	MRC-IEU	461880	9851867	diseases	-0.129	0.06639	-1.942	0.05208	0.01814	0.001581	1.02	0.007963	-0.001204	0.005532
ukb-b-5239	2018	GD	Average weekly red wine intake	MRC-IEU	327026	9851867	alcohol	0.09762	0.05126	1.904	0.05686	0.05458	0.002935	1.027	0.008349	0.003495	0.005385
met-d-HDL_size	2020	GD	Average diameter for HDL particles	NA	115078	12321875	NMR_metabo_UKBB	0.08492	0.04473	1.899	0.0576	0.1872	0.02274	1.128	0.064	0.002954	0.005007
ukb-b-12648	2018	GD	Vitamin and mineral supplements: Vitamin D	MRC-IEU	460351	9851867	drugs_supplements	0.1883	0.09925	1.897	0.05786	0.006901	0.001219	1.018	0.007145	-0.004315	0.005242
ukb-b-17595	2018	GD	Medication for pain relief, constipation, heartburn: Paracetamol	MRC-IEU	457547	9851867	drugs_supplements	-0.08583	0.0453	-1.895	0.05811	0.04325	0.002119	1.036	0.009198	0.005496	0.00516
ukb-b-7992	2018	GD	Diastolic blood pressure, automated reading	MRC-IEU	436424	9851867	cardiovascular	-0.06856	0.03625	-1.891	0.05861	0.1355	0.005425	1.094	0.01862	0.005801	0.005902
met-d-GlycA	2020	GD	Glycoprotein acetyls	NA	115078	12321875	NMR_metabo_UKBB	-0.09226	0.04882	-1.89	0.05882	0.1714	0.02596	1.014	0.0192	-0.007022	0.004629
ukb-b-16878	2018	GD	Alcohol usually taken with meals	MRC-IEU	235645	9851867	alcohol	0.08497	0.0457	1.859	0.06301	0.1011	0.004433	1.095	0.009849	-0.0004045	0.005412
met-d-M_LDL_CE_pct	2020	GD	Cholesteryl esters to total lipids ratio in medium LDL	NA	115078	12321875	NMR_metabo_UKBB	-0.1124	0.06065	-1.853	0.06382	0.1036	0.02304	1.013	0.02473	0.000527	0.004984
ieu-a-1102	2015	GD	Chronic kidney disease	CKDGen	117165	2191877	diseases	-0.2547	0.1379	-1.847	0.06473	0.01845	0.005767	1.016	0.008662	0.00647	0.005451
ukb-b-19520	2018	GD	Arm fat-free mass (right)	MRC-IEU	454753	9851867	anthropometry	0.06085	0.03329	1.827	0.06763	0.2795	0.01045	1.149	0.03033	0.008169	0.007285
ukb-a-550	2017	GD	Diagnoses - main ICD10: K43 Ventral hernia	Neale Lab	337199	10894596	diseases	0.2291	0.1264	1.812	0.07	0.005462	0.001323	0.9927	0.006466	-0.001627	0.004836
ukb-b-18541	2018	GD	Ever used hormone-replacement therapy (HRT)	MRC-IEU	250301	9851867	gynecology_fertility	-0.1149	0.06424	-1.789	0.07368	0.03734	0.002491	1.019	0.007161	0.01148	0.00531
met-d-VLDL_size	2020	GD	Average diameter for VLDL particles	NA	115078	12321875	NMR_metabo_UKBB	-0.07391	0.04159	-1.777	0.07556	0.2134	0.0312	1.039	0.03108	-0.003879	0.004659
ukb-b-7926	2018	GD	Qualifications: NVQ or HND or HNC or equivalent	MRC-IEU	458079	9851867	education_intelligence	-0.1218	0.06869	-1.773	0.07625	0.01462	0.001266	1.029	0.006657	0.0009929	0.004911
ukb-b-20261	2018	GD	Ever smoked	MRC-IEU	461066	9851867	smoking	0.06787	0.03835	1.77	0.07678	0.07499	0.002914	1.042	0.0106	-0.0004749	0.005833
ieu-a-1106	2015	GD	Serum cystatin C (eGFRcys)	CKDGen	33152	2197556	biomarker	0.1497	0.08459	1.769	0.07682	0.1682	0.06611	0.9509	0.01421	-0.01044	0.005486
ukb-b-1046	2018	GD	Duration of strenuous sports	MRC-IEU	46993	9851867	activity_fitness_sleep	0.2887	0.1647	1.753	0.07964	0.02955	0.00946	0.9922	0.006397	-0.006535	0.004763
met-d-L_HDL_FC	2020	GD	Free cholesterol in large HDL	NA	115078	12321875	NMR_metabo_UKBB	0.07632	0.04355	1.753	0.07966	0.202	0.02575	1.129	0.06013	0.002341	0.005204
ukb-a-534	2017	GD	Diagnoses - main ICD10: I25 Chronic ischaemic heart disease	Neale Lab	337199	10894596	diseases	-0.1247	0.07134	-1.748	0.08044	0.02012	0.002318	1.017	0.00785	-0.0008015	0.004935
ukb-a-325	2017	GD	Bilateral oophorectomy (both ovaries removed)	Neale Lab	178676	10894596	gynecology_fertility	-0.1765	0.1016	-1.737	0.08247	0.02125	0.003172	1.01	0.007139	0.009216	0.005098
met-d-Unsaturation	2020	GD	Degree of unsaturation	NA	114999	12321875	NMR_metabo_UKBB	0.09079	0.05232	1.735	0.08273	0.1283	0.01423	1.071	0.05084	-0.004636	0.005209
met-d-DHA_pct	2020	GD	Ratio of docosahexaenoic acid to total fatty acids	NA	114999	12321875	NMR_metabo_UKBB	0.09327	0.05387	1.732	0.08336	0.1244	0.01111	1.038	0.03543	-0.0008044	0.005219
met-d-XL_HDL_C_pct	2020	GD	Cholesterol to total lipids ratio in very large HDL	NA	115053	12321875	NMR_metabo_UKBB	-0.1141	0.0659	-1.731	0.08343	0.06276	0.02133	1.096	0.06427	-0.0002906	0.004971
ukb-b-3666	2018	GD	Family relationship satisfaction	MRC-IEU	151531	9851867	mood_behaviour	0.1089	0.06295	1.729	0.08375	0.06041	0.003837	1.025	0.007189	-0.002236	0.005184
ukb-b-4630	2018	GD	Neuroticism score	MRC-IEU	374323	9851867	mood_behaviour	-0.06611	0.03829	-1.727	0.08422	0.1149	0.005158	1.03	0.01317	-0.00279	0.005893
ukb-b-13799	2018	GD	Qualifications: Other professional qualifications eg: nursing, teaching	MRC-IEU	458079	9851867	education_intelligence	0.07913	0.04604	1.718	0.08571	0.04123	0.001976	1.053	0.009652	0.00145	0.005509
ukb-b-10505	2018	GD	Qualifications: CSEs or equivalent	MRC-IEU	458079	9851867	education_intelligence	-0.1057	0.06213	-1.701	0.08889	0.02008	0.001581	1.079	0.007323	-0.001923	0.005223
ukb-d-2664_1	2018	GD	Reason for reducing amount of alcohol drunk: Illness or ill health	NA	134033	13179191	alcohol	-0.286	0.1683	-1.7	0.08912	0.01053	0.00341	1.008	0.006853	0.00227	0.00496
ukb-b-7376	2018	GD	Impedance of leg (right)	MRC-IEU	454863	9851867	anthropometry	-0.05939	0.03511	-1.691	0.09079	0.2556	0.009997	1.143	0.02764	-0.004903	0.006691
ukb-b-19925	2018	GD	Arm fat-free mass (left)	MRC-IEU	454672	9851867	anthropometry	0.05528	0.0328	1.685	0.09192	0.2785	0.01041	1.156	0.0293	0.008889	0.007121
ukb-a-589	2017	GD	Diagnoses - main ICD10: S09 Other and unspecified injuries of head	Neale Lab	337199	10894596	diseases	-0.2607	0.1547	-1.685	0.09198	0.004078	0.001447	0.9931	0.006243	0.00554	0.004447
ukb-b-703	2018	GD	Duration walking for pleasure	MRC-IEU	328153	9851867	activity_fitness_sleep	0.1217	0.07257	1.677	0.09364	0.02552	0.001938	1.063	0.007205	-0.002734	0.004935
ukb-b-3304	2018	GD	Friendships satisfaction	MRC-IEU	151232	9851867	mood_behaviour	0.09939	0.05966	1.666	0.09571	0.05875	0.003939	1.022	0.007133	-0.00149	0.004662
met-d-S_LDL_CE_pct	2020	GD	Cholesteryl esters to total lipids ratio in small LDL	NA	115078	12321875	NMR_metabo_UKBB	-0.09294	0.0565	-1.645	0.09999	0.1237	0.0337	1.039	0.04958	0.004128	0.005189
ukb-b-1707	2018	GD	Average weekly spirits intake	MRC-IEU	326565	9851867	alcohol	-0.1052	0.06403	-1.643	0.1004	0.03253	0.002153	1.033	0.007871	0.008658	0.005376
ukb-b-12019	2018	GD	Peak expiratory flow (PEF)	MRC-IEU	421986	9851867	lung_function	0.06761	0.0412	1.641	0.1008	0.08793	0.004192	1.07	0.01338	0.007831	0.005587
ukb-b-3278	2018	GD	Length of menstrual cycle	MRC-IEU	43125	9851867	gynecology_fertility	0.1654	0.1009	1.639	0.1012	0.09656	0.0159	1.002	0.006996	0.001369	0.005242
ukb-b-18377	2018	GD	Leg fat percentage (left)	MRC-IEU	454826	9851867	anthropometry	-0.05729	0.03498	-1.638	0.1015	0.2074	0.005858	1.102	0.01819	0.006572	0.00641
ieu-a-16	2014	GD	Childhood intelligence	SSGAC	12441	1380159	education_intelligence	0.1555	0.09585	1.622	0.1048	0.2765	0.04433	1.001	0.0093	-0.01061	0.006047
met-d-L_LDL_FC_pct	2020	GD	Free cholesterol to total lipids ratio in large LDL	NA	115078	12321875	NMR_metabo_UKBB	0.07462	0.04616	1.617	0.106	0.2101	0.0366	1.058	0.05159	0.002317	0.005339
ukb-a-477	2017	GD	Pain type(s) experienced in last month: Pain all over the body	Neale Lab	336650	10894596	pain_skeletal	0.1603	0.09933	1.614	0.1066	0.01052	0.001559	1.002	0.007045	-0.01049	0.004785
met-d-L_HDL_C	2020	GD	Cholesterol in large HDL	NA	115078	12321875	NMR_metabo_UKBB	0.06866	0.0426	1.612	0.107	0.2197	0.02666	1.128	0.05923	0.003362	0.005247
ukb-b-1209	2018	GD	Number of live births	MRC-IEU	250782	9851867	gynecology_fertility	-0.09509	0.05906	-1.61	0.1074	0.06033	0.003501	1.016	0.007832	-0.001308	0.005297
ukb-b-13764	2018	GD	Long-standing illness, disability or infirmity	MRC-IEU	451893	9851867	diseases	-0.06862	0.04323	-1.587	0.1124	0.0487	0.001961	1.036	0.008342	0.001173	0.005067
ukb-b-18596	2018	GD	Pain type(s) experienced in last month: Neck or shoulder pain	MRC-IEU	461857	9851867	pain_skeletal	-0.08885	0.0562	-1.581	0.1139	0.03236	0.001625	1.034	0.007565	0.001258	0.004803
met-d-M_LDL_PL_pct	2020	GD	Phospholipids to total lipids ratio in medium LDL	NA	115078	12321875	NMR_metabo_UKBB	0.1157	0.07367	1.571	0.1162	0.06411	0.02212	1.054	0.04608	-0.004338	0.005136
met-d-L_HDL_CE	2020	GD	Cholesteryl esters in large HDL	NA	115078	12321875	NMR_metabo_UKBB	0.06681	0.04255	1.57	0.1164	0.2226	0.0268	1.125	0.05746	0.003449	0.00526
ukb-b-6019	2018	GD	Number of cigarettes previously smoked daily	MRC-IEU	108946	9851867	smoking	-0.08786	0.05642	-1.557	0.1194	0.08782	0.01058	1.018	0.009384	0.002354	0.005029
ukb-b-9433	2018	GD	Age started oral contraceptive pill	MRC-IEU	198213	9851867	gynecology_fertility	0.09579	0.06152	1.557	0.1195	0.04548	0.003369	1.032	0.007103	0.008275	0.004541
ukb-b-14147	2018	GD	Risk taking	MRC-IEU	446279	9851867	mood_behaviour	0.0709	0.04566	1.553	0.1205	0.0551	0.002479	1.041	0.01003	-0.0007084	0.005675
met-d-L_HDL_P	2020	GD	Concentration of large HDL particles	NA	115078	12321875	NMR_metabo_UKBB	0.06717	0.04343	1.547	0.1219	0.2024	0.02432	1.134	0.06249	0.00381	0.005124
ukb-b-20531	2018	GD	Leg fat percentage (right)	MRC-IEU	454854	9851867	anthropometry	-0.05387	0.03494	-1.542	0.1231	0.2073	0.00583	1.105	0.01837	0.004837	0.006378
ieu-a-1009	2016	GD	Subjective well being	SSGAC	298420	2268675	activity_fitness_sleep	0.1046	0.06814	1.536	0.1246	0.02523	0.002082	0.9996	0.007284	-0.002	0.005254
ukb-a-36	2017	GD	Handedness (chirality/laterality): Left-handed	Neale Lab	337130	10894596	mood_behaviour	0.1499	0.09762	1.536	0.1246	0.009993	0.001674	1.005	0.007042	-0.004029	0.004511
ukb-a-551	2017	GD	Diagnoses - main ICD10: K44 Diaphragmatic hernia	Neale Lab	337199	10894596	diseases	-0.2036	0.133	-1.531	0.1258	0.004645	0.001279	1.007	0.005942	0.003266	0.004488
ukb-d-30110_irnt	2018	GD	Platelet distribution width	NA	350470	13586285	biomarker	0.05716	0.0374	1.528	0.1265	0.1939	0.02241	1.203	0.07019	-0.004801	0.006792
ukb-b-9596	2018	GD	Vitamin and mineral supplements: Vitamin A	MRC-IEU	460351	9851867	drugs_supplements	0.1933	0.1272	1.52	0.1286	0.003995	0.001123	1.014	0.007332	-0.003424	0.005252
ukb-d-20116_0	2018	GD	Smoking status: Never	NA	359706	13586591	smoking	-0.05983	0.03945	-1.517	0.1293	0.09727	0.003756	1.032	0.01053	0.003108	0.005638
ukb-b-2002	2018	GD	Job involves heavy manual or physical work	MRC-IEU	263615	9851867	activity_fitness_sleep	-0.07252	0.04785	-1.516	0.1296	0.07999	0.00379	1.046	0.008999	-0.00558	0.005454
met-d-S_HDL_FC	2020	GD	Free cholesterol in small HDL	NA	115078	12321875	NMR_metabo_UKBB	-0.07728	0.05128	-1.507	0.1318	0.1264	0.01897	1.015	0.01997	0.003311	0.004949
ukb-b-2772	2018	GD	Getting up in morning	MRC-IEU	461658	9851867	activity_fitness_sleep	-0.06932	0.04599	-1.507	0.1318	0.07062	0.002719	1.054	0.01077	-0.0006834	0.005956
ukb-b-5192	2018	GD	Time spent watching television (TV)	MRC-IEU	437887	9851867	activity_fitness_sleep	-0.06301	0.04203	-1.499	0.1338	0.09637	0.003376	1.076	0.01134	0.004192	0.005768
ieu-b-25	2019	GD	Cigarettes per Day	GWAS and Sequencing Consortium of Alcohol and Nicotine use	337334	11913712	smoking	-0.06352	0.04242	-1.497	0.1343	0.05805	0.007382	0.9488	0.01575	-0.002655	0.004873
ieu-b-142	2019	GD	Cigarettes smoked per day	GSCAN	249752	12003613	smoking	-0.06353	0.04244	-1.497	0.1344	0.07841	0.009971	0.9488	0.01575	-0.002661	0.004871
ukb-b-13704	2018	GD	Blood clot, DVT, bronchitis, emphysema, asthma, rhinitis, eczema, allergy diagnosed by doctor: Blood clot in the lung	MRC-IEU	462013	9851867	diseases	-0.1817	0.1234	-1.472	0.141	0.005489	0.001195	1.008	0.008642	0.0009145	0.005977
ukb-a-574	2017	GD	Diagnoses - main ICD10: N20 Calculus of kidney and ureter	Neale Lab	337199	10894596	diseases	-0.1506	0.1026	-1.468	0.1421	0.007838	0.001407	1.009	0.006908	0.005756	0.004801
ukb-b-17001	2018	GD	Ever had bowel cancer screening	MRC-IEU	455259	9851867	diseases	-0.1147	0.07837	-1.464	0.1432	0.01243	0.001243	1.052	0.007038	0.005366	0.00487
met-d-Lactate	2020	GD	Lactate	NA	114802	12321875	NMR_metabo_UKBB	-0.1244	0.08519	-1.46	0.1442	0.03979	0.005591	1.045	0.009546	-0.0001017	0.005039
met-d-XL_HDL_FC_pct	2020	GD	Free cholesterol to total lipids ratio in very large HDL	NA	115053	12321875	NMR_metabo_UKBB	-0.06645	0.0458	-1.451	0.1468	0.1618	0.02098	1.131	0.06536	-0.003283	0.004961
met-d-L_HDL_L	2020	GD	Total lipids in large HDL	NA	115078	12321875	NMR_metabo_UKBB	0.06322	0.04384	1.442	0.1493	0.1972	0.02447	1.129	0.06044	0.003684	0.005056
ieu-a-1096	2012	GD	Childhood obesity	EGG	13848	2442739	anthropometry	0.105	0.07352	1.429	0.153	0.41	0.04575	0.9232	0.007632	-0.0009442	0.004729
ukb-b-5779	2018	GD	Alcohol intake frequency.	MRC-IEU	462346	9851867	alcohol	-0.05959	0.04195	-1.42	0.1555	0.0802	0.00359	1.088	0.01255	-0.01728	0.005738
ukb-b-12930	2018	GD	Mouth/teeth dental problems: Dentures	MRC-IEU	461113	9851867	dental	-0.06682	0.04749	-1.407	0.1594	0.04558	0.002158	1.071	0.009588	0.001876	0.004672
ieu-a-1000	2016	GD	Depressive symptoms	SSGAC	161460	6524475	mood_behaviour	-0.09152	0.06537	-1.4	0.1615	0.04707	0.003723	1.001	0.007386	0.0001847	0.004958
met-d-L_LDL_C_pct	2020	GD	Cholesterol to total lipids ratio in large LDL	NA	115078	12321875	NMR_metabo_UKBB	0.08123	0.05804	1.4	0.1616	0.1093	0.02786	1.111	0.06691	-0.0002936	0.006109
met-d-L_HDL_C_pct	2020	GD	Cholesterol to total lipids ratio in large HDL	NA	115078	12321875	NMR_metabo_UKBB	0.06581	0.04703	1.399	0.1618	0.2026	0.03138	1.09	0.05383	0.001959	0.00603
ieu-a-982	2015	GD	Lumbar spine bone mineral density	GEFOS	28498	10582867	pain_skeletal	-0.116	0.08301	-1.397	0.1624	0.204	0.02457	0.9786	0.008305	0.002881	0.005059
ukb-b-2105	2018	GD	Work/job satisfaction	MRC-IEU	105358	9851867	work_stress	-0.1248	0.08964	-1.392	0.1638	0.0407	0.005135	1.016	0.006914	0.01144	0.004601
ukb-b-7872	2018	GD	Mouth/teeth dental problems: Bleeding gums	MRC-IEU	461113	9851867	dental	0.08648	0.0623	1.388	0.1652	0.02213	0.001461	1.021	0.007442	-0.001383	0.004456
bbj-a-61	2019	GD	Serum creatinine	NA	142097	6108953	biomarker	-0.07925	0.05726	-1.384	0.1664	0.08688	0.009144	1.138	0.0147	0.005122	0.005596
ieu-a-963	2010	GD	Former vs current smoker	TAG	41969	2456555	smoking	0.1491	0.1078	1.382	0.1669	0.05983	0.01013	1.002	0.006344	0.00139	0.004279
ukb-b-18099	2018	GD	Qualifications: O levels/GCSEs or equivalent	MRC-IEU	458079	9851867	education_intelligence	0.06813	0.04934	1.381	0.1673	0.04124	0.001938	1.077	0.009193	0.0005458	0.005979
ukb-b-964	2018	GD	Diagnoses - main ICD10: I48 Atrial fibrillation and flutter	MRC-IEU	463010	9851867	diseases	0.1152	0.08404	1.371	0.1705	0.01429	0.001995	1.017	0.01085	0.001971	0.006093
ukb-b-20455	2018	GD	Distance between home and job workplace	MRC-IEU	221909	9851867	work_stress	0.157	0.1146	1.37	0.1707	0.01086	0.002378	1.012	0.006379	-0.002662	0.004384
met-d-M_VLDL_C_pct	2020	GD	Cholesterol to total lipids ratio in medium VLDL	NA	115078	12321875	NMR_metabo_UKBB	0.0634	0.04634	1.368	0.1713	0.1783	0.03384	1.074	0.05337	0.004048	0.005457
ukb-b-17885	2018	GD	Diagnoses - main ICD10: R31 Unspecified haematuria	MRC-IEU	463010	9851867	diseases	-0.1285	0.09394	-1.368	0.1713	0.005259	0.001122	1.022	0.006932	0.005147	0.00444
ukb-b-14180	2018	GD	Mood swings	MRC-IEU	451619	9851867	mood_behaviour	-0.05658	0.0414	-1.367	0.1717	0.06929	0.002867	1.026	0.01037	0.0054	0.00524
ukb-b-4424	2018	GD	Sleep duration	MRC-IEU	460099	9851867	activity_fitness_sleep	0.06335	0.04635	1.367	0.1717	0.07145	0.002934	1.029	0.009576	0.00217	0.00599
met-d-M_VLDL_TG_pct	2020	GD	Triglycerides to total lipids ratio in medium VLDL	NA	115078	12321875	NMR_metabo_UKBB	-0.06542	0.04805	-1.361	0.1734	0.1654	0.03311	1.081	0.05551	-0.003857	0.005541
met-d-M_VLDL_CE_pct	2020	GD	Cholesteryl esters to total lipids ratio in medium VLDL	NA	115078	12321875	NMR_metabo_UKBB	0.06213	0.04565	1.361	0.1735	0.1855	0.03447	1.071	0.05251	0.004055	0.005414
ukb-b-5948	2018	GD	Diagnoses - main ICD10: R35 Polyuria	MRC-IEU	463010	9851867	diseases	-0.212	0.1561	-1.358	0.1744	0.003538	0.001245	0.9934	0.009617	0.007728	0.006692
ukb-b-18103	2018	GD	Pulse rate, automated reading	MRC-IEU	436424	9851867	cardiovascular	-0.05081	0.03749	-1.355	0.1753	0.1548	0.009511	1.068	0.03328	0.0075	0.006258
met-d-Omega_6_pct	2020	GD	Ratio of omega-6 fatty acids to total fatty acids	NA	114999	12321875	NMR_metabo_UKBB	0.06746	0.0498	1.355	0.1755	0.1461	0.01965	1.029	0.02108	-0.0007276	0.005114
ebi-a-GCST007431	2019	GD	Lung function (FEV1/FVC)	NA	321047	19671887	lung_function	0.05811	0.04304	1.35	0.177	0.2066	0.01204	0.9798	0.02155	0.003989	0.006161
ukb-b-12397	2018	GD	Diagnoses - main ICD10: H26.9 Cataract, unspecified	MRC-IEU	463010	9851867	diseases	0.1256	0.09339	1.345	0.1786	0.0092	0.001256	0.9983	0.007665	-0.0105	0.005186
ukb-b-960	2018	GD	Smoking/smokers in household	MRC-IEU	425516	9851867	smoking	0.113	0.08402	1.345	0.1786	0.0114	0.001484	1.036	0.007666	-0.00617	0.005489
met-d-XL_VLDL_FC_pct	2020	GD	Free cholesterol to total lipids ratio in very large VLDL	NA	114155	12321875	NMR_metabo_UKBB	0.06723	0.05015	1.341	0.18	0.1256	0.02018	1.057	0.03	0.003326	0.005454
ukb-b-8388	2018	GD	Started insulin within one year diagnosis of diabetes	MRC-IEU	21241	9851867	drugs_supplements	0.1555	0.1161	1.339	0.1807	0.1295	0.0477	1.016	0.01338	-0.01462	0.006687
ukb-a-570	2017	GD	Diagnoses - main ICD10: M67 Other disorders of synovium and tendon	Neale Lab	337199	10894596	diseases	0.2805	0.2099	1.336	0.1814	0.002078	0.001378	0.999	0.006109	-0.003022	0.004398
ukb-a-547	2017	GD	Diagnoses - main ICD10: K29 Gastritis and duodenitis	Neale Lab	337199	10894596	diseases	-0.1407	0.1055	-1.334	0.1823	0.007523	0.001522	1.003	0.006173	-0.001434	0.004477
ukb-b-9139	2018	GD	Reason for glasses/contact lenses: For a 'lazy' eye or an eye with poor vision since childhood (called 'amblyopia')	MRC-IEU	460536	9851867	eye_ear	0.1814	0.1364	1.331	0.1833	0.004528	0.001233	1.029	0.008593	-0.002648	0.006126
ebi-a-GCST005647	2018	GD	Amyotrophic lateral sclerosis	NA	80610	39630630	neurology	0.1461	0.11	1.329	0.1839	0.03133	0.007284	1.023	0.007151	-0.005282	0.004909
met-d-M_HDL_PL	2020	GD	Phospholipids in medium HDL	NA	115078	12321875	NMR_metabo_UKBB	-0.07079	0.05334	-1.327	0.1844	0.1149	0.02185	1.096	0.05099	0.007903	0.005289
ukb-b-873	2018	GD	Fractured bone site(s): Spine	MRC-IEU	460340	9851867	pain_skeletal	0.4401	0.3325	1.324	0.1856	0.001656	0.001578	1.006	0.01309	-0.007161	0.008462
ebi-a-GCST005843	2018	GD	Ischemic stroke	NA	440328	7537579	diseases	0.084	0.06385	1.316	0.1883	0.01547	0.001402	1.035	0.006794	-0.007695	0.004839
ukb-b-11411	2018	GD	Blood clot, DVT, bronchitis, emphysema, asthma, rhinitis, eczema, allergy diagnosed by doctor: Blood clot in the leg (DVT)	MRC-IEU	462013	9851867	diseases	-0.1161	0.0885	-1.312	0.1895	0.00927	0.001309	1.019	0.0105	-0.0001696	0.006034
bbj-a-81	2019	GD	Smoking behaviors : Smoking cessation	NA	76047	5961480	smoking	0.1279	0.09749	1.312	0.1896	0.03762	0.007049	1.001	0.007836	-0.007474	0.004899
met-d-DHA	2020	GD	Docosahexaenoic acid	NA	114999	12321875	NMR_metabo_UKBB	0.0705	0.0538	1.31	0.19	0.1111	0.01145	1.071	0.04376	-0.003815	0.005162
met-d-XS_VLDL_TG_pct	2020	GD	Triglycerides to total lipids ratio in very small VLDL	NA	115078	12321875	NMR_metabo_UKBB	-0.06024	0.04598	-1.31	0.1902	0.1846	0.03917	1.081	0.0651	-0.003654	0.005568
ukb-a-224	2017	GD	Smoking status: Previous	Neale Lab	336024	10894596	smoking	0.06385	0.04891	1.305	0.1918	0.05218	0.003014	1.017	0.009872	-0.003163	0.005239
met-d-Citrate	2020	GD	Citrate	NA	115064	12321875	NMR_metabo_UKBB	-0.09494	0.07282	-1.304	0.1923	0.06693	0.02452	1.082	0.06076	0.002446	0.00489
met-d-L_LDL_PL_pct	2020	GD	Phospholipids to total lipids ratio in large LDL	NA	115078	12321875	NMR_metabo_UKBB	-0.09486	0.0732	-1.296	0.195	0.06641	0.01605	1.093	0.05488	0.005629	0.005174
met-d-XS_VLDL_CE	2020	GD	Cholesteryl esters in very small VLDL	NA	115078	12321875	NMR_metabo_UKBB	0.09288	0.07174	1.295	0.1954	0.08515	0.02257	1.11	0.06078	-0.003653	0.005723
ukb-b-16609	2018	GD	Target heart rate achieved	MRC-IEU	68426	9851867	cardiovascular	-0.1324	0.1029	-1.287	0.1982	0.03773	0.007906	1.008	0.007262	0.002534	0.005062
ukb-a-528	2017	GD	Diagnoses - main ICD10: G56 Mononeuropathies of upper limb	Neale Lab	337199	10894596	diseases	-0.1044	0.08116	-1.286	0.1984	0.01342	0.001889	1.01	0.007329	0.004757	0.004264
ieu-b-109	2020	GD	HDL cholesterol	UK Biobank	403943	12321875	biomarker	0.04594	0.03582	1.283	0.1997	0.1993	0.01588	1.38	0.1252	0.001746	0.008049
ukb-b-15251	2018	GD	Fracture resulting from simple fall	MRC-IEU	43883	9851867	pain_skeletal	0.1669	0.1303	1.28	0.2004	0.03787	0.01073	1.002	0.006783	-0.004613	0.004389
met-d-M_HDL_FC_pct	2020	GD	Free cholesterol to total lipids ratio in medium HDL	NA	115078	12321875	NMR_metabo_UKBB	0.06266	0.04912	1.276	0.2021	0.1674	0.02871	1.158	0.06861	0.001482	0.005659
ukb-b-4958	2018	GD	Number of pregnancy terminations	MRC-IEU	78392	9851867	gynecology_fertility	0.1039	0.08144	1.276	0.2021	0.06461	0.007828	1.049	0.007529	-0.007855	0.00501
ukb-b-6306	2018	GD	Overall health rating	MRC-IEU	460844	9851867	activity_fitness_sleep	-0.0448	0.03519	-1.273	0.203	0.09445	0.003056	1.066	0.01118	-0.004775	0.005306
ukb-b-8707	2018	GD	Diagnoses - main ICD10: J22 Unspecified acute lower respiratory infection	MRC-IEU	463010	9851867	diseases	-0.4917	0.3867	-1.271	0.2036	0.0008862	0.001045	1.017	0.008243	0.004461	0.005572
met-d-Gly	2020	GD	Glycine	NA	114972	12321875	NMR_metabo_UKBB	0.07228	0.05697	1.269	0.2045	0.1471	0.04336	1.017	0.01028	-0.004709	0.005713
met-d-IDL_CE	2020	GD	Cholesteryl esters in IDL	NA	115078	12321875	NMR_metabo_UKBB	0.08926	0.07057	1.265	0.2059	0.08319	0.02931	1.097	0.07251	-0.003966	0.005698
ieu-a-117	2012	GD	Neo-openness to experience	GPC	17375	2305641	mood_behaviour	0.17	0.1344	1.265	0.206	0.105	0.02705	0.9916	0.006708	-0.006941	0.005224
ukb-b-6848	2018	GD	Ever depressed for a whole week	MRC-IEU	149899	9851867	mood_behaviour	-0.08166	0.06476	-1.261	0.2073	0.06143	0.004141	1.002	0.006612	0.01058	0.005102
ieu-a-1052	2014	GD	Transferrin	GIS	23986	2104242	biomarker	-0.154	0.1225	-1.257	0.2087	0.112	0.0533	1.074	0.0181	0.005714	0.006663
met-d-Omega_3_pct	2020	GD	Ratio of omega-3 fatty acids to total fatty acids	NA	114999	12321875	NMR_metabo_UKBB	0.07843	0.06262	1.252	0.2104	0.09547	0.01312	1.074	0.06086	-0.00408	0.005234
ukb-b-13026	2018	GD	Why reduced smoking: Health precaution	MRC-IEU	14951	9851867	smoking	-0.2003	0.16	-1.252	0.2106	0.07436	0.03549	0.996	0.008139	0.007942	0.004681
ukb-a-573	2017	GD	Diagnoses - main ICD10: N19 Unspecified renal failure	Neale Lab	337199	10894596	diseases	-0.2324	0.1857	-1.251	0.2108	0.002587	0.001312	1.001	0.006464	-0.003796	0.004468
met-d-IDL_PL	2020	GD	Phospholipids in IDL	NA	115078	12321875	NMR_metabo_UKBB	0.09348	0.07482	1.249	0.2115	0.08222	0.02974	1.12	0.07292	-0.004528	0.005881
ukb-a-595	2017	GD	Diagnoses - main ICD10: Z47 Other orthopaedic follow-up care	Neale Lab	337199	10894596	diseases	0.1974	0.1581	1.248	0.2119	0.00331	0.001263	0.998	0.006381	-0.006023	0.004446
ukb-b-19354	2018	GD	Diagnoses - main ICD10: K20 Oesophagitis	MRC-IEU	463010	9851867	diseases	-0.1706	0.1368	-1.247	0.2123	0.004099	0.001063	1.015	0.00728	0.002923	0.005836
ukb-b-4282	2018	GD	Prospective memory result	MRC-IEU	152605	9851867	neurology	0.08341	0.06691	1.247	0.2125	0.05392	0.004	1.051	0.007623	-0.01157	0.005406
ukb-b-15005	2018	GD	Transport type for commuting to job workplace: Walk	MRC-IEU	245364	9851867	activity_fitness_sleep	0.1039	0.08341	1.246	0.2129	0.0159	0.00214	1.025	0.006189	-0.002081	0.005005
met-d-S_LDL_C_pct	2020	GD	Cholesterol to total lipids ratio in small LDL	NA	115078	12321875	NMR_metabo_UKBB	-0.09727	0.07823	-1.243	0.2137	0.05445	0.007722	1.046	0.01835	0.006025	0.005281
ukb-b-9050	2018	GD	Eye problems/disorders: Injury or trauma resulting in loss of vision	MRC-IEU	150642	9851867	diseases	0.2114	0.1702	1.242	0.2143	0.007376	0.003857	1.008	0.008562	-0.006498	0.005849
ukb-b-14961	2018	GD	Other serious medical condition/disability diagnosed by doctor	MRC-IEU	454253	9851867	diseases	-0.06548	0.05282	-1.24	0.215	0.02443	0.001427	1.027	0.006886	0.0004812	0.0046
met-d-XXL_VLDL_CE	2020	GD	Cholesteryl esters in chylomicrons and extremely large VLDL	NA	115078	12321875	NMR_metabo_UKBB	-0.05993	0.04846	-1.237	0.2162	0.1917	0.03141	1.021	0.02774	-0.002805	0.005066
met-d-XL_HDL_TG	2020	GD	Triglycerides in very large HDL	NA	115078	12321875	NMR_metabo_UKBB	0.07196	0.05822	1.236	0.2165	0.1186	0.02364	1.056	0.04801	-0.006969	0.005129
ukb-a-535	2017	GD	Diagnoses - main ICD10: I30 Acute pericarditis	Neale Lab	337199	10894596	diseases	0.2548	0.2061	1.236	0.2165	0.002215	0.001389	0.9957	0.006467	-0.006854	0.004368
ukb-b-11842	2018	GD	Weight	MRC-IEU	461632	9851867	anthropometry	0.04027	0.03268	1.232	0.2178	0.2774	0.01004	1.121	0.02505	0.009242	0.007005
met-d-M_VLDL_PL_pct	2020	GD	Phospholipids to total lipids ratio in medium VLDL	NA	115078	12321875	NMR_metabo_UKBB	0.07137	0.05797	1.231	0.2182	0.1136	0.02855	1.1	0.05875	0.003238	0.005823
ukb-b-8778	2018	GD	Pulse wave peak to peak time	MRC-IEU	151466	9851867	cardiovascular	0.08588	0.06995	1.228	0.2196	0.03588	0.004027	1.02	0.007472	0.00137	0.004514
ukb-b-13405	2018	GD	Forced expiratory volume in 1-second (FEV1), predicted percentage	MRC-IEU	148653	9851867	lung_function	0.05791	0.04721	1.227	0.22	0.1929	0.008765	1.042	0.01005	0.004919	0.005499
met-d-MUFA	2020	GD	Monounsaturated fatty acids	NA	114999	12321875	NMR_metabo_UKBB	-0.06029	0.04921	-1.225	0.2205	0.1818	0.02838	1.005	0.02021	-0.004415	0.004925
met-d-M_VLDL_FC_pct	2020	GD	Free cholesterol to total lipids ratio in medium VLDL	NA	115078	12321875	NMR_metabo_UKBB	0.06042	0.04938	1.224	0.2211	0.1521	0.03065	1.084	0.0523	0.004201	0.005519
ukb-a-358	2017	GD	Underlying (primary) cause of death: ICD10: J84.1 Other interstitial pulmonary diseases with fibrosis	Neale Lab	7637	10894596	diseases	0.3225	0.2636	1.223	0.2212	0.08469	0.06112	0.996	0.006168	-0.005585	0.004827
ukb-b-2091	2018	GD	Noisy workplace	MRC-IEU	151624	9851867	work_stress	0.07555	0.0619	1.221	0.2222	0.05884	0.003992	1.036	0.00635	-0.01138	0.004817
ukb-a-541	2017	GD	Diagnoses - main ICD10: J33 Nasal polyp	Neale Lab	337199	10894596	diseases	-0.2362	0.1937	-1.219	0.2228	0.002979	0.001455	1.007	0.006985	0.003228	0.004616
ukb-a-590	2017	GD	Diagnoses - main ICD10: S52 Fracture of forearm	Neale Lab	337199	10894596	diseases	0.1371	0.1126	1.218	0.2234	0.006303	0.001745	0.9983	0.006783	-0.0003374	0.004905
met-d-M_HDL_L	2020	GD	Total lipids in medium HDL	NA	115078	12321875	NMR_metabo_UKBB	-0.06288	0.05169	-1.216	0.2238	0.1219	0.02099	1.099	0.04996	0.008661	0.00516
ukb-b-4461	2018	GD	Job involves mainly walking or standing	MRC-IEU	263556	9851867	activity_fitness_sleep	-0.06062	0.05001	-1.212	0.2254	0.07731	0.003986	1.041	0.00974	-0.008601	0.005858
ukb-b-15787	2018	GD	Transport type for commuting to job workplace: Cycle	MRC-IEU	245364	9851867	activity_fitness_sleep	0.08014	0.06629	1.209	0.2267	0.03496	0.002458	1.034	0.007027	0.003475	0.004811
met-d-XS_VLDL_CE_pct	2020	GD	Cholesteryl esters to total lipids ratio in very small VLDL	NA	115078	12321875	NMR_metabo_UKBB	0.05534	0.04598	1.203	0.2288	0.1935	0.03915	1.079	0.06511	0.004253	0.005628
met-d-L_HDL_PL	2020	GD	Phospholipids in large HDL	NA	115078	12321875	NMR_metabo_UKBB	0.05413	0.04501	1.203	0.2291	0.1829	0.02355	1.127	0.05969	0.004208	0.00498
ieu-a-86	2013	GD	Extreme height	GIANT	16196	1966557	anthropometry	0.0738	0.06143	1.201	0.2296	0.9062	0.07517	0.8714	0.01373	-0.0008427	0.006896
ukb-a-554	2017	GD	Diagnoses - main ICD10: K52 Other non-infective gastro-enteritis and colitis	Neale Lab	337199	10894596	diseases	-0.1596	0.1329	-1.201	0.2299	0.004904	0.001238	1.003	0.006013	0.001597	0.004451
ukb-b-12510	2018	GD	Diagnoses - main ICD10: R69 Unknown and unspecified causes of morbidity	MRC-IEU	463010	9851867	diseases	-0.1792	0.1493	-1.2	0.23	0.00374	0.001033	1.011	0.007233	0.005219	0.005033
met-d-IDL_C	2020	GD	Cholesterol in IDL	NA	115078	12321875	NMR_metabo_UKBB	0.08369	0.07006	1.195	0.2323	0.08419	0.02881	1.098	0.07047	-0.003182	0.005685
met-d-L_HDL_TG	2020	GD	Triglycerides in large HDL	NA	115078	12321875	NMR_metabo_UKBB	0.0709	0.0595	1.192	0.2334	0.09185	0.029	1.082	0.06726	-0.002381	0.005401
bbj-a-133	2019	GD	Lung cancer	NA	212453	8885805	diseases	0.216	0.1815	1.19	0.2341	0.003665	0.002232	1	0.007725	-0.004521	0.0047
ukb-a-529	2017	GD	Diagnoses - main ICD10: H25 Senile cataract	Neale Lab	337199	10894596	diseases	-0.2269	0.1914	-1.186	0.2357	0.002786	0.001387	1.018	0.007065	-0.002269	0.004763
met-d-L_VLDL_CE_pct	2020	GD	Cholesteryl esters to total lipids ratio in large VLDL	NA	115067	12321875	NMR_metabo_UKBB	0.059	0.04977	1.185	0.2358	0.1352	0.02179	1.081	0.04059	0.004892	0.005471
ukb-b-19255	2018	GD	Fractured bone site(s): Arm	MRC-IEU	460340	9851867	pain_skeletal	0.1795	0.1515	1.185	0.2359	0.003369	0.001133	1.012	0.007642	-0.006971	0.005684
met-d-IDL_L	2020	GD	Total lipids in IDL	NA	115078	12321875	NMR_metabo_UKBB	0.09148	0.07723	1.185	0.2362	0.07641	0.03174	1.114	0.07789	-0.004272	0.005878
met-d-Ala	2020	GD	Alanine	NA	115074	12321875	NMR_metabo_UKBB	-0.0846	0.07152	-1.183	0.2369	0.0827	0.01041	1.013	0.009936	-0.002413	0.005629
ukb-b-15272	2018	GD	Ever manic/hyper for 2 days	MRC-IEU	149144	9851867	mood_behaviour	-0.1239	0.1048	-1.182	0.2373	0.0205	0.004029	1.029	0.007969	0.00119	0.00566
ukb-b-9838	2018	GD	Pain type(s) experienced in last month: Back pain	MRC-IEU	461857	9851867	pain_skeletal	-0.06018	0.05106	-1.179	0.2386	0.03802	0.001771	1.038	0.008624	-0.0001681	0.005262
ukb-b-19957	2018	GD	Suffer from 'nerves'	MRC-IEU	445809	9851867	mood_behaviour	-0.06035	0.0513	-1.176	0.2394	0.04289	0.002646	1.012	0.009898	-0.005569	0.005376
met-d-IDL_FC	2020	GD	Free cholesterol in IDL	NA	115078	12321875	NMR_metabo_UKBB	0.08613	0.07329	1.175	0.2399	0.08002	0.03136	1.112	0.07465	-0.00256	0.005815
ukb-b-8329	2018	GD	Eye problems/disorders: Cataract	MRC-IEU	150642	9851867	diseases	-0.1084	0.09223	-1.175	0.24	0.02211	0.003196	1.019	0.006254	0.002016	0.00481
ukb-b-298	2018	GD	Frequency of stair climbing in last 4 weeks	MRC-IEU	458309	9851867	activity_fitness_sleep	0.0636	0.05433	1.171	0.2418	0.03673	0.001655	1.027	0.007702	-0.008591	0.005512
ukb-b-11361	2018	GD	ECG, heart rate	MRC-IEU	68160	9851867	cardiovascular	-0.09671	0.08288	-1.167	0.2433	0.09517	0.0106	1.025	0.008431	0.0007465	0.005126
met-d-XL_VLDL_TG	2020	GD	Triglycerides in very large VLDL	NA	115078	12321875	NMR_metabo_UKBB	-0.05232	0.04507	-1.161	0.2457	0.2056	0.02911	1.018	0.01948	-0.00482	0.004768
ukb-b-12687	2018	GD	Mother's age at death	MRC-IEU	273111	9851867	family_memb_health	0.08094	0.06974	1.161	0.2458	0.02444	0.00226	1.094	0.007704	-0.003144	0.004779
met-d-HDL_P	2020	GD	Concentration of HDL particles	NA	115078	12321875	NMR_metabo_UKBB	-0.05685	0.04899	-1.16	0.2459	0.1346	0.01803	1.064	0.04231	0.006918	0.004941
ebi-a-GCST003368	2016	GD	circulating leptin levels adjusted for BMI	NA	33987	4907162	biomarker	-0.124	0.1074	-1.154	0.2485	0.0921	0.01593	1.006	0.00682	0.001368	0.004898
met-d-M_LDL_FC_pct	2020	GD	Free cholesterol to total lipids ratio in medium LDL	NA	115078	12321875	NMR_metabo_UKBB	0.05468	0.04738	1.154	0.2485	0.2035	0.03756	1.053	0.05134	0.003596	0.005383
ukb-b-11188	2018	GD	Used an inhaler for chest within last hour	MRC-IEU	424873	9851867	lung_function	-0.1679	0.1459	-1.151	0.2497	0.003948	0.001305	1.013	0.007833	0.003214	0.006076
ukb-a-37	2017	GD	Handedness (chirality/laterality): Use both right and left hands equally	Neale Lab	337130	10894596	mood_behaviour	-0.1638	0.1424	-1.15	0.25	0.003896	0.001344	1.007	0.006253	-0.00167	0.00451
ukb-a-525	2017	GD	Diagnoses - main ICD10: F31 Bipolar affective disorder	Neale Lab	337199	10894596	diseases	-0.1412	0.1228	-1.149	0.2505	0.00505	0.001461	0.985	0.006717	0.006752	0.004531
met-d-XS_VLDL_C_pct	2020	GD	Cholesterol to total lipids ratio in very small VLDL	NA	115078	12321875	NMR_metabo_UKBB	0.05299	0.04638	1.143	0.2532	0.187	0.03882	1.081	0.06521	0.004172	0.005594
met-d-XS_VLDL_C	2020	GD	Cholesterol in very small VLDL	NA	115078	12321875	NMR_metabo_UKBB	0.08709	0.07657	1.137	0.2554	0.07982	0.02385	1.117	0.06549	-0.003991	0.005881
met-d-XXL_VLDL_C	2020	GD	Cholesterol in chylomicrons and extremely large VLDL	NA	115078	12321875	NMR_metabo_UKBB	-0.05454	0.04813	-1.133	0.2571	0.1952	0.03246	1.023	0.03104	-0.003727	0.005162
ieu-a-1107	2015	GD	Urinary albumin-to-creatinine ratio	CKDGen	54450	2190189	biomarker	-0.1157	0.1024	-1.13	0.2584	0.04599	0.008883	0.9952	0.006978	0.00652	0.004902
met-d-XXL_VLDL_L	2020	GD	Total lipids in chylomicrons and extremely large VLDL	NA	115078	12321875	NMR_metabo_UKBB	-0.05368	0.04761	-1.127	0.2595	0.1844	0.02869	1.023	0.02761	-0.004355	0.005071
met-d-Pyruvate	2020	GD	Pyruvate	NA	114748	12321875	NMR_metabo_UKBB	-0.07964	0.07083	-1.124	0.2609	0.06508	0.0148	1.001	0.01659	0.005323	0.00486
ukb-d-2877_2	2018	GD	Type of tobacco previously smoked: Hand-rolled cigarettes	NA	89224	12355167	smoking	0.2049	0.183	1.12	0.2629	0.01072	0.005226	1.01	0.006895	-0.008622	0.004477
ukb-b-19419	2018	GD	Diagnoses - main ICD10: R11 Nausea and vomiting	MRC-IEU	463010	9851867	diseases	-0.2365	0.2116	-1.118	0.2637	0.00165	0.001125	1.011	0.009224	0.003503	0.006065
ukb-b-19921	2018	GD	Impedance of whole body	MRC-IEU	454840	9851867	anthropometry	-0.03669	0.03292	-1.115	0.265	0.2755	0.009813	1.138	0.02706	-0.003523	0.006858
ukb-b-929	2018	GD	Frequency of tiredness / lethargy in last 2 weeks	MRC-IEU	449019	9851867	mood_behaviour	-0.05278	0.04739	-1.114	0.2653	0.05956	0.002482	1.038	0.009254	-0.002842	0.005495
ukb-b-20124	2018	GD	Heel bone mineral density (BMD) T-score, automated	MRC-IEU	265753	9851867	pain_skeletal	-0.03561	0.032	-1.113	0.2657	0.2954	0.02623	1.148	0.03926	0.005648	0.005766
ukb-d-1707_1	2018	GD	Handedness (chirality/laterality): Right-handed	NA	360913	13586570	mood_behaviour	-0.1044	0.09472	-1.102	0.2706	0.009544	0.001496	1.006	0.006731	0.004905	0.00469
ukb-a-35	2017	GD	Comparative height size at age 10	Neale Lab	332021	10894596	anthropometry	0.04508	0.04111	1.097	0.2728	0.2383	0.01165	1.11	0.03189	0.0008346	0.007042
ukb-a-327	2017	GD	Type of tobacco previously smoked: Cigars or pipes	Neale Lab	82755	10894596	smoking	-0.1904	0.1739	-1.095	0.2735	0.01117	0.005354	1.002	0.006202	0.004781	0.004416
ukb-b-7137	2018	GD	Medication for pain relief, constipation, heartburn: Aspirin	MRC-IEU	457547	9851867	drugs_supplements	-0.06824	0.06235	-1.094	0.2738	0.02134	0.001519	1.021	0.007397	0.002797	0.004789
ukb-b-14814	2018	GD	Diagnoses - main ICD10: K30 Dyspepsia	MRC-IEU	463010	9851867	diseases	-0.1397	0.1278	-1.093	0.2744	0.002938	0.001048	1.014	0.007671	-0.001474	0.004918
met-d-XL_HDL_TG_pct	2020	GD	Triglycerides to total lipids ratio in very large HDL	NA	115053	12321875	NMR_metabo_UKBB	-0.04789	0.04403	-1.088	0.2767	0.2177	0.03597	1.052	0.03888	-0.002985	0.005264
met-d-XXL_VLDL_PL	2020	GD	Phospholipids in chylomicrons and extremely large VLDL	NA	115078	12321875	NMR_metabo_UKBB	-0.05124	0.04738	-1.082	0.2794	0.1971	0.03245	1.03	0.03392	-0.00412	0.005219
ukb-b-5238	2018	GD	Fluid intelligence score	MRC-IEU	149051	9851867	education_intelligence	0.04165	0.03951	1.054	0.2919	0.2255	0.009798	1.071	0.01139	0.005215	0.005988
ukb-b-17805	2018	GD	Medication for cholesterol, blood pressure, diabetes, or take exogenous hormones: Cholesterol lowering medication	MRC-IEU	249710	9851867	drugs_supplements	-0.06563	0.06229	-1.054	0.292	0.04549	0.005366	1.05	0.02115	-0.005534	0.005461
ukb-b-15582	2018	GD	Fractured bone site(s): Ankle	MRC-IEU	460340	9851867	pain_skeletal	0.1096	0.1041	1.052	0.2926	0.005472	0.001133	1.002	0.007618	-0.004958	0.005298
ebi-a-GCST006250	2018	GD	Intelligence	NA	269867	9276181	education_intelligence	0.03881	0.03759	1.032	0.3019	0.1882	0.006887	1.034	0.01356	0.003815	0.006074
ukb-b-2634	2018	GD	Duration of heavy DIY	MRC-IEU	182778	9851867	activity_fitness_sleep	-0.07829	0.07644	-1.024	0.3058	0.03274	0.003061	1.016	0.006467	0.003265	0.005161
ukb-b-19060	2018	GD	Hearing aid user	MRC-IEU	280546	9851867	eye_ear	0.08532	0.08337	1.023	0.3061	0.01664	0.001992	1.015	0.007399	-0.004909	0.005437
ebi-a-GCST004599	2016	GD	Mean platelet volume	NA	164454	29193201	biomarker	0.04259	0.0417	1.021	0.3072	0.28	0.04012	1.004	0.04663	-0.008131	0.005729
ieu-a-1046	2015	GD	Pallidum volume	ENIGMA	30717	7270265	neurology	-0.1189	0.1166	-1.02	0.3079	0.065	0.01708	0.9794	0.006603	0.005464	0.004442
ukb-b-17557	2018	GD	Types of transport used (excluding work): Cycle	MRC-IEU	460491	9851867	activity_fitness_sleep	0.05213	0.05151	1.012	0.3115	0.02727	0.001638	1.052	0.007786	0.004368	0.004705
met-d-IDL_P	2020	GD	Concentration of IDL particles	NA	115078	12321875	NMR_metabo_UKBB	0.09593	0.09507	1.009	0.3129	0.05206	0.03082	1.113	0.07926	-0.005792	0.005933
met-d-Ile	2020	GD	Isoleucine	NA	115075	12321875	NMR_metabo_UKBB	-0.07034	0.06981	-1.008	0.3136	0.05059	0.005633	1.016	0.007782	-0.003588	0.004555
met-d-M_HDL_CE	2020	GD	Cholesteryl esters in medium HDL	NA	115078	12321875	NMR_metabo_UKBB	-0.0492	0.04895	-1.005	0.3148	0.1435	0.02103	1.085	0.03802	0.009187	0.004995
ukb-b-16881	2018	GD	Sitting height	MRC-IEU	461536	9851867	anthropometry	0.03485	0.03485	1	0.3173	0.3311	0.01775	1.219	0.04931	0.0176	0.007654
ebi-a-GCST005232	2017	GD	Neuroticism	NA	329821	18436568	mood_behaviour	-0.03921	0.03925	-0.9989	0.3179	0.1104	0.005564	1.011	0.01338	-5.608e-05	0.005516
ukb-b-16118	2018	GD	Neck/shoulder pain for 3+ months	MRC-IEU	105396	9851867	pain_skeletal	-0.1002	0.1009	-0.9933	0.3206	0.02761	0.005247	1.007	0.00715	0.001466	0.004361
ieu-a-87	2013	GD	Extreme waist-to-hip ratio	GIANT	10255	1939901	anthropometry	0.118	0.1192	0.9906	0.3219	0.2867	0.04984	0.9578	0.007467	-0.01394	0.005802
ukb-b-19066	2018	GD	Reproduciblity of spirometry measurement using ERS/ATS criteria	MRC-IEU	345665	9851867	lung_function	-0.08091	0.08179	-0.9892	0.3226	0.01423	0.001706	1.024	0.00767	0.004793	0.004719
ukb-b-15590	2018	GD	Hip circumference	MRC-IEU	462117	9851867	anthropometry	0.03437	0.03479	0.9878	0.3232	0.2252	0.008688	1.105	0.02246	0.006755	0.006811
met-d-XL_VLDL_L	2020	GD	Total lipids in very large VLDL	NA	115078	12321875	NMR_metabo_UKBB	-0.04573	0.04638	-0.9859	0.3242	0.1985	0.02863	1.018	0.01884	-0.005258	0.00474
ukb-b-469	2018	GD	Number of cigarettes currently smoked daily (current cigarette smokers)	MRC-IEU	33229	9851867	smoking	-0.09211	0.09357	-0.9845	0.3249	0.1067	0.0204	1.014	0.006184	0.001179	0.004848
ukb-b-16254	2018	GD	Pain type(s) experienced in last month: Knee pain	MRC-IEU	461857	9851867	pain_skeletal	-0.05595	0.05691	-0.9832	0.3255	0.03907	0.001957	1.023	0.008676	0.001916	0.005212
ukb-b-151	2018	GD	Number of days/week of vigorous physical activity 10+ minutes	MRC-IEU	440512	9851867	activity_fitness_sleep	-0.05185	0.05279	-0.9821	0.326	0.0361	0.001945	1.031	0.008945	1.61e-05	0.004999
ukb-b-4512	2018	GD	Duration of other exercises	MRC-IEU	220399	9851867	activity_fitness_sleep	-0.09093	0.09262	-0.9818	0.3262	0.01664	0.002357	1.027	0.00677	0.004915	0.004949
ukb-b-5664	2018	GD	Frequency of tenseness / restlessness in last 2 weeks	MRC-IEU	445194	9851867	mood_behaviour	-0.05216	0.05321	-0.9804	0.3269	0.04323	0.002358	1.038	0.009183	-0.003642	0.005285
met-d-XL_HDL_CE_pct	2020	GD	Cholesteryl esters to total lipids ratio in very large HDL	NA	115053	12321875	NMR_metabo_UKBB	-0.06726	0.06863	-0.9801	0.327	0.06343	0.01826	1.084	0.05351	0.002302	0.005441
met-d-S_VLDL_FC_pct	2020	GD	Free cholesterol to total lipids ratio in small VLDL	NA	115078	12321875	NMR_metabo_UKBB	0.04715	0.04816	0.9791	0.3275	0.1649	0.03577	1.079	0.06246	0.003638	0.00551
ukb-b-11161	2018	GD	Mouth/teeth dental problems: Painful gums	MRC-IEU	461113	9851867	dental	-0.09495	0.09701	-0.9787	0.3277	0.006714	0.001068	1.022	0.006531	8.338e-05	0.004689
ukb-b-19809	2018	GD	Fed-up feelings	MRC-IEU	453071	9851867	mood_behaviour	-0.04362	0.04462	-0.9777	0.3282	0.06944	0.002829	1.026	0.01002	0.0002119	0.005905
met-d-XL_VLDL_P	2020	GD	Concentration of very large VLDL particles	NA	115078	12321875	NMR_metabo_UKBB	-0.04493	0.04614	-0.9738	0.3302	0.2026	0.02932	1.018	0.01917	-0.005124	0.004762
ieu-a-1044	2015	GD	Caudate volume	ENIGMA	30717	7277001	neurology	-0.1012	0.1041	-0.9722	0.331	0.1047	0.01693	0.9692	0.006143	-0.0003391	0.00463
ukb-d-4803_0	2018	GD	Tinnitus: No, never	NA	117882	13567874	eye_ear	-0.06556	0.06751	-0.9711	0.3315	0.05852	0.004669	1.004	0.006642	-0.0004144	0.005028
met-d-XXL_VLDL_FC	2020	GD	Free cholesterol in chylomicrons and extremely large VLDL	NA	115078	12321875	NMR_metabo_UKBB	-0.04666	0.04831	-0.966	0.3341	0.1933	0.03308	1.027	0.03469	-0.004687	0.005295
met-d-XXL_VLDL_TG	2020	GD	Triglycerides in chylomicrons and extremely large VLDL	NA	115078	12321875	NMR_metabo_UKBB	-0.04647	0.04813	-0.9655	0.3343	0.171	0.02606	1.021	0.02462	-0.005183	0.005002
met-d-L_VLDL_FC	2020	GD	Free cholesterol in large VLDL	NA	115078	12321875	NMR_metabo_UKBB	-0.0463	0.04796	-0.9654	0.3344	0.1906	0.02857	1.023	0.01988	-0.004804	0.004776
ukb-b-5776	2018	GD	Daytime dozing / sleeping (narcolepsy)	MRC-IEU	460913	9851867	activity_fitness_sleep	0.04351	0.04551	0.9561	0.339	0.04699	0.002231	1.022	0.008576	-0.007045	0.00509
ukb-b-11413	2018	GD	Pain type(s) experienced in last month: Stomach or abdominal pain	MRC-IEU	461857	9851867	pain_skeletal	-0.05703	0.06024	-0.9467	0.3438	0.01973	0.001394	1.026	0.007686	-0.003132	0.004518
met-d-S_HDL_TG	2020	GD	Triglycerides in small HDL	NA	115078	12321875	NMR_metabo_UKBB	-0.04306	0.04571	-0.9421	0.3461	0.2161	0.03494	1.041	0.03367	-0.003078	0.005267
ukb-a-542	2017	GD	Diagnoses - main ICD10: J34 Other disorders of nose and nasal sinuses	Neale Lab	337199	10894596	diseases	0.209	0.222	0.9412	0.3466	0.00222	0.001354	1.009	0.006508	-0.005101	0.004859
met-d-M_HDL_P	2020	GD	Concentration of medium HDL particles	NA	115078	12321875	NMR_metabo_UKBB	-0.04638	0.05018	-0.9241	0.3554	0.1299	0.0208	1.098	0.04685	0.008479	0.005065
ukb-b-1070	2018	GD	Average weekly fortified wine intake	MRC-IEU	327563	9851867	alcohol	0.08272	0.0896	0.9232	0.3559	0.01221	0.001559	1.046	0.006225	-0.0004178	0.004833
ukb-b-15297	2018	GD	Reason for glasses/contact lenses: Other eye condition	MRC-IEU	460536	9851867	eye_ear	-0.2575	0.2792	-0.9224	0.3563	0.001369	0.001223	1.025	0.009975	0.008352	0.007257
ukb-d-M70	2018	GD	Diagnoses - main ICD10: M70 Soft tissue disorders related to use, overuse and pressure	NA	361194	9498351	diseases	0.2352	0.2556	0.9201	0.3575	0.001546	0.001246	0.9953	0.006273	-0.008816	0.004801
met-d-XXL_VLDL_P	2020	GD	Concentration of chylomicrons and extremely large VLDL particles	NA	115078	12321875	NMR_metabo_UKBB	-0.04352	0.04736	-0.9191	0.358	0.1905	0.02997	1.023	0.02826	-0.004636	0.005125
met-d-Total_P	2020	GD	Total concentration of lipoprotein particles	NA	115078	12321875	NMR_metabo_UKBB	-0.04543	0.04957	-0.9166	0.3594	0.1328	0.0169	1.054	0.03583	0.005257	0.005006
ukb-b-17422	2018	GD	Age at menopause (last menstrual period)	MRC-IEU	143819	9851867	gynecology_fertility	0.05366	0.05868	0.9145	0.3604	0.1562	0.01328	1.031	0.02217	0.007503	0.006035
met-d-M_HDL_C	2020	GD	Cholesterol in medium HDL	NA	115078	12321875	NMR_metabo_UKBB	-0.04453	0.04874	-0.9135	0.361	0.1433	0.02061	1.086	0.03835	0.008807	0.004995
ukb-b-8468	2018	GD	Vascular/heart problems diagnosed by doctor: Angina	MRC-IEU	461880	9851867	diseases	-0.05104	0.05589	-0.9133	0.3611	0.02083	0.001655	1.039	0.008698	-0.00361	0.00488
ukb-b-15957	2018	GD	Types of transport used (excluding work): Public transport	MRC-IEU	460491	9851867	activity_fitness_sleep	0.05535	0.06062	0.9131	0.3612	0.02249	0.001578	1.066	0.007841	-0.007579	0.004931
met-d-L_LDL_FC	2020	GD	Free cholesterol in large LDL	NA	115078	12321875	NMR_metabo_UKBB	0.06725	0.07378	0.9115	0.362	0.07393	0.02965	1.105	0.07507	-0.002507	0.005782
met-d-S_HDL_CE_pct	2020	GD	Cholesteryl esters to total lipids ratio in small HDL	NA	115078	12321875	NMR_metabo_UKBB	-0.05468	0.0601	-0.9099	0.3629	0.09687	0.02559	1.075	0.06259	0.00514	0.005464
ukb-b-13092	2018	GD	Headaches for 3+ months	MRC-IEU	91269	9851867	pain_skeletal	-0.06822	0.07507	-0.9087	0.3635	0.05695	0.005936	1.01	0.006619	0.008127	0.004816
ukb-b-3793	2018	GD	Time spent driving	MRC-IEU	310555	9851867	activity_fitness_sleep	-0.04636	0.05118	-0.9057	0.3651	0.04298	0.002417	1.029	0.007581	-0.001727	0.004649
ukb-b-15175	2018	GD	Vitamin and mineral supplements: Vitamin C	MRC-IEU	460351	9851867	drugs_supplements	0.06506	0.07198	0.9039	0.366	0.01264	0.001392	1.015	0.007714	0.003044	0.004577
ukb-b-10169	2018	GD	Guilty feelings	MRC-IEU	450704	9851867	mood_behaviour	0.03986	0.04409	0.9039	0.3661	0.05008	0.002139	1.021	0.0089	-0.004814	0.004662
ukb-a-533	2017	GD	Diagnoses - main ICD10: I21 Acute myocardial infarction	Neale Lab	337199	10894596	diseases	-0.09171	0.1016	-0.9027	0.3667	0.01019	0.001577	1.005	0.006915	-0.0005978	0.004876
met-d-IDL_TG_pct	2020	GD	Triglycerides to total lipids ratio in IDL	NA	115078	12321875	NMR_metabo_UKBB	-0.04374	0.04914	-0.89	0.3734	0.1639	0.03188	1.103	0.06815	-0.002531	0.005726
ukb-a-566	2017	GD	Diagnoses - main ICD10: M23 Internal derangement of knee	Neale Lab	337199	10894596	diseases	-0.09699	0.109	-0.8897	0.3736	0.007748	0.001856	1.006	0.007249	0.003805	0.004651
ukb-b-18712	2018	GD	Illness, injury, bereavement, stress in last 2 years: Death of a close relative	MRC-IEU	459742	9851867	work_stress	-0.0882	0.0992	-0.8892	0.3739	0.007281	0.001214	1.037	0.007071	0.002441	0.004696
ieu-a-1070	2015	GD	Sitting height ratio	NA	21590	7710729	anthropometry	-0.0713	0.0804	-0.8867	0.3752	0.2245	0.02779	0.9783	0.007368	0.005986	0.005323
ukb-a-546	2017	GD	Diagnoses - main ICD10: K22 Other diseases of oesophagus	Neale Lab	337199	10894596	diseases	-0.1448	0.1652	-0.8768	0.3806	0.004055	0.001548	1.006	0.006606	0.003818	0.004699
ukb-d-4803_11	2018	GD	Tinnitus: Yes, now most or all of the time	NA	117882	12817923	eye_ear	0.08311	0.0951	0.8739	0.3822	0.02991	0.004186	1.006	0.006836	0.001497	0.00489
ebi-a-GCST000612	2010	GD	Celiac disease	NA	15283	518292	diseases	0.09591	0.11	0.8715	0.3835	0.2538	0.04428	1.072	0.008482	-0.008713	0.005997
ukb-b-4956	2018	GD	Morning/evening person (chronotype)	MRC-IEU	413343	9851867	mood_behaviour	0.03315	0.03807	0.8706	0.384	0.1166	0.003851	1.047	0.01285	0.003097	0.005325
met-d-L_VLDL_PL	2020	GD	Phospholipids in large VLDL	NA	115078	12321875	NMR_metabo_UKBB	-0.0408	0.04705	-0.867	0.3859	0.2001	0.02982	1.02	0.01973	-0.005447	0.004766
met-d-XL_VLDL_PL	2020	GD	Phospholipids in very large VLDL	NA	115078	12321875	NMR_metabo_UKBB	-0.04128	0.04768	-0.8659	0.3866	0.1929	0.02818	1.019	0.01932	-0.005168	0.004768
met-d-XL_VLDL_FC	2020	GD	Free cholesterol in very large VLDL	NA	115078	12321875	NMR_metabo_UKBB	-0.04191	0.04845	-0.8649	0.3871	0.1874	0.02801	1.019	0.01944	-0.004889	0.004803
ukb-b-7663	2018	GD	Types of physical activity in last 4 weeks: Strenuous sports	MRC-IEU	460376	9851867	activity_fitness_sleep	0.04886	0.05653	0.8644	0.3874	0.02317	0.001426	1.019	0.007752	-0.002834	0.004804
met-d-M_VLDL_CE	2020	GD	Cholesteryl esters in medium VLDL	NA	115078	12321875	NMR_metabo_UKBB	0.06838	0.07928	0.8626	0.3884	0.0675	0.02663	1.099	0.0625	-0.004334	0.00578
ukb-b-1962	2018	GD	Operation code: bilateral oophorectomy	MRC-IEU	462933	9851867	gynecology_fertility	-0.07769	0.09008	-0.8625	0.3884	0.00943	0.001132	1.016	0.006768	0.002624	0.004931
met-d-VLDL_TG	2020	GD	Triglycerides in VLDL	NA	115078	12321875	NMR_metabo_UKBB	-0.03963	0.04605	-0.8606	0.3895	0.2031	0.031	1.012	0.01988	-0.006108	0.004668
ukb-a-526	2017	GD	Diagnoses - main ICD10: F43 Reaction to severe stress and adjustment disorders	Neale Lab	337199	10894596	diseases	0.4702	0.5476	0.8587	0.3905	0.0007179	0.001239	1.002	0.005417	-0.00154	0.004877
ieu-b-110	2020	GD	LDL cholesterol	UK Biobank	440546	12321875	biomarker	0.03759	0.04409	0.8525	0.3939	0.08112	0.01574	1.179	0.1064	0.001584	0.006102
ukb-a-545	2017	GD	Diagnoses - main ICD10: K21 Gastro-oesophageal reflux disease	Neale Lab	337199	10894596	diseases	-0.0985	0.1161	-0.8486	0.3961	0.006759	0.001245	0.9995	0.005752	0.002214	0.005183
ukb-b-6134	2018	GD	Age completed full time education	MRC-IEU	307897	9851867	education_intelligence	0.04024	0.04755	0.8464	0.3973	0.0792	0.003814	1.1	0.01033	0.005224	0.00523
met-d-M_LDL_C_pct	2020	GD	Cholesterol to total lipids ratio in medium LDL	NA	115078	12321875	NMR_metabo_UKBB	-0.05872	0.06944	-0.8457	0.3977	0.05987	0.01484	1.063	0.0332	0.003825	0.005328
met-d-IDL_CE_pct	2020	GD	Cholesteryl esters to total lipids ratio in IDL	NA	115078	12321875	NMR_metabo_UKBB	0.04832	0.05715	0.8454	0.3979	0.1099	0.02791	1.096	0.0719	-0.0009951	0.005473
met-d-XL_VLDL_C	2020	GD	Cholesterol in very large VLDL	NA	115078	12321875	NMR_metabo_UKBB	-0.04324	0.05122	-0.8442	0.3986	0.172	0.02645	1.026	0.02151	-0.004454	0.00494
met-d-XL_VLDL_TG_pct	2020	GD	Triglycerides to total lipids ratio in very large VLDL	NA	114155	12321875	NMR_metabo_UKBB	-0.04544	0.05403	-0.8411	0.4003	0.1246	0.02662	1.074	0.04809	-0.004559	0.005812
ukb-a-596	2017	GD	Diagnoses - main ICD10: Z80 Family history of malignant neoplasm	Neale Lab	337199	10894596	diseases	0.2731	0.3252	0.8398	0.401	0.001117	0.001314	0.9923	0.005688	0.0007509	0.004583
met-d-L_VLDL_TG	2020	GD	Triglycerides in large VLDL	NA	115078	12321875	NMR_metabo_UKBB	-0.03851	0.04588	-0.8395	0.4012	0.1867	0.02792	1.017	0.01836	-0.007069	0.004521
ukb-d-4803_13	2018	GD	Tinnitus: Yes, now some of the time	NA	117882	13352737	eye_ear	0.1189	0.142	0.8375	0.4023	0.01072	0.003711	0.9964	0.006133	-0.0002304	0.004541
met-d-Val	2020	GD	Valine	NA	115048	12321875	NMR_metabo_UKBB	-0.05048	0.06035	-0.8365	0.4029	0.07881	0.008611	1.03	0.01099	-0.006916	0.004715
ukb-b-3831	2018	GD	Average weekly intake of other alcoholic drinks	MRC-IEU	107741	9851867	alcohol	-0.3612	0.4321	-0.8359	0.4032	0.002834	0.004087	1.012	0.005812	0.001757	0.004662
ukb-a-555	2017	GD	Diagnoses - main ICD10: K57 Diverticular disease of intestine	Neale Lab	337199	10894596	diseases	0.07567	0.09092	0.8323	0.4052	0.01307	0.001516	1.002	0.006706	-0.0001667	0.004944
met-d-L_VLDL_P	2020	GD	Concentration of large VLDL particles	NA	115078	12321875	NMR_metabo_UKBB	-0.03913	0.04702	-0.8322	0.4053	0.1953	0.02958	1.017	0.01878	-0.006017	0.004704
ukb-a-560	2017	GD	Diagnoses - main ICD10: L03 Cellulitis	Neale Lab	337199	10894596	diseases	-0.1281	0.1544	-0.8299	0.4066	0.003916	0.001446	1.002	0.006558	0.001501	0.004822
met-d-XL_VLDL_C_pct	2020	GD	Cholesterol to total lipids ratio in very large VLDL	NA	114155	12321875	NMR_metabo_UKBB	0.04052	0.04893	0.828	0.4077	0.1546	0.02823	1.064	0.04534	0.005535	0.005517
met-d-L_HDL_CE_pct	2020	GD	Cholesteryl esters to total lipids ratio in large HDL	NA	115078	12321875	NMR_metabo_UKBB	0.03911	0.04727	0.8274	0.408	0.1877	0.02507	1.074	0.04566	0.003823	0.005803
ukb-b-4263	2018	GD	Number of full brothers	MRC-IEU	455347	9851867	family_memb_health	-0.06666	0.08068	-0.8262	0.4087	0.01596	0.001513	1.185	0.008357	0.002493	0.005366
met-d-XS_VLDL_PL	2020	GD	Phospholipids in very small VLDL	NA	115078	12321875	NMR_metabo_UKBB	0.057	0.06923	0.8234	0.4103	0.1028	0.02107	1.096	0.06291	-0.006821	0.00567
met-d-XS_VLDL_FC	2020	GD	Free cholesterol in very small VLDL	NA	115078	12321875	NMR_metabo_UKBB	0.06298	0.07663	0.8219	0.4111	0.08404	0.02237	1.108	0.06154	-0.005438	0.005878
met-d-L_VLDL_L	2020	GD	Total lipids in large VLDL	NA	115078	12321875	NMR_metabo_UKBB	-0.03841	0.04723	-0.8133	0.4161	0.1891	0.02868	1.017	0.01843	-0.006559	0.004643
met-d-Omega_6_by_Omega_3	2020	GD	Ratio of omega-6 fatty acids to omega-3 fatty acids	NA	114999	12321875	NMR_metabo_UKBB	-0.05124	0.06305	-0.8127	0.4164	0.09294	0.01354	1.076	0.05813	0.003533	0.005113
ukb-b-8146	2018	GD	Medication for pain relief, constipation, heartburn: Ranitidine (e.g. Zantac)	MRC-IEU	457547	9851867	drugs_supplements	-0.08131	0.1004	-0.8101	0.4179	0.005965	0.001094	1.027	0.007319	0.001656	0.00523
ukb-b-17685	2018	GD	Maternal smoking around birth	MRC-IEU	397732	9851867	smoking	0.03779	0.04682	0.8072	0.4196	0.04707	0.002461	1.098	0.009415	-0.004133	0.005147
ukb-b-11578	2018	GD	Chest pain or discomfort walking normally	MRC-IEU	72395	9851867	pain_skeletal	-0.06538	0.08126	-0.8046	0.4211	0.062	0.006906	1.026	0.006807	-0.002808	0.004966
ukb-b-3822	2018	GD	Frequency of depressed mood in last 2 weeks	MRC-IEU	442840	9851867	mood_behaviour	-0.04017	0.04998	-0.8037	0.4216	0.043	0.002313	1.035	0.008744	-0.002063	0.004946
met-d-Total_BCAA	2020	GD	Total concentration of branched-chain amino acids (leucine + isoleucine + valine)	NA	115047	12321875	NMR_metabo_UKBB	-0.04887	0.06089	-0.8025	0.4223	0.07384	0.008153	1.022	0.009749	-0.006843	0.004668
ukb-b-17687	2018	GD	Illness, injury, bereavement, stress in last 2 years: None of the above	MRC-IEU	459742	9851867	work_stress	0.04761	0.05967	0.7979	0.4249	0.02312	0.001497	1.04	0.007618	0.001445	0.004887
ukb-b-19158	2018	GD	Mineral and other dietary supplements: Selenium	MRC-IEU	461384	9851867	drugs_supplements	0.08141	0.1022	0.797	0.4255	0.006624	0.001168	1.018	0.006953	-0.004617	0.004986
met-d-XS_VLDL_L	2020	GD	Total lipids in very small VLDL	NA	115078	12321875	NMR_metabo_UKBB	0.05736	0.07222	0.7942	0.4271	0.09424	0.02188	1.1	0.06344	-0.005983	0.005807
ukb-b-4710	2018	GD	Number of days/week of moderate physical activity 10+ minutes	MRC-IEU	440266	9851867	activity_fitness_sleep	0.04125	0.05209	0.7918	0.4285	0.04027	0.002175	1.024	0.008253	-0.006076	0.005574
ukb-b-19752	2018	GD	Why reduced smoking: None of the above	MRC-IEU	14951	9851867	smoking	0.1949	0.25	0.7796	0.4356	0.03991	0.03996	0.9955	0.008752	-0.007308	0.005278
ukb-a-527	2017	GD	Diagnoses - main ICD10: G47 Sleep disorders	Neale Lab	337199	10894596	diseases	0.09488	0.1221	0.7771	0.4371	0.006374	0.001423	0.9934	0.006805	-0.004115	0.004685
ukb-b-18994	2018	GD	Miserableness	MRC-IEU	454982	9851867	mood_behaviour	-0.03425	0.04417	-0.7752	0.4382	0.06179	0.002788	1.023	0.01068	0.00224	0.005425
ukb-b-8888	2018	GD	Medication for pain relief, constipation, heartburn: Ibuprofen (e.g. Nurofen)	MRC-IEU	457547	9851867	drugs_supplements	0.04826	0.06229	0.7747	0.4385	0.01991	0.001365	1.021	0.006248	-0.006022	0.004713
met-d-XS_VLDL_P	2020	GD	Concentration of very small VLDL particles	NA	115078	12321875	NMR_metabo_UKBB	0.05986	0.07732	0.7741	0.4389	0.08499	0.02341	1.111	0.06448	-0.005642	0.005969
ukb-a-524	2017	GD	Diagnoses - main ICD10: E04 Other non-toxic goitre	Neale Lab	337199	10894596	diseases	0.09189	0.1201	0.7651	0.4442	0.00512	0.001326	0.9934	0.006198	0.001392	0.004592
ieu-a-1037	2013	GD	Difference in height between childhood and adulthood	EGG	10799	2384832	anthropometry	0.07218	0.09509	0.7591	0.4478	0.3334	0.04946	0.9718	0.007769	0.001797	0.0051
bbj-a-121	2019	GD	Glaucoma	NA	212453	8885805	diseases	-0.0837	0.1107	-0.7559	0.4497	0.009358	0.002347	1.018	0.008006	-0.003174	0.004793
met-d-S_VLDL_PL_pct	2020	GD	Phospholipids to total lipids ratio in small VLDL	NA	115078	12321875	NMR_metabo_UKBB	0.03704	0.04922	0.7526	0.4517	0.1573	0.03644	1.083	0.06716	0.003525	0.005583
ukb-b-223	2018	GD	Current tobacco smoking	MRC-IEU	462434	9851867	smoking	0.03558	0.04742	0.7503	0.4531	0.05272	0.002337	1.042	0.009727	-0.0003829	0.005824
ieu-a-967	2014	GD	Squamous cell lung cancer	ILCCO	18313	8893750	diseases	0.1119	0.1497	0.7476	0.4547	0.06696	0.02851	1.008	0.006568	-0.006589	0.004538
ukb-b-19191	2018	GD	Mouth/teeth dental problems: Toothache	MRC-IEU	461113	9851867	dental	0.07843	0.1051	0.7465	0.4553	0.007265	0.00109	1.035	0.006848	0.001413	0.005025
met-d-XL_VLDL_PL_pct	2020	GD	Phospholipids to total lipids ratio in very large VLDL	NA	114155	12321875	NMR_metabo_UKBB	0.06207	0.08327	0.7455	0.456	0.05622	0.01309	1.069	0.03782	-0.003175	0.005665
ukb-a-538	2017	GD	Diagnoses - main ICD10: I83 Varicose veins of lower extremities	Neale Lab	337199	10894596	diseases	-0.05906	0.07953	-0.7426	0.4577	0.01912	0.002138	1.033	0.01065	0.005435	0.004713
ukb-d-M25	2018	GD	Diagnoses - main ICD10: M25 Other joint disorders, not elsewhere classified	NA	361194	12784029	diseases	0.1063	0.1436	0.7399	0.4594	0.004026	0.001299	1.011	0.006234	-0.008428	0.004761
ukb-d-30100_irnt	2018	GD	Mean platelet (thrombocyte) volume	NA	350470	13586285	biomarker	0.03015	0.0408	0.739	0.4599	0.279	0.03209	1.308	0.08183	-0.01224	0.007906
ukb-a-225	2017	GD	Smoking status: Current	Neale Lab	336024	10894596	smoking	0.03947	0.05376	0.7341	0.4629	0.0517	0.002827	1.013	0.009064	0.0006357	0.005455
ukb-b-7289	2018	GD	Pain type(s) experienced in last month: Hip pain	MRC-IEU	461857	9851867	pain_skeletal	-0.04235	0.05791	-0.7313	0.4646	0.02402	0.001462	1.017	0.007365	-0.004373	0.004779
ukb-b-11971	2018	GD	Pulse wave Arterial Stiffness index	MRC-IEU	151053	9851867	cardiovascular	-0.0544	0.07444	-0.7308	0.4649	0.03572	0.004042	1.02	0.007658	-0.0008641	0.004569
met-d-L_VLDL_C	2020	GD	Cholesterol in large VLDL	NA	115078	12321875	NMR_metabo_UKBB	-0.03715	0.05117	-0.726	0.4678	0.1722	0.02715	1.026	0.02131	-0.005137	0.004886
ukb-d-20117_2	2018	GD	Alcohol drinker status: Current	NA	360726	13586591	alcohol	0.05088	0.07038	0.723	0.4697	0.02025	0.00179	1.024	0.007535	0.005716	0.00462
ukb-b-6458	2018	GD	Mouth/teeth dental problems: Mouth ulcers	MRC-IEU	461113	9851867	dental	-0.04363	0.06046	-0.7215	0.4706	0.0295	0.003496	1.037	0.01334	0.0002437	0.005091
met-d-S_VLDL_TG_pct	2020	GD	Triglycerides to total lipids ratio in small VLDL	NA	115078	12321875	NMR_metabo_UKBB	-0.03886	0.05405	-0.7189	0.4722	0.1336	0.03766	1.094	0.07307	-0.004309	0.005729
met-d-Gln	2020	GD	Glutamine	NA	114750	12321875	NMR_metabo_UKBB	0.04256	0.05928	0.7179	0.4728	0.1274	0.01875	1.006	0.01336	-0.002319	0.005305
met-d-ApoB_by_ApoA1	2020	GD	Ratio of apolipoprotein B to apolipoprotein A1	NA	115078	12321875	NMR_metabo_UKBB	0.05597	0.07797	0.7178	0.4729	0.07064	0.02917	1.139	0.07688	-0.00876	0.005696
met-d-XL_VLDL_CE	2020	GD	Cholesteryl esters in very large VLDL	NA	115078	12321875	NMR_metabo_UKBB	-0.03932	0.05479	-0.7178	0.4729	0.1513	0.02454	1.039	0.02563	-0.004897	0.005144
ukb-b-1464	2018	GD	Number of depression episodes	MRC-IEU	58290	9851867	mood_behaviour	0.1089	0.1553	0.7015	0.483	0.02664	0.008899	1.011	0.006555	-0.005984	0.004686
ukb-b-4886	2018	GD	Number of days/week walked 10+ minutes	MRC-IEU	454783	9851867	activity_fitness_sleep	-0.03655	0.05224	-0.6997	0.4841	0.04135	0.00191	1.017	0.008002	-0.00676	0.004995
ukb-a-531	2017	GD	Diagnoses - main ICD10: I10 Essential (primary) hypertension	Neale Lab	337199	10894596	diseases	-0.1342	0.1939	-0.6921	0.4889	0.002438	0.001341	0.9985	0.005869	-0.0004275	0.004684
ukb-a-577	2017	GD	Diagnoses - main ICD10: N81 Female genital prolapse	Neale Lab	337199	10894596	diseases	-0.07459	0.1081	-0.6898	0.4903	0.007593	0.001545	1.021	0.006611	0.004003	0.004889
met-d-LDL_FC	2020	GD	Free cholesterol in LDL	NA	115078	12321875	NMR_metabo_UKBB	0.05403	0.07842	0.689	0.4908	0.06495	0.0308	1.109	0.0802	-0.003044	0.005809
met-d-Omega_3	2020	GD	Omega-3 fatty acids	NA	114999	12321875	NMR_metabo_UKBB	0.03793	0.05521	0.687	0.4921	0.118	0.01907	1.074	0.05335	-0.004916	0.005099
ukb-a-530	2017	GD	Diagnoses - main ICD10: H26 Other cataract	Neale Lab	337199	10894596	diseases	0.07086	0.1037	0.6831	0.4945	0.009167	0.001642	0.9931	0.00703	-0.005083	0.004524
met-d-M_VLDL_TG	2020	GD	Triglycerides in medium VLDL	NA	115078	12321875	NMR_metabo_UKBB	-0.03209	0.04705	-0.682	0.4952	0.1898	0.03061	1.009	0.01874	-0.007617	0.004572
ukb-b-13745	2018	GD	Irritability	MRC-IEU	442169	9851867	mood_behaviour	0.02678	0.03964	0.6756	0.4993	0.06528	0.003505	1.014	0.01164	-0.006302	0.005222
ieu-a-301	2013	GD	Total cholesterol	GLGC	187365	2446982	biomarker	-0.03734	0.05529	-0.6754	0.4994	0.07072	0.02123	0.9561	0.06701	0.002403	0.006152
ukb-b-7043	2018	GD	Mineral and other dietary supplements: Calcium	MRC-IEU	461384	9851867	drugs_supplements	0.05534	0.08202	0.6747	0.4999	0.01155	0.00131	1.028	0.007194	-0.0017	0.005286
ukb-b-14926	2018	GD	Types of transport used (excluding work): Walk	MRC-IEU	460491	9851867	activity_fitness_sleep	-0.03379	0.0501	-0.6744	0.5001	0.03365	0.001963	1.058	0.008692	0.001212	0.004911
ieu-b-4822	2022	GD	Age at menarche	Within family GWAS consortium	29346	7890254	gynecology_fertility	0.05545	0.08244	0.6726	0.5012	0.2199	0.0237	1.085	0.008365	0.002835	0.006001
ukb-b-5945	2018	GD	Relative age of first facial hair	MRC-IEU	204568	9851867	infancy_puberty	0.03291	0.04914	0.6698	0.503	0.1211	0.007573	1.073	0.01841	0.006433	0.005631
met-d-L_LDL_P	2020	GD	Concentration of large LDL particles	NA	115078	12321875	NMR_metabo_UKBB	0.05419	0.08098	0.6692	0.5034	0.07072	0.03116	1.105	0.07418	-0.006561	0.005939
ukb-b-11495	2018	GD	Types of physical activity in last 4 weeks: Light DIY (eg: pruning, watering the lawn)	MRC-IEU	460376	9851867	activity_fitness_sleep	0.03511	0.05259	0.6677	0.5043	0.03828	0.001822	1.067	0.008528	-0.002871	0.005425
ukb-b-15869	2018	GD	Types of physical activity in last 4 weeks: None of the above	MRC-IEU	460376	9851867	activity_fitness_sleep	0.03809	0.05705	0.6677	0.5043	0.02377	0.001485	1.068	0.00676	-0.004769	0.004977
met-d-Acetoacetate	2020	GD	Acetoacetate	NA	115075	12321875	NMR_metabo_UKBB	-0.05958	0.08947	-0.6659	0.5055	0.03322	0.007487	1.002	0.009101	0.002545	0.004861
ieu-a-965	2014	GD	Lung adenocarcinoma	ILCCO	18336	8881354	diseases	0.1315	0.1985	0.6624	0.5077	0.04132	0.02719	1.022	0.007319	-0.01138	0.004799
ukb-b-4801	2018	GD	Number of unsuccessful stop-smoking attempts	MRC-IEU	104420	9851867	smoking	0.04946	0.07477	0.6615	0.5083	0.04673	0.005817	1.024	0.007571	-0.003666	0.004734
met-d-IDL_C_pct	2020	GD	Cholesterol to total lipids ratio in IDL	NA	115078	12321875	NMR_metabo_UKBB	0.03466	0.05258	0.6593	0.5097	0.1409	0.03127	1.101	0.0714	0.001756	0.005502
met-d-Sphingomyelins	2020	GD	Sphingomyelins	NA	114999	12321875	NMR_metabo_UKBB	0.04046	0.06136	0.6594	0.5097	0.1009	0.02389	1.106	0.0488	-0.001039	0.005599
ukb-a-518	2017	GD	Diagnoses - main ICD10: C44 Other malignant neoplasms of skin	Neale Lab	337199	10894596	diseases	-0.06331	0.09636	-0.657	0.5112	0.009827	0.002253	1.01	0.008432	0.002665	0.004917
ukb-b-14461	2018	GD	Maximum heart rate during fitness test	MRC-IEU	68409	9851867	cardiovascular	-0.05382	0.08213	-0.6553	0.5123	0.07528	0.0107	1.023	0.008425	-0.002794	0.004639
met-d-Leu	2020	GD	Leucine	NA	115074	12321875	NMR_metabo_UKBB	-0.04231	0.06462	-0.6547	0.5126	0.06739	0.008461	1.012	0.009189	-0.007098	0.00471
ebi-a-GCST005072	2017	GD	Ferritin levels	NA	9818	23168581	biomarker	0.08336	0.1275	0.6537	0.5133	0.2814	0.04896	1.204	0.007021	-0.002391	0.005438
met-d-M_HDL_PL_pct	2020	GD	Phospholipids to total lipids ratio in medium HDL	NA	115078	12321875	NMR_metabo_UKBB	-0.03261	0.04993	-0.6531	0.5137	0.1726	0.02123	1.083	0.04193	-0.006353	0.005503
met-d-XL_VLDL_CE_pct	2020	GD	Cholesteryl esters to total lipids ratio in very large VLDL	NA	114155	12321875	NMR_metabo_UKBB	0.03144	0.04814	0.6531	0.5137	0.16	0.02643	1.053	0.03886	0.006319	0.005318
ukb-b-5436	2018	GD	Loud music exposure frequency	MRC-IEU	150898	9851867	eye_ear	0.05056	0.07768	0.6509	0.5151	0.03272	0.003597	1.014	0.007166	-0.001051	0.004916
met-d-L_VLDL_C_pct	2020	GD	Cholesterol to total lipids ratio in large VLDL	NA	115067	12321875	NMR_metabo_UKBB	0.03919	0.06035	0.6493	0.5162	0.09407	0.02025	1.092	0.04699	0.005619	0.005675
ukb-b-1997	2018	GD	Number of older siblings	MRC-IEU	133020	9851867	family_memb_health	0.09052	0.1395	0.6489	0.5164	0.01319	0.003685	1.051	0.006306	-0.006341	0.004858
ukb-b-20208	2018	GD	Diagnoses - main ICD10: J45.9 Asthma, unspecified	MRC-IEU	463010	9851867	diseases	-0.1349	0.2085	-0.647	0.5176	0.002131	0.001263	1.032	0.00933	0.003678	0.006881
ukb-a-357	2017	GD	Underlying (primary) cause of death: ICD10: E85.4 Organ-limited amyloidosis	Neale Lab	7637	10894596	diseases	-0.1546	0.2393	-0.6464	0.518	0.06348	0.06086	0.9998	0.007009	0.002598	0.004438
bbj-a-57	2019	GD	Uric acid	NA	109029	6108953	biomarker	-0.03599	0.05594	-0.6435	0.5199	0.1575	0.06242	1.019	0.0397	0.005864	0.005177
ukb-b-12506	2018	GD	Vitamin and mineral supplements: Vitamin E	MRC-IEU	460351	9851867	drugs_supplements	0.06409	0.0997	0.6428	0.5203	0.006727	0.000969	1.014	0.006464	-0.003158	0.004811
met-d-HDL_FC	2020	GD	Free cholesterol in HDL	NA	115078	12321875	NMR_metabo_UKBB	0.02991	0.0466	0.6419	0.5209	0.1591	0.02034	1.123	0.05751	0.004942	0.005014
ukb-b-17155	2018	GD	Transport type for commuting to job workplace: Public transport	MRC-IEU	245364	9851867	activity_fitness_sleep	0.0465	0.07284	0.6384	0.5232	0.03144	0.002626	1.073	0.007959	-0.003408	0.005032
ukb-b-16207	2018	GD	Blood clot, DVT, bronchitis, emphysema, asthma, rhinitis, eczema, allergy diagnosed by doctor: Emphysema/chronic bronchitis	MRC-IEU	462013	9851867	diseases	0.05191	0.08159	0.6363	0.5246	0.01217	0.00127	1.007	0.006987	-0.002854	0.00524
met-d-LA	2020	GD	Linoleic acid	NA	114999	12321875	NMR_metabo_UKBB	0.03827	0.06016	0.6361	0.5247	0.1209	0.02446	1.031	0.03103	-0.008285	0.005501
ukb-b-11461	2018	GD	Medication for pain relief, constipation, heartburn: Laxatives (e.g. Dulcolax, Senokot)	MRC-IEU	457547	9851867	drugs_supplements	0.04707	0.07405	0.6356	0.525	0.01342	0.001371	1.013	0.006944	-0.001649	0.005054
met-d-TG_by_PG	2020	GD	Ratio of triglycerides to phosphoglycerides	NA	114999	12321875	NMR_metabo_UKBB	-0.02793	0.04422	-0.6316	0.5277	0.2236	0.033	1.041	0.02353	-0.007604	0.004929
ukb-b-4462	2018	GD	Exposure to tobacco smoke at home	MRC-IEU	417693	9851867	smoking	-0.04808	0.07661	-0.6275	0.5303	0.01205	0.00135	1.036	0.006973	-0.001229	0.004872
ukb-a-333	2017	GD	Creatinine (enzymatic) in urine	Neale Lab	327525	10894596	biomarker	-0.03122	0.0499	-0.6255	0.5316	0.06475	0.0029	1.023	0.008555	0.001711	0.005106
ukb-b-4522	2018	GD	Time spent using computer	MRC-IEU	360895	9851867	activity_fitness_sleep	0.02378	0.03831	0.6208	0.5348	0.09589	0.003547	1.066	0.01008	0.005225	0.005919
ukb-d-2877_1	2018	GD	Type of tobacco previously smoked: Manufactured cigarettes	NA	89224	13566557	smoking	-0.08494	0.1377	-0.6167	0.5374	0.01724	0.004794	1.004	0.006097	0.005056	0.0042
ukb-a-558	2017	GD	Diagnoses - main ICD10: K76 Other diseases of liver	Neale Lab	337199	10894596	diseases	-0.09499	0.155	-0.6129	0.5399	0.003273	0.001215	0.9956	0.006048	0.005105	0.004485
ukb-d-2664_5	2018	GD	Reason for reducing amount of alcohol drunk: Other reason	NA	134033	13574905	alcohol	0.04737	0.07771	0.6096	0.5422	0.04234	0.004381	1.002	0.007099	0.0002189	0.004863
met-d-L_VLDL_FC_pct	2020	GD	Free cholesterol to total lipids ratio in large VLDL	NA	115067	12321875	NMR_metabo_UKBB	-0.04938	0.08143	-0.6065	0.5442	0.05863	0.01362	1.074	0.03937	0.003222	0.005617
ieu-a-1186	2017	GD	Anorexia Nervosa	PGC-ED	14477	10641224	diseases	0.05294	0.08828	0.5997	0.5487	0.261	0.03646	1.002	0.006909	0.0008792	0.004865
met-d-Total_CE	2020	GD	Total esterified cholesterol	NA	115078	12321875	NMR_metabo_UKBB	0.04011	0.06688	0.5998	0.5487	0.09036	0.02482	1.09	0.05473	-0.002397	0.005759
ukb-b-4711	2018	GD	Usual walking pace	MRC-IEU	459915	9851867	activity_fitness_sleep	0.02413	0.0404	0.5973	0.5503	0.07326	0.002374	1.045	0.009437	0.00872	0.00528
ukb-b-8909	2018	GD	Body fat percentage	MRC-IEU	454633	9851867	anthropometry	-0.02126	0.03563	-0.5968	0.5507	0.2203	0.006624	1.108	0.02009	0.005922	0.006539
ukb-a-539	2017	GD	Diagnoses - main ICD10: I84 Haemorrhoids	Neale Lab	337199	10894596	diseases	0.0615	0.1034	0.5946	0.5521	0.009422	0.001656	0.9999	0.007019	0.003286	0.004717
met-d-ApoA1	2020	GD	Apolipoprotein A1	NA	115078	12321875	NMR_metabo_UKBB	-0.02909	0.04906	-0.5929	0.5533	0.1365	0.01912	1.092	0.0435	0.007828	0.004965
met-d-Total_TG	2020	GD	Total triglycerides	NA	115078	12321875	NMR_metabo_UKBB	-0.02771	0.04679	-0.5921	0.5538	0.2024	0.03145	1.011	0.02047	-0.006759	0.004761
met-d-L_LDL_TG_pct	2020	GD	Triglycerides to total lipids ratio in large LDL	NA	115078	12321875	NMR_metabo_UKBB	-0.03317	0.05659	-0.5862	0.5578	0.1175	0.02973	1.119	0.07764	-0.002632	0.006057
met-d-L_VLDL_PL_pct	2020	GD	Phospholipids to total lipids ratio in large VLDL	NA	115067	12321875	NMR_metabo_UKBB	-0.03161	0.05404	-0.5849	0.5586	0.1554	0.0246	1.089	0.05109	-0.001328	0.005551
met-d-Total_C	2020	GD	Total cholesterol	NA	115078	12321875	NMR_metabo_UKBB	0.03986	0.0682	0.5844	0.5589	0.08827	0.02486	1.089	0.05424	-0.002789	0.005747
met-d-S_VLDL_CE_pct	2020	GD	Cholesteryl esters to total lipids ratio in small VLDL	NA	115078	12321875	NMR_metabo_UKBB	0.03806	0.06553	0.5808	0.5614	0.09129	0.03122	1.111	0.06849	0.003961	0.005932
bbj-a-14	2019	GD	C-reactive protein	NA	75391	6108953	biomarker	0.08684	0.1498	0.5798	0.562	0.01671	0.008805	1.181	0.01344	-0.008013	0.005597
met-d-SFA	2020	GD	Saturated fatty acids	NA	114999	12321875	NMR_metabo_UKBB	-0.03167	0.05491	-0.5767	0.5642	0.1321	0.0218	1.015	0.0214	-0.00207	0.005047
met-d-SFA_pct	2020	GD	Ratio of saturated fatty acids to total fatty acids	NA	114999	12321875	NMR_metabo_UKBB	-0.03746	0.06604	-0.5672	0.5706	0.06568	0.007001	1.026	0.008894	0.007597	0.005192
ukb-b-7337	2018	GD	Types of physical activity in last 4 weeks: Walking for pleasure (not as a means of transport)	MRC-IEU	460376	9851867	activity_fitness_sleep	0.02642	0.04665	0.5663	0.5712	0.03649	0.001893	1.058	0.007687	0.006599	0.004975
ukb-b-5053	2018	GD	Frequency of heavy DIY in last 4 weeks	MRC-IEU	182511	9851867	activity_fitness_sleep	-0.04672	0.0828	-0.5642	0.5726	0.02257	0.002816	1.024	0.006269	0.001314	0.004429
ieu-a-1047	2015	GD	Putamen volume	ENIGMA	30717	7282885	neurology	0.04915	0.0872	0.5636	0.573	0.1268	0.01938	0.95	0.007004	-0.002423	0.005026
ukb-a-522	2017	GD	Diagnoses - main ICD10: D25 Leiomyoma of uterus	Neale Lab	337199	10894596	diseases	-0.07061	0.126	-0.5605	0.5751	0.006022	0.001414	0.9924	0.00639	0.003132	0.0046
met-d-XXL_VLDL_CE_pct	2020	GD	Cholesteryl esters to total lipids ratio in chylomicrons and extremely large VLDL	NA	111631	12321875	NMR_metabo_UKBB	-0.04172	0.07523	-0.5546	0.5791	0.05807	0.01588	1.04	0.02043	0.007223	0.005149
ukb-b-13653	2018	GD	Worry too long after embarrassment	MRC-IEU	443918	9851867	mood_behaviour	-0.02499	0.0455	-0.5493	0.5828	0.06347	0.002645	1.021	0.01016	0.0003592	0.006057
met-d-XXL_VLDL_FC_pct	2020	GD	Free cholesterol to total lipids ratio in chylomicrons and extremely large VLDL	NA	111631	12321875	NMR_metabo_UKBB	0.03311	0.06047	0.5477	0.5839	0.06723	0.01615	1.027	0.02477	0.005636	0.004569
ieu-a-1042	2015	GD	Nucleus accumbens volume	ENIGMA	30717	7272653	neurology	-0.08518	0.1567	-0.5435	0.5868	0.03657	0.01517	0.9806	0.006133	-0.0002209	0.004834
met-d-Total_FC	2020	GD	Total free cholesterol	NA	115078	12321875	NMR_metabo_UKBB	0.03842	0.07081	0.5426	0.5874	0.08529	0.02467	1.084	0.05189	-0.00349	0.005685
ukb-d-4803_12	2018	GD	Tinnitus: Yes, now a lot of the time	NA	117882	11127194	eye_ear	-0.09281	0.1714	-0.5416	0.5881	0.009233	0.005206	0.9991	0.007352	0.008747	0.004594
ukb-d-ASTHMA_CHILD	2018	GD	Childhood asthma (age<16)	NA	361194	10443939	lung_function	-0.07037	0.13	-0.5413	0.5883	0.004516	0.001471	1.005	0.007169	0.002566	0.004849
ukb-a-559	2017	GD	Diagnoses - main ICD10: K80 Cholelithiasis	Neale Lab	337199	10894596	diseases	-0.05241	0.09757	-0.5372	0.5911	0.009595	0.00186	1.023	0.008645	0.0003311	0.004534
met-d-VLDL_L	2020	GD	Total lipids in VLDL	NA	115078	12321875	NMR_metabo_UKBB	-0.02731	0.05122	-0.5332	0.5939	0.1728	0.02695	1.016	0.01938	-0.005839	0.004879
met-d-L_LDL_C	2020	GD	Cholesterol in large LDL	NA	115078	12321875	NMR_metabo_UKBB	0.04059	0.07615	0.533	0.594	0.0697	0.02766	1.097	0.06826	-0.003362	0.005771
met-d-M_VLDL_C	2020	GD	Cholesterol in medium VLDL	NA	115078	12321875	NMR_metabo_UKBB	0.042	0.07897	0.5318	0.5949	0.06914	0.0242	1.087	0.0537	-0.004896	0.005689
met-d-Remnant_C	2020	GD	Remnant cholesterol (non-HDL, non-LDL -cholesterol)	NA	115078	12321875	NMR_metabo_UKBB	0.0418	0.07862	0.5317	0.595	0.07273	0.02436	1.081	0.05288	-0.004806	0.005715
ukb-b-8338	2018	GD	Arm fat mass (left)	MRC-IEU	454684	9851867	anthropometry	0.01797	0.03383	0.5314	0.5952	0.2387	0.008436	1.086	0.02015	0.006099	0.006656
met-d-IDL_PL_pct	2020	GD	Phospholipids to total lipids ratio in IDL	NA	115078	12321875	NMR_metabo_UKBB	0.0356	0.06772	0.5258	0.5991	0.06503	0.02131	1.071	0.05526	-0.001891	0.004926
ieu-b-18	2019	GD	multiple sclerosis	International Multiple Sclerosis Genetics Consortium	115803	6304359	diseases	-0.02956	0.05656	-0.5227	0.6012	0.1028	0.009237	1.021	0.0103	-0.002744	0.005398
ukb-b-14238	2018	GD	Mineral and other dietary supplements: None of the above	MRC-IEU	461384	9851867	drugs_supplements	-0.02868	0.05527	-0.5189	0.6038	0.02876	0.0018	1.029	0.007424	0.001772	0.004972
met-d-Total_FA	2020	GD	Total fatty acids	NA	114999	12321875	NMR_metabo_UKBB	-0.0275	0.05304	-0.5185	0.6041	0.1501	0.02688	1.015	0.02457	-0.004661	0.005005
ebi-a-GCST003156	2015	GD	Systemic lupus erythematosus	NA	14267	7071163	diseases	-0.03783	0.07321	-0.5167	0.6054	0.5261	0.06925	1.204	0.01014	0.002446	0.005181
met-d-M_LDL_CE	2020	GD	Cholesteryl esters in medium LDL	NA	115078	12321875	NMR_metabo_UKBB	-0.03778	0.07312	-0.5167	0.6054	0.07518	0.02433	1.076	0.05342	-0.003574	0.005616
ukb-b-8476	2018	GD	Loneliness, isolation	MRC-IEU	455364	9851867	mood_behaviour	-0.02549	0.04965	-0.5133	0.6077	0.03774	0.001917	1.038	0.007877	-0.005768	0.005169
ieu-b-24	2019	GD	Age Of Smoking Initiation	GWAS and Sequencing Consortium of Alcohol and Nicotine use	341427	11894779	smoking	0.02806	0.05476	0.5124	0.6084	0.0364	0.002242	0.9783	0.007219	0.007067	0.004942
ukb-d-D12	2018	GD	Diagnoses - main ICD10: D12 Benign neoplasm of colon, rectum, anus and anal canal	NA	361194	13217521	diseases	-0.04189	0.08194	-0.5112	0.6092	0.01286	0.001545	1.007	0.006554	0.00279	0.004597
met-d-M_HDL_FC	2020	GD	Free cholesterol in medium HDL	NA	115078	12321875	NMR_metabo_UKBB	-0.02476	0.04853	-0.5103	0.6099	0.1395	0.01903	1.092	0.0429	0.007389	0.004934
met-d-S_LDL_PL	2020	GD	Phospholipids in small LDL	NA	115078	12321875	NMR_metabo_UKBB	0.04253	0.08392	0.5068	0.6123	0.05949	0.03608	1.13	0.096	-0.006702	0.005589
met-d-S_VLDL_TG	2020	GD	Triglycerides in small VLDL	NA	115078	12321875	NMR_metabo_UKBB	-0.02323	0.04653	-0.4992	0.6176	0.2135	0.03753	1.018	0.02465	-0.007205	0.004843
ukb-b-16287	2018	GD	Mean time to correctly identify matches	MRC-IEU	459523	9851867	neurology	-0.02216	0.04441	-0.499	0.6178	0.0742	0.002516	1.046	0.01022	0.007404	0.005666
ukb-a-562	2017	GD	Diagnoses - main ICD10: M16 Coxarthrosis [arthrosis of hip]	Neale Lab	337199	10894596	diseases	-0.0442	0.08866	-0.4985	0.6181	0.01111	0.00174	1.008	0.007951	0.004741	0.004745
ukb-b-6704	2018	GD	Arm fat mass (right)	MRC-IEU	454757	9851867	anthropometry	0.0168	0.03386	0.4961	0.6198	0.2378	0.008501	1.089	0.02027	0.007396	0.006582
ukb-b-2053	2018	GD	Health satisfaction	MRC-IEU	152420	9851867	activity_fitness_sleep	-0.027	0.05469	-0.4936	0.6216	0.07741	0.004564	1.021	0.007484	-0.002273	0.005051
ukb-a-591	2017	GD	Diagnoses - main ICD10: S66 Injury of muscle and tendon at wrist and hand level	Neale Lab	337199	10894596	diseases	-0.08781	0.1788	-0.4912	0.6233	0.002456	0.001153	0.9982	0.006284	-0.002574	0.0047
met-d-L_LDL_L	2020	GD	Total lipids in large LDL	NA	115078	12321875	NMR_metabo_UKBB	0.03959	0.08144	0.4861	0.6269	0.0642	0.03177	1.107	0.07842	-0.00379	0.005948
met-d-XS_VLDL_PL_pct	2020	GD	Phospholipids to total lipids ratio in very small VLDL	NA	115078	12321875	NMR_metabo_UKBB	0.02762	0.05685	0.4859	0.627	0.1134	0.02052	1.053	0.03566	-0.008581	0.005276
bbj-a-96	2019	GD	Cerebral aneurysm	NA	195203	8885031	neurology	0.04882	0.1017	0.4799	0.6313	0.01225	0.002819	0.9996	0.008385	-0.001788	0.004595
ukb-b-4616	2018	GD	Nap during day	MRC-IEU	462400	9851867	activity_fitness_sleep	-0.0184	0.03852	-0.4776	0.6329	0.07988	0.003272	1.037	0.01109	0.007601	0.005196
ukb-b-9667	2018	GD	Illness, injury, bereavement, stress in last 2 years: Financial difficulties	MRC-IEU	459742	9851867	work_stress	-0.02558	0.0539	-0.4746	0.635	0.03398	0.001772	1.054	0.008313	0.006297	0.004912
ukb-b-5593	2018	GD	Number of full sisters	MRC-IEU	455420	9851867	family_memb_health	-0.035	0.07533	-0.4646	0.6422	0.01657	0.001504	1.178	0.00806	0.0008365	0.005655
ukb-b-12386	2018	GD	Types of transport used (excluding work): None of the above	MRC-IEU	460491	9851867	activity_fitness_sleep	0.08606	0.1869	0.4605	0.6452	0.002848	0.001284	1.01	0.01019	-0.01469	0.00847
ukb-b-17579	2018	GD	Why reduced smoking: Doctor's advice	MRC-IEU	14951	9851867	smoking	-0.109	0.2382	-0.4578	0.6471	0.04044	0.04584	1.005	0.01111	0.008043	0.006236
ukb-b-20044	2018	GD	Trunk fat mass	MRC-IEU	454588	9851867	anthropometry	0.01603	0.03506	0.4573	0.6475	0.2393	0.007769	1.103	0.02139	0.008472	0.006846
met-d-L_LDL_CE	2020	GD	Cholesteryl esters in large LDL	NA	115078	12321875	NMR_metabo_UKBB	0.03626	0.08027	0.4518	0.6514	0.06536	0.03152	1.105	0.07721	-0.004106	0.005953
ebi-a-GCST005903	2018	GD	Major depressive disorder (ICD-10 coded)	NA	217584	7640987	diseases	-0.03835	0.08493	-0.4515	0.6516	0.01905	0.002185	0.9952	0.006478	0.001978	0.004525
ukb-b-3460	2018	GD	Alcohol intake versus 10 years previously	MRC-IEU	428117	9851867	alcohol	-0.02357	0.0525	-0.449	0.6535	0.03372	0.001888	1.039	0.008634	-0.006159	0.005293
ukb-b-9405	2018	GD	Waist circumference	MRC-IEU	462166	9851867	anthropometry	0.01589	0.0355	0.4477	0.6544	0.2015	0.007585	1.076	0.01952	0.002251	0.006473
ukb-a-563	2017	GD	Diagnoses - main ICD10: M17 Gonarthrosis [arthrosis of knee]	Neale Lab	337199	10894596	diseases	-0.0367	0.08207	-0.4472	0.6548	0.01372	0.001632	1.007	0.007221	-0.004635	0.004738
met-d-Acetate	2020	GD	Acetate	NA	115046	12321875	NMR_metabo_UKBB	0.03534	0.07939	0.4451	0.6562	0.04652	0.01055	1.01	0.0107	-0.0024	0.005002
ukb-b-10591	2018	GD	Chest pain or discomfort	MRC-IEU	458012	9851867	pain_skeletal	0.02364	0.05321	0.4442	0.6569	0.03248	0.001671	1.034	0.007937	-0.006063	0.005042
ukb-d-4803_14	2018	GD	Tinnitus: Yes, but not now, but have in the past	NA	117882	13567874	eye_ear	0.05717	0.1295	0.4413	0.659	0.01738	0.004068	0.9907	0.006217	-0.005392	0.005004
ukb-a-227	2017	GD	Alcohol drinker status: Previous	Neale Lab	336965	10894596	alcohol	-0.03913	0.0893	-0.4382	0.6612	0.01347	0.001571	1.004	0.006748	-0.004763	0.00472
met-d-Acetone	2020	GD	Acetone	NA	115075	12321875	NMR_metabo_UKBB	0.03219	0.07412	0.4343	0.664	0.05273	0.01026	0.9948	0.01111	0.0009028	0.004586
met-d-L_VLDL_CE	2020	GD	Cholesteryl esters in large VLDL	NA	115078	12321875	NMR_metabo_UKBB	-0.02355	0.05486	-0.4293	0.6677	0.151	0.02516	1.033	0.02348	-0.005642	0.005036
ukb-b-18162	2018	GD	Illness, injury, bereavement, stress in last 2 years: Serious illness, injury or assault to yourself	MRC-IEU	459742	9851867	work_stress	0.02884	0.06756	0.4268	0.6695	0.01425	0.001299	1.019	0.006296	-0.009227	0.00482
ukb-b-5262	2018	GD	Relative age voice broke	MRC-IEU	195644	9851867	infancy_puberty	-0.02521	0.05944	-0.4242	0.6715	0.06855	0.0047	1.021	0.008991	0.01355	0.005641
met-d-non_HDL_C	2020	GD	Total cholesterol minus HDL-C	NA	115078	12321875	NMR_metabo_UKBB	0.03411	0.08126	0.4198	0.6747	0.06573	0.02834	1.094	0.06699	-0.004429	0.005825
ukb-a-523	2017	GD	Diagnoses - main ICD10: E03 Other hypothyroidism	Neale Lab	337199	10894596	diseases	-0.2717	0.6477	-0.4196	0.6748	0.0003906	0.001141	0.9988	0.005919	0.0031	0.004487
met-d-Phe	2020	GD	Phenylalanine	NA	115025	12321875	NMR_metabo_UKBB	0.03789	0.09031	0.4195	0.6749	0.03873	0.006992	1.013	0.008639	-0.002283	0.004898
met-d-S_LDL_TG_pct	2020	GD	Triglycerides to total lipids ratio in small LDL	NA	115078	12321875	NMR_metabo_UKBB	-0.02049	0.04908	-0.4174	0.6764	0.1689	0.03505	1.08	0.06283	-0.004929	0.005664
ukb-b-9543	2018	GD	Shortness of breath walking on level ground	MRC-IEU	150308	9851867	activity_fitness_sleep	-0.02702	0.06497	-0.4158	0.6775	0.05018	0.003936	1.015	0.007149	-0.001326	0.004394
met-d-M_HDL_TG	2020	GD	Triglycerides in medium HDL	NA	115078	12321875	NMR_metabo_UKBB	-0.02098	0.05058	-0.4149	0.6782	0.1589	0.03479	1.058	0.05718	-0.001403	0.005461
ukb-d-30080_irnt	2018	GD	Platelet count	NA	350474	13586288	biomarker	-0.01545	0.0375	-0.4119	0.6804	0.2547	0.02091	1.207	0.04958	-0.003179	0.007392
met-d-ApoB	2020	GD	Apolipoprotein B	NA	115078	12321875	NMR_metabo_UKBB	0.03343	0.0818	0.4087	0.6827	0.06796	0.02854	1.1	0.06693	-0.005398	0.005843
ukb-d-H40	2018	GD	Diagnoses - main ICD10: H40 Glaucoma	NA	361194	10233350	diseases	-0.05987	0.1467	-0.4082	0.6832	0.003085	0.00115	1.002	0.005686	-0.004542	0.004372
ukb-b-20544	2018	GD	Nervous feelings	MRC-IEU	450700	9851867	mood_behaviour	-0.01745	0.04334	-0.4025	0.6873	0.06368	0.003142	1.02	0.01123	-0.01135	0.005526
ukb-a-556	2017	GD	Diagnoses - main ICD10: K60 Fissure and fistula of anal and rectal regions	Neale Lab	337199	10894596	diseases	-0.04526	0.1153	-0.3925	0.6947	0.005197	0.001379	0.9838	0.006575	-0.003365	0.00434
met-c-845	2016	GD	Ratio of bisallylic groups to total fatty acids	NA	13171	11274684	kettunen_metabolites	0.03238	0.08283	0.3909	0.6959	0.2773	0.09431	0.9841	0.007878	0.001143	0.004789
ukb-a-592	2017	GD	Diagnoses - main ICD10: S76 Injury of muscle and tendon at hip and thigh level	Neale Lab	337199	10894596	diseases	0.09941	0.2555	0.389	0.6973	0.001484	0.001155	0.9984	0.006146	0.001863	0.004891
ukb-b-2535	2018	GD	Falls in the last year	MRC-IEU	461725	9851867	activity_fitness_sleep	0.02097	0.05415	0.3874	0.6985	0.03161	0.001758	1.013	0.008949	-0.00759	0.004954
ukb-d-2664_2	2018	GD	Reason for reducing amount of alcohol drunk: Doctor's advice	NA	134033	11142258	alcohol	-0.06511	0.1685	-0.3864	0.6992	0.007275	0.003537	0.9969	0.005781	0.002608	0.004526
ukb-b-4062	2018	GD	Happiness	MRC-IEU	152348	9851867	mood_behaviour	0.02496	0.0648	0.3852	0.7001	0.0601	0.00396	1.025	0.007456	0.005458	0.005012
ukb-a-226	2017	GD	Alcohol drinker status: Never	Neale Lab	336965	10894596	alcohol	-0.03009	0.07878	-0.3819	0.7025	0.01428	0.001583	1.018	0.006843	-0.004732	0.004587
ukb-a-579	2017	GD	Diagnoses - main ICD10: O75 Other complications of labour and delivery not elsewhere classified	Neale Lab	337199	10894596	gynecology_fertility	0.06644	0.1747	0.3803	0.7037	0.002807	0.001203	0.9887	0.005826	0.002473	0.004652
met-d-Albumin	2020	GD	Albumin	NA	115060	12321875	NMR_metabo_UKBB	-0.02344	0.06197	-0.3781	0.7053	0.0802	0.007604	1.037	0.01115	0.0002702	0.004418
ukb-b-2160	2018	GD	Diagnoses - main ICD10: C61 Malignant neoplasm of prostate	MRC-IEU	463010	9851867	diseases	-0.04721	0.1258	-0.3754	0.7074	0.005454	0.001278	1.039	0.009571	-0.002107	0.006475
ukb-b-20498	2018	GD	Number of incorrect matches in round	MRC-IEU	462302	9851867	neurology	-0.01713	0.04571	-0.3747	0.7079	0.05236	0.002528	1.021	0.01025	-0.00157	0.005818
met-d-XS_VLDL_FC_pct	2020	GD	Free cholesterol to total lipids ratio in very small VLDL	NA	115078	12321875	NMR_metabo_UKBB	0.0213	0.05788	0.3679	0.7129	0.09356	0.02514	1.072	0.04556	0.002748	0.005137
ukb-b-6244	2018	GD	Exposure to tobacco smoke outside home	MRC-IEU	391502	9851867	smoking	0.02248	0.06111	0.3678	0.713	0.0301	0.001929	1.045	0.008333	-0.00859	0.004609
ukb-b-8714	2018	GD	Vascular/heart problems diagnosed by doctor: Stroke	MRC-IEU	461880	9851867	diseases	0.04115	0.1119	0.3676	0.7132	0.004535	0.00109	1.02	0.007256	-0.001031	0.00534
ukb-b-14576	2018	GD	Wears glasses or contact lenses	MRC-IEU	462254	9851867	eye_ear	0.02322	0.06332	0.3667	0.7138	0.01532	0.001275	1.047	0.007192	0.006379	0.00465
ukb-b-2094	2018	GD	Weight change compared with 1 year ago	MRC-IEU	455085	9851867	anthropometry	-0.02974	0.08302	-0.3582	0.7202	0.01003	0.001163	1.043	0.007743	0.0009798	0.005021
ukb-b-2993	2018	GD	Duration of light DIY	MRC-IEU	227090	9851867	activity_fitness_sleep	-0.02288	0.06446	-0.355	0.7226	0.03758	0.00294	1.011	0.007615	-0.002312	0.004708
ukb-a-549	2017	GD	Diagnoses - main ICD10: K40 Inguinal hernia	Neale Lab	337199	10894596	diseases	-0.02931	0.0827	-0.3545	0.723	0.01748	0.002216	0.9946	0.006889	0.006595	0.00504
met-d-Phosphoglyc	2020	GD	Phosphoglycerides	NA	114999	12321875	NMR_metabo_UKBB	-0.01888	0.05373	-0.3514	0.7253	0.1253	0.02124	1.056	0.04254	0.001033	0.005125
ukb-b-6991	2018	GD	Seen doctor (GP) for nerves, anxiety, tension or depression	MRC-IEU	459560	9851867	mood_behaviour	-0.01419	0.04098	-0.3462	0.7292	0.06149	0.002545	1.008	0.01	0.002697	0.005071
met-d-Clinical_LDL_C	2020	GD	Clinical LDL cholesterol	NA	115078	12321875	NMR_metabo_UKBB	0.02783	0.08063	0.3452	0.73	0.06084	0.02793	1.099	0.07136	-0.003048	0.005718
met-d-M_LDL_C	2020	GD	Cholesterol in medium LDL	NA	115078	12321875	NMR_metabo_UKBB	-0.02711	0.07856	-0.3451	0.73	0.06333	0.02705	1.091	0.06492	-0.003706	0.005731
bbj-a-94	2019	GD	Cataract	NA	212453	8885805	eye_ear	0.04525	0.1319	0.343	0.7316	0.006157	0.002317	1.053	0.008283	-0.000409	0.004916
met-d-His	2020	GD	Histidine	NA	114895	12321875	NMR_metabo_UKBB	0.03258	0.0952	0.3422	0.7322	0.02744	0.006569	1.028	0.01032	0.001303	0.004593
ukb-b-11535	2018	GD	Mineral and other dietary supplements: Glucosamine	MRC-IEU	461384	9851867	drugs_supplements	0.02217	0.06547	0.3386	0.7349	0.023	0.001636	1.035	0.00775	-0.004956	0.005302
met-d-Glucose	2020	GD	Glucose	NA	114867	12321875	NMR_metabo_UKBB	-0.02606	0.07735	-0.3369	0.7362	0.05576	0.009802	1.041	0.008754	-0.005947	0.005107
met-d-L_VLDL_TG_pct	2020	GD	Triglycerides to total lipids ratio in large VLDL	NA	115067	12321875	NMR_metabo_UKBB	-0.02668	0.07921	-0.3369	0.7362	0.06057	0.01423	1.096	0.05263	-0.0021	0.005749
ieu-b-4828	2022	GD	Number of children ever born measurement	Within family GWAS consortium	60430	7974415	gynecology_fertility	0.04146	0.1234	0.3361	0.7368	0.0346	0.008707	1.025	0.006709	0.0003755	0.004946
met-d-M_LDL_P	2020	GD	Concentration of medium LDL particles	NA	115078	12321875	NMR_metabo_UKBB	-0.02663	0.07966	-0.3343	0.7381	0.06198	0.02225	1.079	0.05006	-0.003071	0.005566
ukb-b-11075	2018	GD	Mineral and other dietary supplements: Fish oil (including cod liver oil)	MRC-IEU	461384	9851867	drugs_supplements	-0.01874	0.05614	-0.3338	0.7386	0.02483	0.001529	1.027	0.007384	0.006222	0.00476
ebi-a-GCST007858	2015	GD	Fasting blood glucose adjusted for BMI	NA	33231	105585	biomarker	-0.04564	0.137	-0.333	0.7391	0.3779	0.1385	1.077	0.09191	-0.008578	0.02301
met-d-S_LDL_FC	2020	GD	Free cholesterol in small LDL	NA	115078	12321875	NMR_metabo_UKBB	0.02775	0.08366	0.3317	0.7401	0.0526	0.03436	1.127	0.09489	-0.002909	0.005667
met-d-LDL_P	2020	GD	Concentration of LDL particles	NA	115078	12321875	NMR_metabo_UKBB	0.02644	0.08052	0.3284	0.7426	0.06853	0.02922	1.1	0.06875	-0.005218	0.005864
ukb-b-18336	2018	GD	Seen a psychiatrist for nerves, anxiety, tension or depression	MRC-IEU	460702	9851867	mood_behaviour	0.01687	0.05144	0.328	0.7429	0.03024	0.001711	1.017	0.008431	-0.0008791	0.004882
met-d-VLDL_PL	2020	GD	Phospholipids in VLDL	NA	115078	12321875	NMR_metabo_UKBB	-0.01797	0.05496	-0.3269	0.7437	0.1566	0.02529	1.028	0.02257	-0.005812	0.005099
ukb-b-9937	2018	GD	Had major operations	MRC-IEU	210168	9851867	diseases	-0.03114	0.09589	-0.3247	0.7454	0.02121	0.002763	1.019	0.007436	0.002491	0.005502
met-c-844	2016	GD	Ratio of bisallylic groups to double bonds	NA	13524	11408861	kettunen_metabolites	-0.02645	0.08156	-0.3243	0.7457	0.3012	0.1043	0.9748	0.008964	0.002551	0.004826
ukb-b-7212	2018	GD	Leg fat mass (left)	MRC-IEU	454823	9851867	anthropometry	-0.01067	0.03367	-0.3169	0.7513	0.2368	0.007977	1.088	0.01994	0.008664	0.006749
ukb-a-543	2017	GD	Diagnoses - main ICD10: J44 Other chronic obstructive pulmonary disease	Neale Lab	337199	10894596	diseases	-0.04072	0.129	-0.3158	0.7522	0.004786	0.001433	0.9946	0.006818	0.001196	0.004254
ieu-a-1	2012	GD	Adiponectin	ADIPOGen	39883	2675209	biomarker	0.04656	0.1477	0.3152	0.7526	0.04304	0.04674	0.9984	0.04502	0.00104	0.005118
met-d-M_LDL_L	2020	GD	Total lipids in medium LDL	NA	115078	12321875	NMR_metabo_UKBB	-0.02395	0.07671	-0.3123	0.7548	0.06824	0.02791	1.091	0.06613	-0.004079	0.005766
ukb-b-19393	2018	GD	Whole body fat mass	MRC-IEU	454137	9851867	anthropometry	0.01065	0.03459	0.3081	0.758	0.2423	0.008004	1.096	0.02065	0.007442	0.006817
met-d-LDL_C	2020	GD	LDL cholesterol	NA	115078	12321875	NMR_metabo_UKBB	0.02506	0.08267	0.3031	0.7618	0.06024	0.0314	1.105	0.07813	-0.004114	0.005918
ukb-a-257	2017	GD	Hearing difficulty/problems: Yes	Neale Lab	323978	10894596	eye_ear	-0.01749	0.05785	-0.3023	0.7624	0.04088	0.00246	1.017	0.009047	0.007365	0.004862
ukb-b-16235	2018	GD	Reason for glasses/contact lenses: For just reading/near work as you are getting older (called 'presbyopia')	MRC-IEU	460536	9851867	eye_ear	0.04184	0.1402	0.2985	0.7653	0.00318	0.001225	1.17	0.00783	0.0002206	0.005014
met-d-PUFA	2020	GD	Polyunsaturated fatty acids	NA	114999	12321875	NMR_metabo_UKBB	0.01594	0.05405	0.2948	0.7681	0.1403	0.02803	1.043	0.03357	-0.007133	0.005353
ukb-b-3502	2018	GD	Frequency of other exercises in last 4 weeks	MRC-IEU	220207	9851867	activity_fitness_sleep	0.02713	0.09216	0.2943	0.7685	0.02113	0.002414	1.008	0.006083	-0.007129	0.004506
ebi-a-GCST004131	2017	GD	Inflammatory bowel disease	NA	59957	9619016	diseases	0.01819	0.06197	0.2935	0.7691	0.313	0.03054	1.13	0.01414	-0.0006758	0.006235
ukb-b-18189	2018	GD	Reason for glasses/contact lenses: For long-sightedness, i.e. for distance and near, but particularly for near tasks like reading (called 'hypermetropia')	MRC-IEU	460536	9851867	eye_ear	0.0288	0.09822	0.2932	0.7694	0.007819	0.001277	1.1	0.008229	0.0001123	0.005322
ukb-b-8196	2018	GD	Ever highly irritable/argumentative for 2 days	MRC-IEU	149501	9851867	mood_behaviour	-0.02045	0.07102	-0.288	0.7734	0.04802	0.004481	1.017	0.007801	0.00097	0.004887
ukb-b-12181	2018	GD	Pain type(s) experienced in last month: Headache	MRC-IEU	461857	9851867	pain_skeletal	0.01527	0.05341	0.2859	0.775	0.04292	0.002475	1.021	0.009774	0.0009503	0.005437
ukb-b-18096	2018	GD	Leg fat mass (right)	MRC-IEU	454846	9851867	anthropometry	-0.009614	0.03376	-0.2848	0.7758	0.2352	0.007885	1.09	0.01961	0.007701	0.006657
met-d-S_HDL_C_pct	2020	GD	Cholesterol to total lipids ratio in small HDL	NA	115078	12321875	NMR_metabo_UKBB	-0.01563	0.05607	-0.2787	0.7804	0.1161	0.02971	1.087	0.06726	0.004291	0.005623
ukb-a-564	2017	GD	Diagnoses - main ICD10: M20 Acquired deformities of fingers and toes	Neale Lab	337199	10894596	diseases	0.03012	0.1084	0.2779	0.7811	0.009671	0.001501	0.9993	0.00696	-0.004284	0.004803
met-d-M_HDL_CE_pct	2020	GD	Cholesteryl esters to total lipids ratio in medium HDL	NA	115078	12321875	NMR_metabo_UKBB	-0.01394	0.05035	-0.2768	0.782	0.1724	0.0277	1.07	0.04295	0.007525	0.005346
ukb-b-14070	2018	GD	Medication for cholesterol, blood pressure, diabetes, or take exogenous hormones: Insulin	MRC-IEU	249710	9851867	drugs_supplements	0.03372	0.1221	0.2761	0.7825	0.00885	0.002569	0.9997	0.01004	-0.01231	0.007243
ieu-a-114	2012	GD	Neo-conscientiousness	GPC	17375	2305683	mood_behaviour	0.04485	0.1626	0.2758	0.7827	0.07299	0.02963	1	0.006595	-0.0002157	0.005469
ukb-b-3563	2018	GD	Vitamin and mineral supplements: Folic acid or Folate (Vit B9)	MRC-IEU	460351	9851867	drugs_supplements	-0.04054	0.151	-0.2685	0.7883	0.002743	0.0009952	1.017	0.006087	0.001345	0.005197
met-d-S_LDL_TG	2020	GD	Triglycerides in small LDL	NA	115078	12321875	NMR_metabo_UKBB	-0.01311	0.04886	-0.2683	0.7884	0.193	0.02988	1.025	0.02385	-0.007129	0.005013
met-d-S_HDL_PL_pct	2020	GD	Phospholipids to total lipids ratio in small HDL	NA	115078	12321875	NMR_metabo_UKBB	0.01768	0.06668	0.2652	0.7908	0.06341	0.02856	1.119	0.07708	0.002556	0.005614
ukb-b-15695	2018	GD	Ever had prostate specific antigen (PSA) test	MRC-IEU	200410	9851867	diseases	0.02133	0.08042	0.2653	0.7908	0.03168	0.002763	1.028	0.007104	0.0007714	0.004896
met-d-HDL_C	2020	GD	HDL cholesterol	NA	115078	12321875	NMR_metabo_UKBB	0.01211	0.04593	0.2636	0.7921	0.1759	0.02319	1.111	0.04907	0.006547	0.005065
ukb-a-575	2017	GD	Diagnoses - main ICD10: N32 Other disorders of bladder	Neale Lab	337199	10894596	diseases	0.04117	0.1572	0.2619	0.7934	0.004083	0.001146	0.9883	0.005663	-0.005119	0.004812
met-d-L_LDL_PL	2020	GD	Phospholipids in large LDL	NA	115078	12321875	NMR_metabo_UKBB	0.02063	0.07889	0.2615	0.7937	0.0639	0.02659	1.093	0.06681	-0.002354	0.005703
ieu-b-117	2011	GD	HOMA-B	MAGIC	36466	2454220	biomarker	-0.02714	0.1039	-0.2611	0.794	0.08995	0.01349	0.9886	0.006641	0.0008331	0.004928
met-d-S_LDL_FC_pct	2020	GD	Free cholesterol to total lipids ratio in small LDL	NA	115078	12321875	NMR_metabo_UKBB	0.0129	0.04948	0.2607	0.7943	0.1741	0.03769	1.063	0.06166	0.006041	0.005493
ukb-b-8906	2018	GD	Knee pain for 3+ months	MRC-IEU	97889	9851867	pain_skeletal	0.03117	0.1213	0.2571	0.7971	0.02155	0.004905	1.007	0.005858	-0.005498	0.004502
ukb-b-11355	2018	GD	Ever stopped smoking for 6+ months	MRC-IEU	113230	9851867	smoking	-0.03069	0.1199	-0.2559	0.798	0.01685	0.004643	1.008	0.006854	0.005205	0.004685
met-d-XXL_VLDL_TG_pct	2020	GD	Triglycerides to total lipids ratio in chylomicrons and extremely large VLDL	NA	111631	12321875	NMR_metabo_UKBB	0.01872	0.07343	0.255	0.7987	0.05338	0.01975	1.038	0.03012	-0.004941	0.004809
ebi-a-GCST003367	2016	GD	circulating leptin levels	NA	33987	2457011	biomarker	0.02586	0.1029	0.2513	0.8016	0.09539	0.01493	0.9967	0.006672	-0.004576	0.004738
ukb-b-10093	2018	GD	Tense / 'highly strung'	MRC-IEU	447961	9851867	mood_behaviour	-0.01115	0.04441	-0.2511	0.8017	0.05564	0.002882	1.015	0.01007	-0.01087	0.005173
ukb-b-12854	2018	GD	Arm fat percentage (right)	MRC-IEU	454789	9851867	anthropometry	-0.008683	0.03457	-0.2512	0.8017	0.2198	0.007158	1.097	0.02021	0.006843	0.00606
ukb-b-16858	2018	GD	Cough on most days	MRC-IEU	112583	9851867	lung_function	-0.02194	0.08759	-0.2505	0.8022	0.04146	0.004441	0.9988	0.006475	0.00388	0.004841
ukb-b-9049	2018	GD	Illness, injury, bereavement, stress in last 2 years: Serious illness, injury or assault of a close relative	MRC-IEU	459742	9851867	work_stress	-0.02092	0.08376	-0.2497	0.8028	0.01185	0.001484	1.009	0.007923	-0.005676	0.004506
met-d-HDL_PL	2020	GD	Phospholipids in HDL	NA	115078	12321875	NMR_metabo_UKBB	-0.01227	0.04928	-0.249	0.8034	0.1336	0.01974	1.109	0.05063	0.007004	0.004979
ukb-b-15378	2018	GD	Had other major operations	MRC-IEU	248845	9851867	diseases	-0.01756	0.07158	-0.2454	0.8062	0.0302	0.002294	1.014	0.006715	0.00666	0.005191
ukb-b-8764	2018	GD	Types of physical activity in last 4 weeks: Other exercises (eg: swimming, cycling, keep fit, bowling)	MRC-IEU	460376	9851867	activity_fitness_sleep	-0.01136	0.04698	-0.2418	0.8089	0.04315	0.001949	1.036	0.008939	0.00744	0.005261
ukb-b-18105	2018	GD	Had menopause	MRC-IEU	211114	9851867	gynecology_fertility	-0.02311	0.09587	-0.2411	0.8095	0.02028	0.003266	1.043	0.007202	0.0003492	0.005639
ukb-b-8013	2018	GD	Length of working week for main job	MRC-IEU	260069	9851867	work_stress	0.01978	0.08371	0.2362	0.8132	0.02047	0.002005	1.026	0.006309	0.001405	0.004668
ieu-b-107	2020	GD	apolipoprotein A-I	UK Biobank	393193	12321875	biomarker	0.009308	0.03999	0.2327	0.816	0.1728	0.01889	1.316	0.1106	0.002883	0.008162
ukb-a-572	2017	GD	Diagnoses - main ICD10: M72 Fibroblastic disorders	Neale Lab	337199	10894596	diseases	0.02732	0.1175	0.2326	0.8161	0.009632	0.003391	1.023	0.02503	-0.004169	0.005307
met-d-LDL_L	2020	GD	Total lipids in LDL	NA	115078	12321875	NMR_metabo_UKBB	0.01908	0.08232	0.2318	0.8167	0.06178	0.0314	1.105	0.07744	-0.004107	0.005918
ukb-b-13184	2018	GD	Types of physical activity in last 4 weeks: Heavy DIY (eg: weeding, lawn mowing, carpentry, digging)	MRC-IEU	460376	9851867	activity_fitness_sleep	-0.01216	0.05249	-0.2317	0.8168	0.03482	0.001664	1.089	0.007797	-0.002969	0.005088
ukb-b-10181	2018	GD	Eye problems/disorders: Diabetes related eye disease	MRC-IEU	150642	9851867	diseases	-0.02397	0.1044	-0.2296	0.8184	0.02074	0.003845	1.023	0.009416	-0.01486	0.005813
ukb-a-519	2017	GD	Diagnoses - main ICD10: C50 Malignant neoplasm of breast	Neale Lab	337199	10894596	diseases	0.02429	0.1071	0.2268	0.8206	0.008896	0.001643	1.002	0.007661	-0.003757	0.004837
met-d-L_HDL_TG_pct	2020	GD	Triglycerides to total lipids ratio in large HDL	NA	115078	12321875	NMR_metabo_UKBB	-0.01067	0.04731	-0.2255	0.8216	0.1914	0.03717	1.086	0.05292	-0.004386	0.005572
met-d-M_LDL_TG	2020	GD	Triglycerides in medium LDL	NA	115078	12321875	NMR_metabo_UKBB	-0.01146	0.05088	-0.2253	0.8217	0.1732	0.02558	1.05	0.0391	-0.005872	0.005241
ukb-a-334	2017	GD	Potassium in urine	Neale Lab	326816	10894596	biomarker	-0.01332	0.05955	-0.2236	0.8231	0.04223	0.002218	1.018	0.008305	0.006286	0.005114
met-d-S_VLDL_L	2020	GD	Total lipids in small VLDL	NA	115078	12321875	NMR_metabo_UKBB	-0.01204	0.05464	-0.2203	0.8256	0.1599	0.02715	1.036	0.02362	-0.006484	0.005163
met-d-VLDL_FC	2020	GD	Free cholesterol in VLDL	NA	115078	12321875	NMR_metabo_UKBB	-0.01288	0.0587	-0.2194	0.8264	0.1366	0.02369	1.037	0.02649	-0.005951	0.005279
met-d-XXL_VLDL_C_pct	2020	GD	Cholesterol to total lipids ratio in chylomicrons and extremely large VLDL	NA	111631	12321875	NMR_metabo_UKBB	-0.01443	0.06623	-0.2178	0.8276	0.06848	0.0185	1.031	0.02284	0.007329	0.00481
met-d-VLDL_CE	2020	GD	Cholesteryl esters in VLDL	NA	115078	12321875	NMR_metabo_UKBB	0.01572	0.07276	0.2161	0.8289	0.08962	0.02358	1.077	0.04493	-0.005425	0.005866
met-d-S_LDL_P	2020	GD	Concentration of small LDL particles	NA	115078	12321875	NMR_metabo_UKBB	0.01703	0.07929	0.2148	0.83	0.06908	0.02632	1.095	0.06066	-0.005146	0.005689
ukb-a-580	2017	GD	Diagnoses - main ICD10: R04 Haemorrhage from respiratory passages	Neale Lab	337199	10894596	diseases	0.03667	0.172	0.2131	0.8312	0.002738	0.001465	0.9963	0.006656	-0.002512	0.004425
ukb-a-552	2017	GD	Diagnoses - main ICD10: K50 Crohn's disease [regional enteritis]	Neale Lab	337199	10894596	diseases	0.03312	0.1555	0.213	0.8314	0.004157	0.001377	1.003	0.006581	0.000116	0.004875
ukb-b-10215	2018	GD	Hand grip strength (right)	MRC-IEU	461089	9851867	activity_fitness_sleep	0.008476	0.0408	0.2078	0.8354	0.1028	0.00368	1.073	0.01333	0.003478	0.00603
ukb-b-1712	2018	GD	Job involves shift work	MRC-IEU	263315	9851867	work_stress	0.01471	0.07146	0.2059	0.8369	0.02606	0.002324	1.043	0.006737	-0.007349	0.004718
ukb-b-17107	2018	GD	Pain type(s) experienced in last month: Facial pain	MRC-IEU	461857	9851867	pain_skeletal	0.02107	0.1039	0.2027	0.8394	0.006271	0.001228	1.013	0.007348	-0.002708	0.005165
ieu-a-1048	2015	GD	Thalamus volume	ENIGMA	30717	7288410	neurology	0.02624	0.1318	0.199	0.8422	0.05558	0.01578	0.9813	0.006432	-0.001106	0.004639
ukb-b-10188	2018	GD	Vitamin and mineral supplements: Vitamin B	MRC-IEU	460351	9851867	drugs_supplements	0.01828	0.09258	0.1974	0.8435	0.008043	0.001139	1.016	0.007437	-0.001219	0.004584
ieu-b-2	2019	GD	Alzheimer's disease	Alzheimer Disease Genetics Consortium (ADGC), European Alzheimer's Disease Initiative (EADI), Cohorts for Heart and Aging Research in Genomic Epidemiology Consortium (CHARGE), Genetic and Environmental Risk in AD/Defining Genetic, Polygenic and Environmental Risk for Alzheimer's Disease Consortium (GERAD/PERADES),	63926	10528610	neurology	-0.02037	0.1033	-0.1972	0.8437	0.04462	0.02383	1.062	0.03649	-0.00267	0.005109
ukb-b-7178	2018	GD	Doctor diagnosed hayfever or allergic rhinitis	MRC-IEU	112583	9851867	diseases	0.01325	0.06794	0.1949	0.8454	0.07846	0.007627	1.01	0.009222	0.001452	0.005311
ukb-b-14863	2018	GD	Mineral and other dietary supplements: Iron	MRC-IEU	461384	9851867	drugs_supplements	-0.02457	0.1262	-0.1946	0.8457	0.004907	0.001073	1.027	0.006931	0.00525	0.005595
ukb-b-2830	2018	GD	Financial situation satisfaction	MRC-IEU	152153	9851867	work_stress	-0.01271	0.06533	-0.1945	0.8458	0.05677	0.004162	1.04	0.007283	0.0008407	0.005245
met-d-S_VLDL_P	2020	GD	Concentration of small VLDL particles	NA	115078	12321875	NMR_metabo_UKBB	-0.0102	0.05352	-0.1905	0.8489	0.1672	0.02814	1.036	0.02318	-0.006846	0.005118
met-d-M_VLDL_FC	2020	GD	Free cholesterol in medium VLDL	NA	115078	12321875	NMR_metabo_UKBB	0.01367	0.072	0.1899	0.8494	0.08698	0.02367	1.07	0.04568	-0.005955	0.00562
met-d-M_LDL_PL	2020	GD	Phospholipids in medium LDL	NA	115078	12321875	NMR_metabo_UKBB	-0.01512	0.08049	-0.1879	0.851	0.06182	0.03192	1.107	0.0797	-0.004568	0.00591
met-d-HDL_CE	2020	GD	Cholesteryl esters in HDL	NA	115078	12321875	NMR_metabo_UKBB	0.008586	0.04598	0.1867	0.8519	0.1782	0.02388	1.106	0.0475	0.006708	0.005082
ukb-a-594	2017	GD	Diagnoses - main ICD10: Z09 Follow-up examination after treatment for conditions other than malignant neoplasms	Neale Lab	337199	10894596	diseases	-0.03233	0.1776	-0.182	0.8556	0.003059	0.001253	0.999	0.006207	0.001887	0.004992
met-d-M_HDL_TG_pct	2020	GD	Triglycerides to total lipids ratio in medium HDL	NA	115078	12321875	NMR_metabo_UKBB	0.008705	0.04869	0.1788	0.8581	0.189	0.03535	1.087	0.05157	-0.006386	0.005436
ukb-b-5174	2018	GD	Average weekly beer plus cider intake	MRC-IEU	327634	9851867	alcohol	0.009639	0.05413	0.1781	0.8587	0.05219	0.002833	1.062	0.009684	-0.002486	0.005091
ieu-a-996	2014	GD	Eczema	EAGLE	40835	11059641	diseases	0.01792	0.1016	0.1764	0.86	0.07016	0.01577	1.023	0.007039	-0.004315	0.004697
ukb-b-4210	2018	GD	Frequency of light DIY in last 4 weeks	MRC-IEU	228298	9851867	activity_fitness_sleep	0.01238	0.07102	0.1743	0.8616	0.02568	0.002378	1.03	0.006903	-0.002923	0.004553
ukb-b-11874	2018	GD	Diagnoses - secondary ICD10: M06.99 Rheumatoid arthritis, unspecified (Site unspecified)	MRC-IEU	463010	9851867	diseases	0.02128	0.1241	0.1715	0.8638	0.005009	0.001316	0.9978	0.009996	-0.00107	0.006782
ieu-a-1185	2017	GD	Autism Spectrum Disorder	iPSYCH-PGC	46351	9112386	neurology	0.01016	0.06177	0.1644	0.8694	0.203	0.0151	0.9988	0.00797	0.003306	0.00506
ukb-b-19953	2018	GD	Body mass index (BMI)	MRC-IEU	461460	9851867	anthropometry	-0.005286	0.03264	-0.162	0.8713	0.2541	0.009025	1.089	0.02122	0.005161	0.00624
ukb-b-3798	2018	GD	Fractured bone site(s): Leg	MRC-IEU	460340	9851867	pain_skeletal	0.02955	0.1833	0.1612	0.8719	0.001813	0.001076	1.006	0.007794	0.0006994	0.006186
met-d-M_VLDL_L	2020	GD	Total lipids in medium VLDL	NA	115078	12321875	NMR_metabo_UKBB	-0.009421	0.05925	-0.159	0.8737	0.1288	0.02535	1.042	0.03336	-0.007445	0.005299
ukb-b-16812	2018	GD	Vitamin and mineral supplements: Multivitamins +/- minerals	MRC-IEU	460351	9851867	drugs_supplements	0.009707	0.06163	0.1575	0.8748	0.02361	0.001502	1.024	0.0072	-0.003124	0.005072
ieu-b-108	2020	GD	apolipoprotein B	UK Biobank	439214	12321875	biomarker	0.006846	0.04392	0.1559	0.8761	0.08866	0.01277	1.217	0.09652	0.0006331	0.006329
met-d-LDL_PL	2020	GD	Phospholipids in LDL	NA	115078	12321875	NMR_metabo_UKBB	0.01266	0.08138	0.1555	0.8764	0.06053	0.02889	1.101	0.07372	-0.003648	0.005729
met-d-XS_VLDL_TG	2020	GD	Triglycerides in very small VLDL	NA	115078	12321875	NMR_metabo_UKBB	-0.007934	0.05112	-0.1552	0.8767	0.18	0.03011	1.062	0.05321	-0.005895	0.005259
met-d-S_VLDL_FC	2020	GD	Free cholesterol in small VLDL	NA	115078	12321875	NMR_metabo_UKBB	0.01148	0.07467	0.1537	0.8778	0.0827	0.02484	1.084	0.05091	-0.00525	0.005765
met-d-Omega_6	2020	GD	Omega-6 fatty acids	NA	114999	12321875	NMR_metabo_UKBB	0.009091	0.05926	0.1534	0.8781	0.1215	0.02555	1.039	0.03394	-0.007128	0.005473
met-d-S_LDL_CE	2020	GD	Cholesteryl esters in small LDL	NA	115078	12321875	NMR_metabo_UKBB	-0.01152	0.07555	-0.1524	0.8789	0.07352	0.02677	1.086	0.06102	-0.004885	0.005779
met-d-LDL_CE	2020	GD	Cholesteryl esters in LDL	NA	115078	12321875	NMR_metabo_UKBB	0.01202	0.07962	0.1509	0.88	0.06542	0.02936	1.096	0.07053	-0.004179	0.005882
ukb-b-10937	2018	GD	Reason for glasses/contact lenses: For 'astigmatism'	MRC-IEU	460536	9851867	eye_ear	-0.01202	0.07997	-0.1503	0.8805	0.01129	0.001251	1.055	0.007576	0.00416	0.005199
ukb-b-12841	2018	GD	Bring up phlegm/sputum/mucus on most days	MRC-IEU	112583	9851867	lung_function	-0.01561	0.1054	-0.1481	0.8822	0.02648	0.004711	1.015	0.007205	0.005424	0.00495
ukb-b-11601	2018	GD	Diagnoses - main ICD10: N40 Hyperplasia of prostate	MRC-IEU	463010	9851867	diseases	0.01586	0.1082	0.1466	0.8835	0.006694	0.001316	1.022	0.0091	-0.001816	0.005809
ukb-b-8080	2018	GD	Medication for cholesterol, blood pressure, diabetes, or take exogenous hormones: Hormone replacement therapy	MRC-IEU	249710	9851867	drugs_supplements	-0.01438	0.09818	-0.1465	0.8836	0.01543	0.002083	1.012	0.006596	0.002249	0.005744
ukb-b-12654	2018	GD	Former alcohol drinker	MRC-IEU	31506	9851867	alcohol	0.01485	0.1018	0.1459	0.884	0.1081	0.01538	1.024	0.006971	0.002381	0.00516
ukb-b-12621	2018	GD	Ever had stillbirth, spontaneous miscarriage or termination	MRC-IEU	247180	9851867	gynecology_fertility	-0.01225	0.08496	-0.1442	0.8854	0.01941	0.002437	1.026	0.007633	-0.0005766	0.004668
ieu-b-118	2011	GD	HOMA-IR	MAGIC	37037	2455342	biomarker	0.01649	0.1171	0.1408	0.888	0.072	0.01245	1.001	0.006504	-0.005521	0.005453
ukb-b-16407	2018	GD	Trunk fat percentage	MRC-IEU	454613	9851867	anthropometry	-0.00506	0.03642	-0.1389	0.8895	0.2112	0.00654	1.109	0.02026	0.005818	0.006561
met-d-L_LDL_CE_pct	2020	GD	Cholesteryl esters to total lipids ratio in large LDL	NA	115078	12321875	NMR_metabo_UKBB	-0.009432	0.06799	-0.1387	0.8897	0.06661	0.01685	1.061	0.03575	-0.005252	0.005738
ukb-b-9571	2018	GD	Fractured bone site(s): Wrist	MRC-IEU	460340	9851867	pain_skeletal	-0.01388	0.1009	-0.1375	0.8906	0.006843	0.001348	1.014	0.008062	0.005805	0.005267
ukb-b-20188	2018	GD	Arm fat percentage (left)	MRC-IEU	454724	9851867	anthropometry	-0.004787	0.03486	-0.1373	0.8908	0.2241	0.00729	1.091	0.02026	0.00478	0.006268
ukb-b-8463	2018	GD	Back pain for 3+ months	MRC-IEU	117404	9851867	pain_skeletal	-0.01036	0.07696	-0.1346	0.893	0.03777	0.004635	0.9971	0.006919	-0.001881	0.004531
met-d-HDL_TG	2020	GD	Triglycerides in HDL	NA	115078	12321875	NMR_metabo_UKBB	-0.006926	0.05177	-0.1338	0.8936	0.1547	0.0362	1.064	0.06085	-0.002745	0.005488
ukb-d-2664_4	2018	GD	Reason for reducing amount of alcohol drunk: Financial reasons	NA	134033	12649485	alcohol	0.01745	0.1316	0.1326	0.8945	0.01071	0.003511	0.9983	0.006326	0.0007603	0.004204
ukb-d-N92	2018	GD	Diagnoses - main ICD10: N92 Excessive, frequent and irregular menstruation	NA	361194	12983417	gynecology_fertility	0.01559	0.1181	0.1321	0.8949	0.006726	0.001504	1.005	0.007003	-0.003214	0.004986
ukb-a-537	2017	GD	Diagnoses - main ICD10: I80 Phlebitis and thrombophlebitis	Neale Lab	337199	10894596	diseases	0.01504	0.1151	0.1306	0.8961	0.007413	0.001604	0.9969	0.008135	-0.006318	0.004572
ieu-a-72	2015	GD	Waist-to-hip ratio	GIANT	224459	2562516	anthropometry	0.007969	0.06174	0.1291	0.8973	0.05941	0.003687	0.8413	0.007583	-0.008994	0.005294
met-d-M_LDL_FC	2020	GD	Free cholesterol in medium LDL	NA	115078	12321875	NMR_metabo_UKBB	0.0103	0.08199	0.1256	0.9	0.05488	0.02949	1.108	0.07857	-0.002687	0.005757
met-d-Cholines	2020	GD	Total cholines	NA	114999	12321875	NMR_metabo_UKBB	-0.006833	0.05514	-0.1239	0.9014	0.1204	0.0194	1.067	0.04253	0.0006264	0.005229
ukb-d-30090_irnt	2018	GD	Platelet crit	NA	350471	13586285	biomarker	0.00506	0.04101	0.1234	0.9018	0.211	0.0176	1.215	0.03682	-0.01118	0.007355
met-d-Total_PL	2020	GD	Total phospholipids in lipoprotein particles	NA	115078	12321875	NMR_metabo_UKBB	0.007079	0.05868	0.1207	0.904	0.1141	0.02035	1.063	0.03719	-0.001289	0.005379
met-d-Tyr	2020	GD	Tyrosine	NA	114911	12321875	NMR_metabo_UKBB	-0.00561	0.04747	-0.1182	0.9059	0.1237	0.03945	0.9792	0.03016	0.0002443	0.004942
met-d-S_LDL_L	2020	GD	Total lipids in small LDL	NA	115078	12321875	NMR_metabo_UKBB	0.009686	0.08434	0.1148	0.9086	0.05995	0.0346	1.117	0.08683	-0.00598	0.005963
met-d-LDL_TG	2020	GD	Triglycerides in LDL	NA	115078	12321875	NMR_metabo_UKBB	-0.006076	0.05346	-0.1136	0.9095	0.1582	0.02366	1.055	0.04557	-0.005758	0.005304
met-d-XXL_VLDL_PL_pct	2020	GD	Phospholipids to total lipids ratio in chylomicrons and extremely large VLDL	NA	111631	12321875	NMR_metabo_UKBB	-0.007628	0.06729	-0.1134	0.9097	0.05916	0.02291	1.082	0.05037	-0.001501	0.005151
met-d-L_LDL_TG	2020	GD	Triglycerides in large LDL	NA	115078	12321875	NMR_metabo_UKBB	-0.006221	0.05602	-0.1111	0.9116	0.1429	0.0224	1.068	0.05688	-0.004943	0.005395
met-d-Total_L	2020	GD	Total lipids in lipoprotein particles	NA	115078	12321875	NMR_metabo_UKBB	0.00728	0.06604	0.1102	0.9122	0.1004	0.02454	1.058	0.04205	-0.00392	0.00566
ukb-b-7478	2018	GD	Hand grip strength (left)	MRC-IEU	461026	9851867	activity_fitness_sleep	0.004499	0.04097	0.1098	0.9126	0.1028	0.003704	1.072	0.01337	0.004895	0.005974
ukb-a-582	2017	GD	Diagnoses - main ICD10: R10 Abdominal and pelvic pain	Neale Lab	337199	10894596	diseases	-0.009255	0.08571	-0.108	0.914	0.01201	0.00159	0.9962	0.006784	-0.0002674	0.004698
met-d-M_VLDL_PL	2020	GD	Phospholipids in medium VLDL	NA	115078	12321875	NMR_metabo_UKBB	0.007105	0.06822	0.1042	0.917	0.1004	0.02613	1.067	0.04777	-0.006903	0.005732
ukb-b-2346	2018	GD	Duration of moderate activity	MRC-IEU	343827	9851867	activity_fitness_sleep	-0.005856	0.05671	-0.1033	0.9178	0.0317	0.00189	1.018	0.007758	-0.006248	0.00464
ukb-b-7007	2018	GD	Other eye problems	MRC-IEU	461565	9851867	eye_ear	0.007958	0.07762	0.1025	0.9183	0.009435	0.001186	1.037	0.007005	-0.001366	0.004445
ukb-d-40001_C349	2018	GD	Underlying (primary) cause of death: ICD10: C34.9 Bronchus or lung, unspecified	NA	9092	9452278	diseases	-0.01795	0.1774	-0.1012	0.9194	0.1074	0.05039	0.9959	0.006373	-0.006237	0.004575
ukb-b-13183	2018	GD	Adopted as a child	MRC-IEU	461805	9851867	infancy_puberty	-0.01081	0.1103	-0.09801	0.9219	0.006248	0.001032	1.033	0.006583	0.002882	0.00523
ukb-b-7859	2018	GD	Impedance of arm (right)	MRC-IEU	454826	9851867	anthropometry	-0.003167	0.03251	-0.09743	0.9224	0.2482	0.008232	1.119	0.02635	-0.0007541	0.006632
ukb-b-2227	2018	GD	Number of children fathered	MRC-IEU	209872	9851867	gynecology_fertility	0.006124	0.06383	0.09595	0.9236	0.0353	0.002792	1.016	0.007118	-0.004663	0.004749
met-d-M_HDL_C_pct	2020	GD	Cholesterol to total lipids ratio in medium HDL	NA	115078	12321875	NMR_metabo_UKBB	0.004676	0.04913	0.09518	0.9242	0.1878	0.03037	1.08	0.0462	0.006934	0.005502
ukb-b-10387	2018	GD	Leg pain on walking	MRC-IEU	151553	9851867	pain_skeletal	-0.006458	0.0684	-0.09442	0.9248	0.05244	0.003729	1.016	0.006505	-0.002979	0.004735
ukb-d-T84	2018	GD	Diagnoses - main ICD10: T84 Complications of internal orthopaedic prosthetic devices, implants and grafts	NA	361194	11593283	diseases	-0.011	0.1188	-0.09257	0.9262	0.005632	0.001176	0.9938	0.005764	-0.0003553	0.004944
ukb-b-17601	2018	GD	Mouth/teeth dental problems: None of the above	MRC-IEU	461113	9851867	dental	-0.004716	0.05119	-0.09213	0.9266	0.03564	0.001767	1.043	0.009153	-0.000193	0.004781
met-d-M_LDL_TG_pct	2020	GD	Triglycerides to total lipids ratio in medium LDL	NA	115078	12321875	NMR_metabo_UKBB	-0.005285	0.05894	-0.08967	0.9286	0.1017	0.02453	1.115	0.072	-0.003147	0.005808
ukb-b-14624	2018	GD	Illness, injury, bereavement, stress in last 2 years: Marital separation/divorce	MRC-IEU	459742	9851867	work_stress	0.009872	0.1117	0.08839	0.9296	0.004015	0.001196	1.029	0.007656	-0.003212	0.004027
ukb-b-13160	2018	GD	Father still alive	MRC-IEU	450333	9851867	family_memb_health	-0.008503	0.09791	-0.08684	0.9308	0.007283	0.001238	1.071	0.007224	-0.006627	0.00493
ieu-a-1050	2014	GD	Ferritin	GIS	23986	2036124	biomarker	-0.01155	0.1335	-0.08652	0.9311	0.07734	0.02485	1.031	0.009275	-0.003736	0.006314
met-d-Creatinine	2020	GD	Creatinine	NA	110058	12321875	NMR_metabo_UKBB	0.004387	0.05143	0.0853	0.932	0.1554	0.01396	1.026	0.01483	-0.007879	0.004954
met-d-Phosphatidylc	2020	GD	Phosphatidylcholines	NA	114999	12321875	NMR_metabo_UKBB	0.00443	0.05312	0.08339	0.9335	0.127	0.02102	1.068	0.04806	0.0003013	0.005105
ukb-b-185	2018	GD	Frequency of travelling from home to job workplace	MRC-IEU	263534	9851867	activity_fitness_sleep	-0.006362	0.08031	-0.07922	0.9369	0.02246	0.002247	1.058	0.007796	-0.003356	0.005074
ukb-b-6445	2018	GD	Ever had hysterectomy (womb removed)	MRC-IEU	221697	9851867	gynecology_fertility	0.0061	0.08438	0.07228	0.9424	0.02268	0.002591	1.006	0.00714	0.002979	0.004785
ukb-b-4733	2018	GD	Number of operations, self-reported	MRC-IEU	462933	9851867	diseases	0.003871	0.05384	0.07189	0.9427	0.03601	0.001835	1.059	0.008473	0.006182	0.005673
ukb-a-567	2017	GD	Diagnoses - main ICD10: M24 Other specific joint derangements	Neale Lab	337199	10894596	diseases	-0.01101	0.1593	-0.06911	0.9449	0.003096	0.001299	0.9899	0.006226	-0.002362	0.004045
ukb-b-6353	2018	GD	Reason for glasses/contact lenses: For short-sightedness, i.e. only or mainly for distance viewing such as driving, cinema etc (called 'myopia')	MRC-IEU	460536	9851867	eye_ear	-0.003881	0.0591	-0.06567	0.9476	0.0262	0.001705	1.138	0.008942	0.001062	0.004865
ukb-b-1419	2018	GD	Frequency of unenthusiasm / disinterest in last 2 weeks	MRC-IEU	447403	9851867	mood_behaviour	-0.003467	0.05332	-0.06503	0.9482	0.03886	0.002186	1.062	0.009415	-0.004785	0.005423
ukb-b-11598	2018	GD	Pulse wave reflection index	MRC-IEU	151546	9851867	cardiovascular	0.003968	0.0627	0.06329	0.9495	0.05024	0.004262	1.018	0.007808	0.00114	0.004266
met-d-VLDL_P	2020	GD	Concentration of VLDL particles	NA	115078	12321875	NMR_metabo_UKBB	0.003792	0.06047	0.0627	0.95	0.1328	0.02442	1.05	0.03089	-0.006873	0.005392
ukb-a-553	2017	GD	Diagnoses - main ICD10: K51 Ulcerative colitis	Neale Lab	337199	10894596	diseases	0.008037	0.1318	0.061	0.9514	0.004711	0.001564	1.012	0.006729	-0.0037	0.004219
met-d-HDL_L	2020	GD	Total lipids in HDL	NA	115078	12321875	NMR_metabo_UKBB	-0.002806	0.04746	-0.05911	0.9529	0.1471	0.01965	1.11	0.04993	0.007165	0.004928
ukb-b-19379	2018	GD	Impedance of arm (left)	MRC-IEU	454850	9851867	anthropometry	0.00187	0.03319	0.05635	0.9551	0.2454	0.008241	1.139	0.02591	-0.003633	0.006733
ukb-b-18335	2018	GD	Wheeze or whistling in the chest in last year	MRC-IEU	453959	9851867	lung_function	0.002849	0.05142	0.05541	0.9558	0.05724	0.002851	1.046	0.01093	-0.00334	0.005142
ukb-b-17381	2018	GD	Vitamin and mineral supplements: None of the above	MRC-IEU	460351	9851867	drugs_supplements	-0.002878	0.05405	-0.05325	0.9575	0.02946	0.001603	1.014	0.00716	0.002097	0.004662
met-d-S_VLDL_C	2020	GD	Cholesterol in small VLDL	NA	115078	12321875	NMR_metabo_UKBB	0.003684	0.07107	0.05184	0.9587	0.09542	0.02436	1.087	0.04716	-0.005215	0.005903
met-d-IDL_FC_pct	2020	GD	Free cholesterol to total lipids ratio in IDL	NA	115078	12321875	NMR_metabo_UKBB	-0.002647	0.05307	-0.04988	0.9602	0.1129	0.02145	1.031	0.02378	0.007316	0.004899
met-d-IDL_TG	2020	GD	Triglycerides in IDL	NA	115078	12321875	NMR_metabo_UKBB	-0.002656	0.05552	-0.04784	0.9618	0.1504	0.02319	1.051	0.04814	-0.005195	0.005344
ukb-b-13891	2018	GD	Mineral and other dietary supplements: Zinc	MRC-IEU	461384	9851867	drugs_supplements	0.003474	0.07403	0.04693	0.9626	0.01209	0.001176	1.007	0.006434	0.001777	0.004581
ieu-a-28	2012	GD	Infant head circumference	EGG	10768	2449807	infancy_puberty	0.005144	0.1133	0.04541	0.9638	0.2253	0.04451	0.9904	0.006628	0.006788	0.00506
ukb-a-561	2017	GD	Diagnoses - main ICD10: M10 Gout	Neale Lab	337199	10894596	diseases	-0.007942	0.1747	-0.04545	0.9638	0.002743	0.001463	0.9956	0.00658	-0.0006949	0.004416
met-d-S_HDL_TG_pct	2020	GD	Triglycerides to total lipids ratio in small HDL	NA	115078	12321875	NMR_metabo_UKBB	-0.001982	0.04666	-0.04248	0.9661	0.2084	0.03531	1.075	0.04042	-0.006499	0.005318
ukb-a-548	2017	GD	Diagnoses - main ICD10: K35 Acute appendicitis	Neale Lab	337199	10894596	diseases	-0.008361	0.1996	-0.0419	0.9666	0.002271	0.001282	1.003	0.006431	0.0006205	0.00448
met-d-VLDL_C	2020	GD	VLDL cholesterol	NA	115078	12321875	NMR_metabo_UKBB	0.002756	0.06616	0.04166	0.9668	0.1083	0.02307	1.059	0.03646	-0.005773	0.005625
met-d-S_VLDL_CE	2020	GD	Cholesteryl esters in small VLDL	NA	115078	12321875	NMR_metabo_UKBB	-0.002709	0.0674	-0.04019	0.9679	0.1065	0.02264	1.083	0.04124	-0.004764	0.005794
ukb-b-16855	2018	GD	Cancer diagnosed by doctor	MRC-IEU	461311	9851867	diseases	-0.003533	0.09035	-0.03911	0.9688	0.008392	0.001214	1.016	0.007057	0.002754	0.004871
ukb-a-569	2017	GD	Diagnoses - main ICD10: M54 Dorsalgia	Neale Lab	337199	10894596	diseases	-0.003375	0.09577	-0.03524	0.9719	0.00991	0.001511	1.005	0.007384	-0.006389	0.004537
ukb-b-11025	2018	GD	Transport type for commuting to job workplace: Car/motor vehicle	MRC-IEU	245364	9851867	activity_fitness_sleep	-0.002661	0.07692	-0.03459	0.9724	0.02487	0.002409	1.081	0.007167	-0.003622	0.005174
ieu-a-1045	2015	GD	Hippocampus volume	ENIGMA	30717	7276413	neurology	-0.004018	0.1169	-0.03437	0.9726	0.06174	0.01641	0.9859	0.006443	0.002147	0.004539
ukb-b-18275	2018	GD	Hearing difficulty/problems with background noise	MRC-IEU	453482	9851867	eye_ear	0.001677	0.05153	0.03255	0.974	0.05089	0.002036	1.026	0.008752	0.002324	0.005263
ukb-b-16187	2018	GD	Diagnoses - main ICD10: R55 Syncope and collapse	MRC-IEU	463010	9851867	diseases	0.003221	0.1035	0.03112	0.9752	0.006324	0.001136	1.006	0.007722	-0.005411	0.00586
ieu-a-1040	2013	GD	Difference in height between adolescence and adulthood	EGG	9228	2401290	anthropometry	0.002604	0.1176	0.02215	0.9823	0.2058	0.05038	0.9816	0.006845	0.002557	0.00447
met-d-S_LDL_C	2020	GD	Cholesterol in small LDL	NA	115078	12321875	NMR_metabo_UKBB	-0.001506	0.08459	-0.0178	0.9858	0.05678	0.03181	1.11	0.07988	-0.004921	0.005918
met-d-M_VLDL_P	2020	GD	Concentration of medium VLDL particles	NA	115078	12321875	NMR_metabo_UKBB	-0.0007597	0.06609	-0.0115	0.9908	0.1048	0.02516	1.06	0.04352	-0.007044	0.005627
ukb-b-9130	2018	GD	Pain type(s) experienced in last month: None of the above	MRC-IEU	461857	9851867	pain_skeletal	0.0003966	0.05017	0.007904	0.9937	0.05329	0.002379	1.048	0.009255	0.01008	0.005076
ukb-b-16886	2018	GD	Types of transport used (excluding work): Car/motor vehicle	MRC-IEU	460491	9851867	activity_fitness_sleep	0.0001219	0.05698	0.00214	0.9983	0.0248	0.001599	1.092	0.007711	0.003959	0.004515
met-d-S_VLDL_PL	2020	GD	Phospholipids in small VLDL	NA	115078	12321875	NMR_metabo_UKBB	9.261e-05	0.06579	0.001408	0.9989	0.1114	0.02583	1.07	0.04354	-0.006434	0.005717
ukb-b-17400	2018	GD	Snoring	MRC-IEU	430438	9851867	activity_fitness_sleep	-1.965e-05	0.04221	-0.0004654	0.9996	0.06004	0.002403	1.03	0.01005	0.003487	0.005273
ubm-a-2702	2018	GD	Cerebral White Matter Volume	NA	8411	11734354	neurology	NA	NA	NA	NA	-0.1349	0.04151	1.701	0.005125	-0.001368	0.00399
ukb-a-517	2017	GD	Diagnoses - main ICD10: B37 Candidiasis	Neale Lab	337199	10894596	diseases	NA	NA	NA	NA	NA	NA	NA	NA	NA	NA
ukb-a-565	2017	GD	Diagnoses - main ICD10: M21 Other acquired deformities of limbs	Neale Lab	337199	10894596	diseases	NA	NA	NA	NA	NA	NA	NA	NA	NA	NA
ukb-b-14050	2018	GD	Why reduced smoking: Financial reasons	MRC-IEU	14951	9851867	smoking	NA	NA	NA	NA	NA	NA	NA	NA	NA	NA
ukb-b-394	2018	GD	Transport type for commuting to job workplace: None of the above	MRC-IEU	245364	9851867	activity_fitness_sleep	NA	NA	NA	NA	-0.0002553	0.002692	1.017	0.01084	0.005437	0.008213
ukb-b-7356	2018	GD	Illness, injury, bereavement, stress in last 2 years: Death of a spouse or partner	MRC-IEU	459742	9851867	work_stress	NA	NA	NA	NA	NA	NA	NA	NA	NA	NA
GWAS_ID	Year	Trait1	Trait2	Consortium	Sample_size	N_SNPs	Group	rg	se	z	p	h2_obs	h2_obs_se	h2_int	h2_int_se	gcov_int	gcov_int_se
ukb-b-3357	2018	SPTB	Birth weight of first child	MRC-IEU	200272	9851867	anthropometry	-0.5838	0.08905	-6.556	5.541e-11	0.1043	0.00567	1.034	0.01105	0.00379	0.005503
ukb-b-13378	2018	SPTB	Birth weight	MRC-IEU	261932	9851867	anthropometry	-0.4147	0.07449	-5.567	2.594e-08	0.1052	0.005408	1.08	0.01498	0.00976	0.005211
ebi-a-GCST005314	2018	SPTB	Offspring birth weight	NA	68258	8671379	anthropometry	-0.5471	0.122	-4.483	7.352e-06	0.08455	0.00867	1.011	0.007063	0.009591	0.00469
ukb-b-18674	2018	SPTB	Ever unenthusiastic/disinterested for a whole week	MRC-IEU	146542	9851867	mood_behaviour	0.4137	0.0987	4.191	2.775e-05	0.05289	0.004945	1.013	0.008195	-0.01577	0.004796
ukb-b-11605	2018	SPTB	Medication for pain relief, constipation, heartburn: Omeprazole (e.g. Zanprol)	MRC-IEU	457547	9851867	drugs_supplements	0.3869	0.09557	4.048	5.165e-05	0.01914	0.001337	1.041	0.007298	-0.01116	0.004538
ukb-b-3656	2018	SPTB	Number of treatments/medications taken	MRC-IEU	462933	9851867	drugs_supplements	0.2792	0.07086	3.94	8.163e-05	0.05683	0.002146	1.057	0.009182	-0.007264	0.005298
ukb-b-18596	2018	SPTB	Pain type(s) experienced in last month: Neck or shoulder pain	MRC-IEU	461857	9851867	pain_skeletal	0.2928	0.07446	3.933	8.382e-05	0.03244	0.001627	1.033	0.007679	-0.007784	0.004049
ukb-b-19657	2018	SPTB	Forced expiratory volume in 1-second (FEV1)	MRC-IEU	421986	9851867	lung_function	-0.2385	0.06145	-3.882	0.0001037	0.1428	0.005683	1.09	0.01607	0.002422	0.006163
ukb-b-7953	2018	SPTB	Forced vital capacity (FVC)	MRC-IEU	421986	9851867	lung_function	-0.2305	0.06025	-3.826	0.0001303	0.1696	0.006978	1.123	0.01986	0.004112	0.006677
ieu-a-1000	2016	SPTB	Depressive symptoms	SSGAC	161460	6524475	mood_behaviour	0.3533	0.09584	3.687	0.0002272	0.04701	0.003713	1.001	0.007387	-0.01067	0.004504
ukb-b-14713	2018	SPTB	Forced vital capacity (FVC), Best measure	MRC-IEU	345665	9851867	lung_function	-0.2269	0.06204	-3.657	0.0002549	0.1884	0.008061	1.103	0.0193	0.001182	0.006245
ukb-b-20292	2018	SPTB	Taking other prescription medications	MRC-IEU	461332	9851867	drugs_supplements	0.2782	0.07708	3.609	0.0003075	0.04087	0.001848	1.033	0.008269	-0.003538	0.005083
ukb-b-11085	2018	SPTB	Medication for pain relief, constipation, heartburn: None of the above	MRC-IEU	457547	9851867	drugs_supplements	-0.2385	0.06624	-3.6	0.0003182	0.05407	0.002183	1.038	0.009468	0.008792	0.004985
ukb-b-20379	2018	SPTB	Medication for cholesterol, blood pressure, diabetes, or take exogenous hormones: None of the above	MRC-IEU	249710	9851867	drugs_supplements	-0.2858	0.08005	-3.57	0.000357	0.0629	0.003702	1.028	0.009777	0.0106	0.004577
ukb-b-11141	2018	SPTB	Forced expiratory volume in 1-second (FEV1), Best measure	MRC-IEU	345665	9851867	lung_function	-0.2206	0.06232	-3.54	0.0004008	0.1591	0.006638	1.074	0.01545	-0.0008021	0.005767
ukb-b-13764	2018	SPTB	Long-standing illness, disability or infirmity	MRC-IEU	451893	9851867	diseases	0.2605	0.07421	3.51	0.0004475	0.04872	0.001934	1.036	0.008198	-0.005026	0.005442
ukb-a-581	2017	SPTB	Diagnoses - main ICD10: R07 Pain in throat and chest	Neale Lab	337199	10894596	diseases	0.3902	0.1118	3.489	0.0004852	0.01601	0.001727	1.007	0.007327	-0.003537	0.004756
ukb-b-3957	2018	SPTB	Sleeplessness / insomnia	MRC-IEU	462341	9851867	work_stress	0.2285	0.0677	3.375	0.0007368	0.06233	0.002348	1.027	0.009086	-0.005182	0.005461
ukb-b-14961	2018	SPTB	Other serious medical condition/disability diagnosed by doctor	MRC-IEU	454253	9851867	diseases	0.3198	0.09566	3.343	0.0008292	0.02451	0.001422	1.027	0.006833	-0.01045	0.005112
ukb-b-13352	2018	SPTB	Vascular/heart problems diagnosed by doctor: None of the above	MRC-IEU	461880	9851867	diseases	-0.1871	0.056	-3.341	0.0008361	0.1104	0.004563	1.088	0.01873	0.006669	0.005651
ebi-a-GCST005195	2017	SPTB	Coronary artery disease	NA	547261	7934254	diseases	0.2201	0.06708	3.282	0.001032	0.03897	0.002715	1.028	0.01152	-0.001689	0.004964
ukb-a-547	2017	SPTB	Diagnoses - main ICD10: K29 Gastritis and duodenitis	Neale Lab	337199	10894596	diseases	0.4838	0.1479	3.271	0.001072	0.007492	0.001508	1.003	0.00613	-0.004381	0.003774
ukb-b-19722	2018	SPTB	Non-accidental death in close genetic family	MRC-IEU	144817	9851867	family_memb_health	0.5521	0.1688	3.27	0.001075	0.01552	0.003409	1.007	0.006386	-0.00954	0.004207
ukb-b-17687	2018	SPTB	Illness, injury, bereavement, stress in last 2 years: None of the above	MRC-IEU	459742	9851867	work_stress	-0.2546	0.07844	-3.246	0.001172	0.02313	0.001489	1.04	0.007512	0.005024	0.004607
ukb-b-14177	2018	SPTB	Vascular/heart problems diagnosed by doctor: High blood pressure	MRC-IEU	461880	9851867	diseases	0.179	0.05543	3.23	0.001239	0.1134	0.004819	1.091	0.0201	-0.004883	0.005802
ieu-a-1095	2014	SPTB	Age at menarche	ReproGen	182416	2441816	gynecology_fertility	-0.2083	0.06538	-3.187	0.00144	0.1307	0.01096	0.961	0.01453	0.00922	0.005321
ukb-b-6991	2018	SPTB	Seen doctor (GP) for nerves, anxiety, tension or depression	MRC-IEU	459560	9851867	mood_behaviour	0.2034	0.0658	3.09	0.001999	0.06153	0.002533	1.007	0.009804	-0.0127	0.004936
ukb-b-929	2018	SPTB	Frequency of tiredness / lethargy in last 2 weeks	MRC-IEU	449019	9851867	mood_behaviour	0.2428	0.07906	3.071	0.002136	0.05957	0.002466	1.037	0.009155	-0.006478	0.005518
ukb-b-9543	2018	SPTB	Shortness of breath walking on level ground	MRC-IEU	150308	9851867	activity_fitness_sleep	0.3223	0.106	3.04	0.002369	0.05015	0.00391	1.015	0.007178	-0.005356	0.004538
met-d-S_HDL_FC_pct	2020	SPTB	Free cholesterol to total lipids ratio in small HDL	NA	115078	12321875	NMR_metabo_UKBB	-0.2448	0.08115	-3.016	0.002561	0.1141	0.03347	1.168	0.08649	0.002427	0.004509
ukb-b-10387	2018	SPTB	Leg pain on walking	MRC-IEU	151553	9851867	pain_skeletal	0.3017	0.102	2.957	0.003102	0.05205	0.003694	1.017	0.006592	-0.006858	0.005024
ukb-b-3822	2018	SPTB	Frequency of depressed mood in last 2 weeks	MRC-IEU	442840	9851867	mood_behaviour	0.2373	0.0805	2.948	0.003199	0.04302	0.00227	1.035	0.00851	-0.005622	0.004923
ukb-b-4733	2018	SPTB	Number of operations, self-reported	MRC-IEU	462933	9851867	diseases	0.2289	0.07768	2.947	0.003211	0.03601	0.001833	1.059	0.008474	-0.008676	0.005084
ukb-b-8727	2018	SPTB	Age at last live birth	MRC-IEU	170248	9851867	gynecology_fertility	-0.2334	0.08013	-2.914	0.003574	0.08128	0.004879	1.044	0.008826	0.002652	0.004825
ukb-b-14180	2018	SPTB	Mood swings	MRC-IEU	451619	9851867	mood_behaviour	0.2107	0.07258	2.903	0.003698	0.06927	0.002839	1.026	0.01021	-0.01152	0.005445
ieu-b-7	2019	SPTB	Parkinson's disease	International Parkinson's Disease Genomics Consortium	482730	17891936	neurology	0.2718	0.0938	2.898	0.00376	0.01606	0.001636	0.9811	0.00733	-0.01024	0.004532
ukb-a-589	2017	SPTB	Diagnoses - main ICD10: S09 Other and unspecified injuries of head	Neale Lab	337199	10894596	diseases	0.8004	0.2766	2.894	0.003809	0.00401	0.001461	0.9936	0.006351	-0.009894	0.004422
ukb-b-12019	2018	SPTB	Peak expiratory flow (PEF)	MRC-IEU	421986	9851867	lung_function	-0.1865	0.06511	-2.864	0.004179	0.08791	0.004121	1.07	0.0131	0.001503	0.005158
ukb-b-9667	2018	SPTB	Illness, injury, bereavement, stress in last 2 years: Financial difficulties	MRC-IEU	459742	9851867	work_stress	0.201	0.0703	2.859	0.004244	0.03402	0.001777	1.054	0.00833	-0.003571	0.004868
ieu-b-4842	2022	SPTB	HbA1c	Within family GWAS consortium	45734	9696819	biomarker	0.2811	0.09898	2.84	0.004513	0.1627	0.02614	1.066	0.01582	-0.007431	0.004462
ukb-b-6848	2018	SPTB	Ever depressed for a whole week	MRC-IEU	149899	9851867	mood_behaviour	0.2579	0.09197	2.804	0.00505	0.06144	0.004129	1.001	0.006551	-0.009336	0.005052
ukb-b-16254	2018	SPTB	Pain type(s) experienced in last month: Knee pain	MRC-IEU	461857	9851867	pain_skeletal	0.2244	0.08023	2.797	0.00516	0.03901	0.001959	1.023	0.008718	-0.01083	0.005125
ukb-b-10591	2018	SPTB	Chest pain or discomfort	MRC-IEU	458012	9851867	pain_skeletal	0.2148	0.07759	2.769	0.005623	0.0325	0.001665	1.034	0.007962	0.0007502	0.005141
ukb-b-18994	2018	SPTB	Miserableness	MRC-IEU	454982	9851867	mood_behaviour	0.1891	0.06841	2.765	0.00569	0.06165	0.002758	1.024	0.01051	-0.01065	0.005422
ebi-a-GCST005903	2018	SPTB	Major depressive disorder (ICD-10 coded)	NA	217584	7640987	diseases	0.2968	0.1084	2.739	0.00617	0.01892	0.002186	0.9958	0.006559	-0.004287	0.004139
ukb-b-11355	2018	SPTB	Ever stopped smoking for 6+ months	MRC-IEU	113230	9851867	smoking	0.5557	0.2031	2.736	0.006225	0.01695	0.004616	1.007	0.006849	-0.005822	0.004435
ukb-b-15272	2018	SPTB	Ever manic/hyper for 2 days	MRC-IEU	149144	9851867	mood_behaviour	0.3798	0.1399	2.716	0.006617	0.02067	0.004019	1.029	0.008022	-0.002745	0.004956
ukb-b-2830	2018	SPTB	Financial situation satisfaction	MRC-IEU	152153	9851867	work_stress	0.2533	0.0939	2.698	0.006983	0.05652	0.004134	1.041	0.007239	-0.007746	0.005154
ukb-b-2053	2018	SPTB	Health satisfaction	MRC-IEU	152420	9851867	activity_fitness_sleep	0.234	0.08741	2.677	0.007436	0.07778	0.004557	1.02	0.007481	-0.008674	0.00505
ukb-b-17001	2018	SPTB	Ever had bowel cancer screening	MRC-IEU	455259	9851867	diseases	0.3057	0.1154	2.65	0.008056	0.01241	0.001242	1.052	0.007076	-0.009451	0.004529
ukb-b-13405	2018	SPTB	Forced expiratory volume in 1-second (FEV1), predicted percentage	MRC-IEU	148653	9851867	lung_function	-0.1901	0.07244	-2.624	0.008694	0.193	0.008731	1.042	0.009981	-0.001003	0.005465
ukb-b-9130	2018	SPTB	Pain type(s) experienced in last month: None of the above	MRC-IEU	461857	9851867	pain_skeletal	-0.1648	0.06316	-2.608	0.009097	0.05337	0.002365	1.047	0.009161	0.002111	0.005041
ukb-b-10753	2018	SPTB	Diabetes diagnosed by doctor	MRC-IEU	461578	9851867	diseases	0.201	0.07726	2.601	0.009295	0.042	0.002513	1.063	0.01267	-0.004991	0.005537
ukb-b-11413	2018	SPTB	Pain type(s) experienced in last month: Stomach or abdominal pain	MRC-IEU	461857	9851867	pain_skeletal	0.2541	0.0981	2.59	0.009601	0.01975	0.001396	1.026	0.007683	0.000207	0.004656
ieu-b-111	2020	SPTB	triglycerides	UK Biobank	441016	12321875	biomarker	0.1514	0.05943	2.547	0.01087	0.1678	0.01783	1.206	0.07684	-0.01342	0.006505
ukb-b-4630	2018	SPTB	Neuroticism score	MRC-IEU	374323	9851867	mood_behaviour	0.165	0.06489	2.542	0.01102	0.115	0.005143	1.029	0.01306	-0.006493	0.005601
ukb-b-5664	2018	SPTB	Frequency of tenseness / restlessness in last 2 weeks	MRC-IEU	445194	9851867	mood_behaviour	0.2058	0.08164	2.521	0.01169	0.04328	0.00233	1.038	0.008967	-0.004867	0.005087
ukb-b-13423	2018	SPTB	Breastfed as a baby	MRC-IEU	352094	9851867	infancy_puberty	-0.2203	0.08746	-2.519	0.01178	0.02625	0.001878	1.091	0.007951	0.002271	0.004796
ukb-b-9937	2018	SPTB	Had major operations	MRC-IEU	210168	9851867	diseases	0.3301	0.1311	2.518	0.0118	0.02111	0.002757	1.019	0.007392	-0.01013	0.005129
ukb-b-10787	2018	SPTB	Standing height	MRC-IEU	461950	9851867	anthropometry	-0.1342	0.05364	-2.503	0.01233	0.4976	0.0238	1.4	0.07718	0.0003555	0.008991
met-d-L_HDL_PL_pct	2020	SPTB	Phospholipids to total lipids ratio in large HDL	NA	115078	12321875	NMR_metabo_UKBB	0.175	0.07091	2.468	0.01359	0.1605	0.02038	1.083	0.03363	0.0006242	0.005186
ukb-b-2634	2018	SPTB	Duration of heavy DIY	MRC-IEU	182778	9851867	activity_fitness_sleep	0.2394	0.09715	2.464	0.01374	0.03298	0.003053	1.015	0.006445	-0.003163	0.004199
met-d-L_LDL_C_pct	2020	SPTB	Cholesterol to total lipids ratio in large LDL	NA	115078	12321875	NMR_metabo_UKBB	-0.2385	0.0972	-2.454	0.01415	0.1094	0.02761	1.111	0.06634	0.003751	0.005265
ukb-b-7289	2018	SPTB	Pain type(s) experienced in last month: Hip pain	MRC-IEU	461857	9851867	pain_skeletal	0.1952	0.07965	2.451	0.01426	0.02402	0.001453	1.017	0.00732	0.002034	0.004135
ebi-a-GCST006867	2018	SPTB	Type 2 diabetes	NA	655666	5030727	diseases	0.1672	0.06823	2.45	0.01427	0.04622	0.003043	1.052	0.01886	-5.792e-05	0.006968
ukb-b-20175	2018	SPTB	Systolic blood pressure, automated reading	MRC-IEU	436419	9851867	cardiovascular	0.1229	0.05017	2.45	0.01428	0.1262	0.005209	1.091	0.01742	-0.0012	0.005399
ukb-b-18541	2018	SPTB	Ever used hormone-replacement therapy (HRT)	MRC-IEU	250301	9851867	gynecology_fertility	0.2154	0.08798	2.448	0.01435	0.03771	0.002498	1.017	0.007121	-0.00657	0.004543
ukb-b-18162	2018	SPTB	Illness, injury, bereavement, stress in last 2 years: Serious illness, injury or assault to yourself	MRC-IEU	459742	9851867	work_stress	0.2201	0.09	2.445	0.01448	0.01429	0.001291	1.018	0.006229	9.846e-05	0.004144
ukb-b-17595	2018	SPTB	Medication for pain relief, constipation, heartburn: Paracetamol	MRC-IEU	457547	9851867	drugs_supplements	0.1835	0.07534	2.436	0.01487	0.04322	0.002106	1.036	0.009048	-0.006154	0.005297
ukb-b-16855	2018	SPTB	Cancer diagnosed by doctor	MRC-IEU	461311	9851867	diseases	0.2952	0.122	2.42	0.01554	0.008401	0.001202	1.015	0.006942	-0.00724	0.004643
ukb-b-7926	2018	SPTB	Qualifications: NVQ or HND or HNC or equivalent	MRC-IEU	458079	9851867	education_intelligence	0.2185	0.09097	2.402	0.01633	0.01475	0.001256	1.028	0.006513	-0.001672	0.004469
ukb-b-9838	2018	SPTB	Pain type(s) experienced in last month: Back pain	MRC-IEU	461857	9851867	pain_skeletal	0.1637	0.06847	2.391	0.01678	0.03817	0.001772	1.036	0.00853	-0.003257	0.005378
ieu-a-1009	2016	SPTB	Subjective well being	SSGAC	298420	2268675	activity_fitness_sleep	-0.245	0.1028	-2.384	0.01714	0.02516	0.002082	1	0.00731	0.009025	0.004773
ukb-a-529	2017	SPTB	Diagnoses - main ICD10: H25 Senile cataract	Neale Lab	337199	10894596	diseases	0.7056	0.2965	2.379	0.01735	0.002773	0.001381	1.017	0.007083	-0.003402	0.004117
ukb-b-11303	2018	SPTB	Father's age at death	MRC-IEU	341118	9851867	family_memb_health	-0.1987	0.08367	-2.375	0.01755	0.0318	0.002231	1.086	0.00763	0.003599	0.004752
ukb-b-8428	2018	SPTB	Forced expiratory volume in 1-second (FEV1), predicted	MRC-IEU	148653	9851867	lung_function	-0.1715	0.0729	-2.353	0.01864	0.1728	0.01153	1.051	0.01317	0.008517	0.005144
ukb-b-5779	2018	SPTB	Alcohol intake frequency.	MRC-IEU	462346	9851867	alcohol	0.1422	0.0606	2.346	0.01897	0.08018	0.003571	1.088	0.01254	-0.001866	0.005196
ukb-b-11590	2018	SPTB	Vascular/heart problems diagnosed by doctor: Heart attack	MRC-IEU	461880	9851867	diseases	0.2133	0.09113	2.341	0.01924	0.01815	0.001563	1.02	0.007882	0.0008564	0.005251
ukb-b-19809	2018	SPTB	Fed-up feelings	MRC-IEU	453071	9851867	mood_behaviour	0.1598	0.06837	2.337	0.01945	0.06937	0.002793	1.026	0.009955	-0.005874	0.005648
ukb-b-17805	2018	SPTB	Medication for cholesterol, blood pressure, diabetes, or take exogenous hormones: Cholesterol lowering medication	MRC-IEU	249710	9851867	drugs_supplements	0.2167	0.09414	2.302	0.02135	0.04525	0.005344	1.051	0.02107	-0.003549	0.005067
ebi-a-GCST006702	2017	SPTB	Parental longevity (combined parental age at death)	NA	208118	11484372	family_memb_health	-0.2094	0.09168	-2.284	0.02236	0.03668	0.003296	1.059	0.008551	0.01062	0.004514
ukb-b-18009	2018	SPTB	Medication for cholesterol, blood pressure, diabetes, or take exogenous hormones: Blood pressure medication	MRC-IEU	249710	9851867	drugs_supplements	0.1464	0.06453	2.268	0.02332	0.09954	0.005719	1.05	0.0123	-0.003239	0.005333
ukb-b-7137	2018	SPTB	Medication for pain relief, constipation, heartburn: Aspirin	MRC-IEU	457547	9851867	drugs_supplements	0.1822	0.08047	2.264	0.0236	0.0214	0.001512	1.021	0.007364	-0.005529	0.004286
ukb-b-10831	2018	SPTB	Pack years of smoking	MRC-IEU	142387	9851867	smoking	0.1988	0.08784	2.263	0.02364	0.0972	0.00757	1.03	0.009622	-0.0009061	0.004756
ukb-b-9049	2018	SPTB	Illness, injury, bereavement, stress in last 2 years: Serious illness, injury or assault of a close relative	MRC-IEU	459742	9851867	work_stress	0.2562	0.1141	2.245	0.02478	0.01185	0.001482	1.009	0.007872	-0.005909	0.004383
ieu-a-1112	2017	SPTB	Primary sclerosing cholangitis	IPSCSG	14890	7891603	diseases	0.2537	0.1133	2.238	0.02519	0.2575	0.05836	1.005	0.01013	-0.00521	0.00544
met-d-LDL_size	2020	SPTB	Average diameter for LDL particles	NA	115078	12321875	NMR_metabo_UKBB	-0.2186	0.09799	-2.23	0.02572	0.06873	0.01349	1.033	0.02487	0.004771	0.004411
ieu-a-980	2015	SPTB	Femoral neck bone mineral density	GEFOS	32735	10586900	pain_skeletal	0.2178	0.09826	2.216	0.02667	0.1882	0.02298	0.9777	0.008227	-0.01198	0.004642
ukb-b-298	2018	SPTB	Frequency of stair climbing in last 4 weeks	MRC-IEU	458309	9851867	activity_fitness_sleep	-0.1653	0.07468	-2.213	0.02692	0.03669	0.001658	1.027	0.007676	0.008833	0.00527
met-d-GlycA	2020	SPTB	Glycoprotein acetyls	NA	115078	12321875	NMR_metabo_UKBB	0.1788	0.08098	2.207	0.02729	0.1716	0.02593	1.014	0.01897	5.809e-05	0.005116
met-d-LA_pct	2020	SPTB	Ratio of linoleic acid to total fatty acids	NA	114999	12321875	NMR_metabo_UKBB	-0.1894	0.08614	-2.199	0.02786	0.1223	0.01453	1.048	0.02594	0.005141	0.005004
ieu-a-1102	2015	SPTB	Chronic kidney disease	CKDGen	117165	2191877	diseases	0.3952	0.18	2.195	0.02817	0.01828	0.005778	1.017	0.008581	-0.004925	0.005178
ebi-a-GCST005232	2017	SPTB	Neuroticism	NA	329821	18436568	mood_behaviour	0.1531	0.06981	2.194	0.02826	0.1105	0.005529	1.01	0.01316	-0.006802	0.005512
ukb-a-569	2017	SPTB	Diagnoses - main ICD10: M54 Dorsalgia	Neale Lab	337199	10894596	diseases	0.3037	0.1387	2.19	0.02851	0.00987	0.001509	1.005	0.00738	-0.003447	0.004667
ukb-b-14147	2018	SPTB	Risk taking	MRC-IEU	446279	9851867	mood_behaviour	0.1533	0.07005	2.188	0.0287	0.05498	0.00251	1.042	0.01018	-0.006311	0.005235
ukb-b-20124	2018	SPTB	Heel bone mineral density (BMD) T-score, automated	MRC-IEU	265753	9851867	pain_skeletal	0.1096	0.0503	2.178	0.02938	0.2955	0.0262	1.147	0.03882	-0.01213	0.005601
ukb-b-17422	2018	SPTB	Age at menopause (last menstrual period)	MRC-IEU	143819	9851867	gynecology_fertility	-0.1747	0.08033	-2.175	0.02961	0.1567	0.01323	1.03	0.02227	0.004053	0.005842
met-d-XL_HDL_FC	2020	SPTB	Free cholesterol in very large HDL	NA	115078	12321875	NMR_metabo_UKBB	-0.1427	0.06583	-2.167	0.03022	0.1808	0.03191	1.111	0.06104	-0.004205	0.004888
ukb-a-554	2017	SPTB	Diagnoses - main ICD10: K52 Other non-infective gastro-enteritis and colitis	Neale Lab	337199	10894596	diseases	0.3629	0.1674	2.167	0.03022	0.004979	0.001236	1.003	0.005984	0.002826	0.004279
met-d-XL_VLDL_CE_pct	2020	SPTB	Cholesteryl esters to total lipids ratio in very large VLDL	NA	114155	12321875	NMR_metabo_UKBB	-0.163	0.07526	-2.165	0.03036	0.1602	0.02627	1.053	0.0385	0.002925	0.005014
met-d-XXL_VLDL_CE_pct	2020	SPTB	Cholesteryl esters to total lipids ratio in chylomicrons and extremely large VLDL	NA	111631	12321875	NMR_metabo_UKBB	-0.2209	0.102	-2.165	0.03037	0.05862	0.01583	1.039	0.02024	0.00663	0.004541
ukb-b-18336	2018	SPTB	Seen a psychiatrist for nerves, anxiety, tension or depression	MRC-IEU	460702	9851867	mood_behaviour	0.1696	0.0785	2.161	0.03072	0.0301	0.001709	1.018	0.008415	-0.003907	0.004821
ukb-b-17557	2018	SPTB	Types of transport used (excluding work): Cycle	MRC-IEU	460491	9851867	activity_fitness_sleep	-0.1552	0.07215	-2.151	0.03151	0.02725	0.001637	1.052	0.00768	0.001083	0.004802
ukb-b-9509	2018	SPTB	Ever taken oral contraceptive pill	MRC-IEU	250440	9851867	gynecology_fertility	0.2445	0.1137	2.149	0.0316	0.02035	0.002299	1.041	0.007069	-0.004583	0.004505
ukb-b-18335	2018	SPTB	Wheeze or whistling in the chest in last year	MRC-IEU	453959	9851867	lung_function	0.1429	0.06655	2.147	0.03178	0.05731	0.002828	1.045	0.01079	0.005634	0.00523
met-d-MUFA_pct	2020	SPTB	Ratio of monounsaturated fatty acids to total fatty acids	NA	114999	12321875	NMR_metabo_UKBB	0.1517	0.07078	2.144	0.03205	0.2129	0.02871	1.038	0.0265	-0.00124	0.005099
ukb-b-5716	2018	SPTB	Average weekly champagne plus white wine intake	MRC-IEU	326801	9851867	alcohol	-0.1947	0.09232	-2.109	0.03493	0.0297	0.002075	1.052	0.00726	-0.0001365	0.004934
ukb-d-4803_0	2018	SPTB	Tinnitus: No, never	NA	117882	13567874	eye_ear	-0.208	0.09879	-2.105	0.03525	0.05871	0.004689	1.003	0.006671	0.006879	0.004409
met-d-M_LDL_CE_pct	2020	SPTB	Cholesteryl esters to total lipids ratio in medium LDL	NA	115078	12321875	NMR_metabo_UKBB	0.1929	0.09212	2.094	0.03626	0.1033	0.02295	1.013	0.02443	-0.003347	0.005031
ukb-b-12405	2018	SPTB	Age at first live birth	MRC-IEU	170498	9851867	gynecology_fertility	-0.1404	0.06748	-2.08	0.03752	0.1497	0.006572	1.066	0.0099	-0.003759	0.00555
ukb-b-6306	2018	SPTB	Overall health rating	MRC-IEU	460844	9851867	activity_fitness_sleep	0.1151	0.05544	2.077	0.03784	0.0945	0.003042	1.066	0.01103	0.002553	0.005536
ieu-a-836	2013	SPTB	College completion	SSGAC	95427	2321511	education_intelligence	-0.1552	0.07489	-2.073	0.03821	0.1056	0.007369	1.02	0.00844	0.006631	0.004902
met-d-Ala	2020	SPTB	Alanine	NA	115074	12321875	NMR_metabo_UKBB	0.1897	0.09265	2.047	0.04062	0.08269	0.01051	1.013	0.009927	-0.0006983	0.005054
met-d-XL_VLDL_C_pct	2020	SPTB	Cholesterol to total lipids ratio in very large VLDL	NA	114155	12321875	NMR_metabo_UKBB	-0.1549	0.0759	-2.04	0.04133	0.1548	0.02805	1.063	0.04491	0.001514	0.005027
met-d-XL_HDL_P	2020	SPTB	Concentration of very large HDL particles	NA	115078	12321875	NMR_metabo_UKBB	-0.1288	0.06343	-2.031	0.04223	0.1751	0.02513	1.141	0.0685	-0.004276	0.004827
ukb-b-9930	2018	SPTB	Why reduced smoking: Illness or ill health	MRC-IEU	14951	9851867	smoking	0.7641	0.3769	2.027	0.04264	0.05725	0.03595	1.015	0.008954	-0.004972	0.006122
met-d-PUFA_by_MUFA	2020	SPTB	Ratio of polyunsaturated fatty acids to monounsaturated fatty acids	NA	114999	12321875	NMR_metabo_UKBB	-0.1436	0.07154	-2.008	0.04466	0.1989	0.02451	1.031	0.02199	0.001345	0.00522
met-d-M_VLDL_TG_pct	2020	SPTB	Triglycerides to total lipids ratio in medium VLDL	NA	115078	12321875	NMR_metabo_UKBB	0.1498	0.07497	1.998	0.0457	0.1654	0.03292	1.081	0.05497	0.001573	0.004918
ukb-b-4424	2018	SPTB	Sleep duration	MRC-IEU	460099	9851867	activity_fitness_sleep	-0.1353	0.06804	-1.989	0.0467	0.0713	0.002942	1.03	0.009491	0.001469	0.005732
ukb-b-13932	2018	SPTB	Duration of vigorous activity	MRC-IEU	251501	9851867	activity_fitness_sleep	0.1678	0.08458	1.984	0.04721	0.03293	0.002319	0.9996	0.006678	-0.006603	0.004228
met-d-L_VLDL_CE_pct	2020	SPTB	Cholesteryl esters to total lipids ratio in large VLDL	NA	115067	12321875	NMR_metabo_UKBB	-0.1493	0.07539	-1.981	0.0476	0.1355	0.02164	1.081	0.04019	-0.0004609	0.004715
ukb-a-567	2017	SPTB	Diagnoses - main ICD10: M24 Other specific joint derangements	Neale Lab	337199	10894596	diseases	0.4531	0.2301	1.969	0.04893	0.003158	0.001293	0.9895	0.006211	0.0006026	0.003937
met-d-M_VLDL_C_pct	2020	SPTB	Cholesterol to total lipids ratio in medium VLDL	NA	115078	12321875	NMR_metabo_UKBB	-0.1437	0.07312	-1.965	0.0494	0.1782	0.03366	1.074	0.05284	-0.001544	0.004967
ukb-b-16207	2018	SPTB	Blood clot, DVT, bronchitis, emphysema, asthma, rhinitis, eczema, allergy diagnosed by doctor: Emphysema/chronic bronchitis	MRC-IEU	462013	9851867	diseases	0.2476	0.1266	1.955	0.05055	0.01222	0.001265	1.007	0.006983	-0.001965	0.00524
met-d-M_VLDL_PL_pct	2020	SPTB	Phospholipids to total lipids ratio in medium VLDL	NA	115078	12321875	NMR_metabo_UKBB	-0.167	0.08556	-1.952	0.05091	0.1138	0.02833	1.099	0.05818	-0.001814	0.004886
ukb-b-17885	2018	SPTB	Diagnoses - main ICD10: R31 Unspecified haematuria	MRC-IEU	463010	9851867	diseases	0.3179	0.163	1.95	0.05116	0.005246	0.001123	1.022	0.006867	-0.004344	0.00498
met-d-M_VLDL_FC_pct	2020	SPTB	Free cholesterol to total lipids ratio in medium VLDL	NA	115078	12321875	NMR_metabo_UKBB	-0.1484	0.07637	-1.943	0.05207	0.1523	0.03046	1.083	0.0518	-0.002067	0.004894
met-d-XL_HDL_C	2020	SPTB	Cholesterol in very large HDL	NA	115078	12321875	NMR_metabo_UKBB	-0.1211	0.06233	-1.942	0.05211	0.2016	0.03109	1.136	0.06483	-0.003923	0.00499
met-d-M_VLDL_CE_pct	2020	SPTB	Cholesteryl esters to total lipids ratio in medium VLDL	NA	115078	12321875	NMR_metabo_UKBB	-0.1395	0.07221	-1.932	0.05333	0.1854	0.0343	1.071	0.05199	-0.001419	0.00499
met-d-XL_HDL_CE	2020	SPTB	Cholesteryl esters in very large HDL	NA	115078	12321875	NMR_metabo_UKBB	-0.1164	0.06155	-1.891	0.05864	0.2075	0.02944	1.136	0.06247	-0.003291	0.005029
met-d-L_LDL_PL_pct	2020	SPTB	Phospholipids to total lipids ratio in large LDL	NA	115078	12321875	NMR_metabo_UKBB	0.2062	0.1092	1.889	0.0589	0.06665	0.01588	1.093	0.05435	-0.003835	0.004607
met-d-L_LDL_FC_pct	2020	SPTB	Free cholesterol to total lipids ratio in large LDL	NA	115078	12321875	NMR_metabo_UKBB	-0.1362	0.07258	-1.877	0.06053	0.2095	0.03621	1.058	0.05103	-0.0008179	0.005192
met-d-XXL_VLDL_TG	2020	SPTB	Triglycerides in chylomicrons and extremely large VLDL	NA	115078	12321875	NMR_metabo_UKBB	0.1385	0.07388	1.874	0.06087	0.1713	0.02592	1.021	0.02437	-0.003634	0.005081
met-d-M_LDL_FC_pct	2020	SPTB	Free cholesterol to total lipids ratio in medium LDL	NA	115078	12321875	NMR_metabo_UKBB	-0.1405	0.07511	-1.871	0.06134	0.2022	0.03652	1.054	0.0507	0.002114	0.005281
met-d-M_HDL_FC_pct	2020	SPTB	Free cholesterol to total lipids ratio in medium HDL	NA	115078	12321875	NMR_metabo_UKBB	-0.1295	0.06925	-1.87	0.06152	0.1682	0.02852	1.157	0.06775	-0.001523	0.004885
met-d-L_LDL_FC	2020	SPTB	Free cholesterol in large LDL	NA	115078	12321875	NMR_metabo_UKBB	-0.1969	0.1056	-1.864	0.06232	0.07455	0.02941	1.103	0.07444	0.0004598	0.00515
ieu-b-109	2020	SPTB	HDL cholesterol	UK Biobank	403943	12321875	biomarker	-0.0883	0.04741	-1.862	0.06254	0.1997	0.0158	1.377	0.1236	0.004676	0.006415
met-d-L_HDL_FC_pct	2020	SPTB	Free cholesterol to total lipids ratio in large HDL	NA	115078	12321875	NMR_metabo_UKBB	-0.1333	0.07161	-1.862	0.06266	0.1521	0.03937	1.134	0.08058	-0.004953	0.00467
ukb-b-16489	2018	SPTB	Qualifications: College or University degree	MRC-IEU	458079	9851867	education_intelligence	-0.09325	0.05018	-1.858	0.06311	0.1532	0.00496	1.118	0.01607	-0.001125	0.006074
ukb-b-8196	2018	SPTB	Ever highly irritable/argumentative for 2 days	MRC-IEU	149501	9851867	mood_behaviour	0.1812	0.0976	1.857	0.06336	0.0481	0.0045	1.017	0.007838	-0.007584	0.004625
ukb-b-11578	2018	SPTB	Chest pain or discomfort walking normally	MRC-IEU	72395	9851867	pain_skeletal	0.225	0.1214	1.853	0.06383	0.06223	0.006897	1.026	0.006763	-0.004766	0.004601
ukb-b-6519	2018	SPTB	Worrier / anxious feelings	MRC-IEU	450765	9851867	mood_behaviour	0.1088	0.05886	1.848	0.06461	0.07584	0.004019	1.011	0.01196	-0.004678	0.004925
met-d-XXL_VLDL_L	2020	SPTB	Total lipids in chylomicrons and extremely large VLDL	NA	115078	12321875	NMR_metabo_UKBB	0.1346	0.07311	1.841	0.06565	0.1844	0.02855	1.023	0.02732	-0.003377	0.00517
met-d-M_LDL_PL_pct	2020	SPTB	Phospholipids to total lipids ratio in medium LDL	NA	115078	12321875	NMR_metabo_UKBB	-0.2104	0.1147	-1.834	0.0666	0.06423	0.02194	1.053	0.04559	0.004517	0.004915
met-d-M_HDL_PL_pct	2020	SPTB	Phospholipids to total lipids ratio in medium HDL	NA	115078	12321875	NMR_metabo_UKBB	0.1343	0.07332	1.832	0.06697	0.1731	0.02104	1.082	0.04142	-0.0001	0.005133
met-d-IDL_CE	2020	SPTB	Cholesteryl esters in IDL	NA	115078	12321875	NMR_metabo_UKBB	-0.1792	0.09784	-1.832	0.067	0.0838	0.02907	1.096	0.07191	-0.0004778	0.005244
ukb-b-18275	2018	SPTB	Hearing difficulty/problems with background noise	MRC-IEU	453482	9851867	eye_ear	0.1394	0.07622	1.829	0.06745	0.05089	0.002039	1.026	0.008736	-0.005893	0.005268
met-d-IDL_C	2020	SPTB	Cholesterol in IDL	NA	115078	12321875	NMR_metabo_UKBB	-0.1769	0.09684	-1.826	0.06779	0.08481	0.02858	1.097	0.06988	-0.0007378	0.005185
met-d-XXL_VLDL_C_pct	2020	SPTB	Cholesterol to total lipids ratio in chylomicrons and extremely large VLDL	NA	111631	12321875	NMR_metabo_UKBB	-0.1695	0.09299	-1.823	0.06832	0.06899	0.01842	1.03	0.02264	0.006425	0.004366
ukb-b-2535	2018	SPTB	Falls in the last year	MRC-IEU	461725	9851867	activity_fitness_sleep	0.1403	0.07699	1.823	0.06835	0.03171	0.00176	1.012	0.008757	0.005522	0.004915
ukb-b-8329	2018	SPTB	Eye problems/disorders: Cataract	MRC-IEU	150642	9851867	diseases	0.271	0.1487	1.823	0.06837	0.02216	0.003188	1.019	0.006178	-0.00479	0.004736
ukb-a-325	2017	SPTB	Bilateral oophorectomy (both ovaries removed)	Neale Lab	178676	10894596	gynecology_fertility	0.2504	0.1378	1.817	0.06917	0.02112	0.003158	1.01	0.007122	-0.004691	0.004722
ukb-b-7337	2018	SPTB	Types of physical activity in last 4 weeks: Walking for pleasure (not as a means of transport)	MRC-IEU	460376	9851867	activity_fitness_sleep	-0.1297	0.07212	-1.798	0.0721	0.03646	0.001886	1.058	0.007563	-0.0004184	0.005051
ukb-a-532	2017	SPTB	Diagnoses - main ICD10: I20 Angina pectoris	Neale Lab	337199	10894596	diseases	0.2551	0.1419	1.798	0.07223	0.007951	0.001543	1.011	0.007201	-0.003316	0.004614
met-d-XXL_VLDL_PL	2020	SPTB	Phospholipids in chylomicrons and extremely large VLDL	NA	115078	12321875	NMR_metabo_UKBB	0.1305	0.07348	1.777	0.07563	0.1972	0.03229	1.03	0.03354	-0.002642	0.005332
ukb-b-1419	2018	SPTB	Frequency of unenthusiasm / disinterest in last 2 weeks	MRC-IEU	447403	9851867	mood_behaviour	0.1366	0.07696	1.775	0.07582	0.03884	0.002169	1.063	0.00942	-0.002913	0.005032
ukb-a-257	2017	SPTB	Hearing difficulty/problems: Yes	Neale Lab	323978	10894596	eye_ear	0.1583	0.08923	1.774	0.07608	0.04091	0.00244	1.017	0.008996	-0.00848	0.00483
met-d-IDL_PL	2020	SPTB	Phospholipids in IDL	NA	115078	12321875	NMR_metabo_UKBB	-0.1737	0.09809	-1.771	0.07661	0.08295	0.02951	1.118	0.07229	-0.0004519	0.005131
ukb-b-4650	2018	SPTB	Comparative body size at age 10	MRC-IEU	454718	9851867	anthropometry	-0.08839	0.04992	-1.771	0.07662	0.1445	0.009102	1.03	0.01981	-0.003242	0.005133
ukb-b-16812	2018	SPTB	Vitamin and mineral supplements: Multivitamins +/- minerals	MRC-IEU	460351	9851867	drugs_supplements	0.1454	0.08217	1.77	0.0768	0.0236	0.001505	1.024	0.007147	-0.003132	0.004796
ukb-b-13653	2018	SPTB	Worry too long after embarrassment	MRC-IEU	443918	9851867	mood_behaviour	0.1199	0.06808	1.76	0.07833	0.06353	0.002624	1.02	0.009899	-0.009813	0.005518
met-d-IDL_L	2020	SPTB	Total lipids in IDL	NA	115078	12321875	NMR_metabo_UKBB	-0.1795	0.1022	-1.757	0.07893	0.0771	0.0315	1.112	0.07725	-0.0004915	0.005174
ukb-b-2993	2018	SPTB	Duration of light DIY	MRC-IEU	227090	9851867	activity_fitness_sleep	0.1531	0.08782	1.744	0.08124	0.03762	0.002951	1.011	0.007644	0.0004007	0.004407
ieu-a-977	2015	SPTB	Forearm bone mineral density	GEFOS	8143	9955366	pain_skeletal	0.4219	0.242	1.743	0.08125	0.1255	0.0592	1.011	0.006877	-0.008827	0.004731
met-d-XL_VLDL_TG_pct	2020	SPTB	Triglycerides to total lipids ratio in very large VLDL	NA	114155	12321875	NMR_metabo_UKBB	0.1374	0.07903	1.738	0.08216	0.1247	0.02643	1.074	0.04763	0.001156	0.004849
met-d-XXL_VLDL_P	2020	SPTB	Concentration of chylomicrons and extremely large VLDL particles	NA	115078	12321875	NMR_metabo_UKBB	0.1269	0.0734	1.729	0.08375	0.1906	0.02985	1.023	0.02796	-0.003167	0.005291
ukb-b-16878	2018	SPTB	Alcohol usually taken with meals	MRC-IEU	235645	9851867	alcohol	-0.1018	0.05892	-1.729	0.08387	0.1012	0.004435	1.095	0.009794	0.002606	0.004562
ieu-a-1	2012	SPTB	Adiponectin	ADIPOGen	39883	2675209	biomarker	-0.4136	0.2396	-1.726	0.08439	0.0427	0.04637	0.9987	0.04468	0.009969	0.004818
met-d-IDL_FC	2020	SPTB	Free cholesterol in IDL	NA	115078	12321875	NMR_metabo_UKBB	-0.1737	0.1007	-1.726	0.0844	0.0807	0.03112	1.11	0.07401	-0.001221	0.005057
met-d-VLDL_size	2020	SPTB	Average diameter for VLDL particles	NA	115078	12321875	NMR_metabo_UKBB	0.1142	0.06665	1.714	0.0866	0.2131	0.03114	1.04	0.03066	-0.0005722	0.005072
ukb-b-10215	2018	SPTB	Hand grip strength (right)	MRC-IEU	461089	9851867	activity_fitness_sleep	-0.1051	0.06156	-1.708	0.08764	0.1028	0.003661	1.073	0.01318	0.001154	0.006055
ieu-a-117	2012	SPTB	Neo-openness to experience	GPC	17375	2305641	mood_behaviour	0.319	0.1872	1.704	0.08835	0.1051	0.02705	0.9916	0.006704	-0.002713	0.004992
ieu-b-110	2020	SPTB	LDL cholesterol	UK Biobank	440546	12321875	biomarker	-0.1008	0.05924	-1.702	0.08884	0.08069	0.01615	1.183	0.113	0.0001645	0.005617
ukb-b-15787	2018	SPTB	Transport type for commuting to job workplace: Cycle	MRC-IEU	245364	9851867	activity_fitness_sleep	-0.1519	0.08934	-1.701	0.08902	0.03503	0.002466	1.034	0.007036	0.0004577	0.004613
met-d-LDL_FC	2020	SPTB	Free cholesterol in LDL	NA	115078	12321875	NMR_metabo_UKBB	-0.1905	0.1122	-1.697	0.08967	0.06558	0.03055	1.107	0.07955	0.001067	0.00511
ukb-a-35	2017	SPTB	Comparative height size at age 10	Neale Lab	332021	10894596	anthropometry	-0.09814	0.05785	-1.697	0.08979	0.2395	0.01171	1.107	0.03146	0.002303	0.00729
ukb-b-6011	2018	SPTB	Duration of fitness test	MRC-IEU	68426	9851867	activity_fitness_sleep	-0.3362	0.1986	-1.693	0.09047	0.01985	0.00667	1.005	0.006646	-0.004617	0.004499
ukb-a-551	2017	SPTB	Diagnoses - main ICD10: K44 Diaphragmatic hernia	Neale Lab	337199	10894596	diseases	0.3134	0.1854	1.69	0.09101	0.004559	0.001271	1.008	0.005921	-0.007378	0.004191
met-d-XL_HDL_L	2020	SPTB	Total lipids in very large HDL	NA	115078	12321875	NMR_metabo_UKBB	-0.1038	0.06145	-1.688	0.09132	0.1926	0.02633	1.121	0.06013	-0.005008	0.004874
ukb-b-16099	2018	SPTB	Leg fat-free mass (left)	MRC-IEU	454805	9851867	anthropometry	-0.08443	0.0502	-1.682	0.09259	0.2823	0.01071	1.15	0.02837	-0.002121	0.00718
ukb-b-19255	2018	SPTB	Fractured bone site(s): Arm	MRC-IEU	460340	9851867	pain_skeletal	-0.3519	0.2093	-1.681	0.09268	0.003362	0.001133	1.012	0.007642	0.009009	0.005741
ukb-b-17381	2018	SPTB	Vitamin and mineral supplements: None of the above	MRC-IEU	460351	9851867	drugs_supplements	-0.1176	0.06994	-1.681	0.09278	0.02938	0.001598	1.014	0.00702	-0.000389	0.004661
ukb-b-12828	2018	SPTB	Leg fat-free mass (right)	MRC-IEU	454835	9851867	anthropometry	-0.08409	0.05026	-1.673	0.09429	0.2804	0.01071	1.156	0.02924	-0.00333	0.007147
ukb-b-19354	2018	SPTB	Diagnoses - main ICD10: K20 Oesophagitis	MRC-IEU	463010	9851867	diseases	0.3366	0.2022	1.665	0.09596	0.004083	0.001059	1.015	0.007314	-0.002582	0.005855
ukb-b-7478	2018	SPTB	Hand grip strength (left)	MRC-IEU	461026	9851867	activity_fitness_sleep	-0.1044	0.06278	-1.663	0.09639	0.103	0.003675	1.071	0.01325	4.694e-05	0.005714
ukb-b-12930	2018	SPTB	Mouth/teeth dental problems: Dentures	MRC-IEU	461113	9851867	dental	0.1102	0.06649	1.657	0.0975	0.04573	0.002143	1.07	0.009493	-0.001174	0.004952
ukb-b-8778	2018	SPTB	Pulse wave peak to peak time	MRC-IEU	151466	9851867	cardiovascular	-0.182	0.11	-1.656	0.09782	0.03622	0.004068	1.019	0.007526	-0.00262	0.004427
ukb-b-7551	2018	SPTB	Maximum workload during fitness test	MRC-IEU	68425	9851867	cardiovascular	-0.2383	0.1441	-1.654	0.0982	0.04577	0.007431	1.016	0.006578	-0.0005315	0.004523
met-d-PUFA_pct	2020	SPTB	Ratio of polyunsaturated fatty acids to total fatty acids	NA	114999	12321875	NMR_metabo_UKBB	-0.1199	0.07269	-1.649	0.09909	0.165	0.01983	1.02	0.01606	0.002323	0.005121
ukb-b-12621	2018	SPTB	Ever had stillbirth, spontaneous miscarriage or termination	MRC-IEU	247180	9851867	gynecology_fertility	0.2007	0.1219	1.647	0.09953	0.01937	0.00241	1.026	0.007525	0.002181	0.004699
ukb-b-17155	2018	SPTB	Transport type for commuting to job workplace: Public transport	MRC-IEU	245364	9851867	activity_fitness_sleep	-0.1559	0.09484	-1.644	0.1002	0.0313	0.002608	1.073	0.007893	0.005067	0.004614
ieu-b-38	2018	SPTB	systolic blood pressure	International Consortium of Blood Pressure	757601	7088083	cardiovascular	0.07572	0.04637	1.633	0.1025	0.1365	0.0058	1.062	0.03153	0.005299	0.006648
ukb-b-9547	2018	SPTB	Medication for cholesterol, blood pressure, diabetes, or take exogenous hormones: Oral contraceptive pill or minipill	MRC-IEU	249710	9851867	gynecology_fertility	0.3792	0.2322	1.633	0.1025	0.004742	0.001764	1	0.006804	-0.008578	0.005152
met-d-XXL_VLDL_FC	2020	SPTB	Free cholesterol in chylomicrons and extremely large VLDL	NA	115078	12321875	NMR_metabo_UKBB	0.1194	0.07314	1.632	0.1027	0.1934	0.03294	1.027	0.03432	-0.001899	0.005306
ukb-b-11615	2018	SPTB	Qualifications: A levels/AS levels or equivalent	MRC-IEU	458079	9851867	education_intelligence	-0.09093	0.05578	-1.63	0.1031	0.08416	0.002863	1.063	0.01103	-0.001779	0.005451
ukb-b-14863	2018	SPTB	Mineral and other dietary supplements: Iron	MRC-IEU	461384	9851867	drugs_supplements	0.3018	0.1852	1.63	0.1032	0.004909	0.001071	1.027	0.006916	-0.007167	0.004813
met-d-S_VLDL_FC_pct	2020	SPTB	Free cholesterol to total lipids ratio in small VLDL	NA	115078	12321875	NMR_metabo_UKBB	-0.1259	0.07742	-1.626	0.1039	0.165	0.03556	1.078	0.06189	-0.002058	0.00522
ukb-b-5436	2018	SPTB	Loud music exposure frequency	MRC-IEU	150898	9851867	eye_ear	0.1901	0.1172	1.622	0.1048	0.03262	0.003593	1.014	0.007161	-0.002878	0.004509
met-d-L_LDL_C	2020	SPTB	Cholesterol in large LDL	NA	115078	12321875	NMR_metabo_UKBB	-0.1745	0.1077	-1.621	0.1051	0.07028	0.02745	1.095	0.06768	0.001412	0.005154
met-d-XL_VLDL_TG	2020	SPTB	Triglycerides in very large VLDL	NA	115078	12321875	NMR_metabo_UKBB	0.1124	0.06943	1.619	0.1054	0.2055	0.02905	1.018	0.01926	-0.001431	0.005172
met-d-Unsaturation	2020	SPTB	Degree of unsaturation	NA	114999	12321875	NMR_metabo_UKBB	-0.1159	0.07182	-1.614	0.1066	0.1283	0.01412	1.071	0.05038	0.002087	0.004685
ukb-b-1962	2018	SPTB	Operation code: bilateral oophorectomy	MRC-IEU	462933	9851867	gynecology_fertility	0.1975	0.1231	1.604	0.1087	0.009363	0.001136	1.016	0.006815	-0.004184	0.004756
ukb-b-8013	2018	SPTB	Length of working week for main job	MRC-IEU	260069	9851867	work_stress	0.1859	0.1165	1.596	0.1105	0.02015	0.001982	1.027	0.006375	-0.003772	0.004868
met-d-L_LDL_TG_pct	2020	SPTB	Triglycerides to total lipids ratio in large LDL	NA	115078	12321875	NMR_metabo_UKBB	0.1452	0.09156	1.586	0.1127	0.1178	0.02951	1.118	0.07703	-0.001419	0.005394
ukb-b-2105	2018	SPTB	Work/job satisfaction	MRC-IEU	105358	9851867	work_stress	0.2068	0.1313	1.574	0.1154	0.04097	0.005127	1.015	0.006886	-0.01095	0.004575
ukb-b-19379	2018	SPTB	Impedance of arm (left)	MRC-IEU	454850	9851867	anthropometry	-0.07233	0.04617	-1.567	0.1171	0.2454	0.008176	1.139	0.02544	0.00823	0.007738
ukb-d-I9_CHD	2018	SPTB	Major coronary heart disease event	NA	361194	13295130	diseases	0.1508	0.09627	1.566	0.1173	0.01951	0.001853	0.9977	0.007922	0.003192	0.004464
met-d-Total_CE	2020	SPTB	Total esterified cholesterol	NA	115078	12321875	NMR_metabo_UKBB	-0.1435	0.09187	-1.562	0.1184	0.091	0.02464	1.089	0.05424	-0.0001596	0.005193
ukb-b-960	2018	SPTB	Smoking/smokers in household	MRC-IEU	425516	9851867	smoking	-0.1789	0.1148	-1.558	0.1192	0.01132	0.001488	1.037	0.0077	0.01135	0.005137
met-d-Acetone	2020	SPTB	Acetone	NA	115075	12321875	NMR_metabo_UKBB	-0.1548	0.0994	-1.558	0.1193	0.05248	0.01022	0.9953	0.01101	0.003361	0.004457
met-d-M_VLDL_CE	2020	SPTB	Cholesteryl esters in medium VLDL	NA	115078	12321875	NMR_metabo_UKBB	-0.1645	0.1057	-1.557	0.1196	0.06806	0.02643	1.098	0.06193	0.001052	0.005009
ukb-b-19419	2018	SPTB	Diagnoses - main ICD10: R11 Nausea and vomiting	MRC-IEU	463010	9851867	diseases	0.4986	0.3205	1.556	0.1198	0.00173	0.001127	1.01	0.009201	0.0001893	0.005982
met-d-L_HDL_C_pct	2020	SPTB	Cholesterol to total lipids ratio in large HDL	NA	115078	12321875	NMR_metabo_UKBB	-0.1033	0.06674	-1.548	0.1215	0.2027	0.0312	1.09	0.05331	-0.001944	0.005411
met-d-Sphingomyelins	2020	SPTB	Sphingomyelins	NA	114999	12321875	NMR_metabo_UKBB	-0.1335	0.08623	-1.548	0.1217	0.1016	0.02377	1.105	0.04829	0.0006629	0.005079
ukb-b-3793	2018	SPTB	Time spent driving	MRC-IEU	310555	9851867	activity_fitness_sleep	0.1213	0.07862	1.543	0.1229	0.043	0.002419	1.029	0.007572	-0.002382	0.004581
ukb-b-19191	2018	SPTB	Mouth/teeth dental problems: Toothache	MRC-IEU	461113	9851867	dental	-0.1969	0.1277	-1.542	0.1231	0.007233	0.001093	1.035	0.006869	0.0005018	0.004729
ukb-a-558	2017	SPTB	Diagnoses - main ICD10: K76 Other diseases of liver	Neale Lab	337199	10894596	diseases	0.3648	0.237	1.539	0.1237	0.003356	0.001211	0.995	0.005901	-0.008461	0.004804
ebi-a-GCST005843	2018	SPTB	Ischemic stroke	NA	440328	7537579	diseases	0.1207	0.07867	1.534	0.1251	0.01557	0.001402	1.035	0.006731	-0.001017	0.004158
ukb-d-2664_1	2018	SPTB	Reason for reducing amount of alcohol drunk: Illness or ill health	NA	134033	13179191	alcohol	0.3333	0.2173	1.534	0.1251	0.01062	0.003392	1.007	0.006789	-0.0008952	0.004637
ukb-b-9433	2018	SPTB	Age started oral contraceptive pill	MRC-IEU	198213	9851867	gynecology_fertility	-0.1206	0.07896	-1.527	0.1266	0.04556	0.003312	1.032	0.007046	-0.006665	0.004099
met-d-Citrate	2020	SPTB	Citrate	NA	115064	12321875	NMR_metabo_UKBB	-0.1403	0.0919	-1.527	0.1267	0.06699	0.02434	1.081	0.06026	0.006294	0.005027
met-d-IDL_P	2020	SPTB	Concentration of IDL particles	NA	115078	12321875	NMR_metabo_UKBB	-0.1855	0.1216	-1.526	0.127	0.0528	0.03059	1.111	0.07862	-0.000168	0.005275
ukb-a-534	2017	SPTB	Diagnoses - main ICD10: I25 Chronic ischaemic heart disease	Neale Lab	337199	10894596	diseases	0.1457	0.09549	1.526	0.1271	0.02016	0.00232	1.017	0.007847	0.001575	0.004657
met-d-XS_VLDL_CE_pct	2020	SPTB	Cholesteryl esters to total lipids ratio in very small VLDL	NA	115078	12321875	NMR_metabo_UKBB	-0.1154	0.0757	-1.525	0.1273	0.1936	0.03895	1.079	0.06449	-0.003069	0.005289
met-d-S_VLDL_TG_pct	2020	SPTB	Triglycerides to total lipids ratio in small VLDL	NA	115078	12321875	NMR_metabo_UKBB	0.1246	0.0819	1.521	0.1283	0.1338	0.0374	1.094	0.07239	0.001781	0.004979
ukb-b-15005	2018	SPTB	Transport type for commuting to job workplace: Walk	MRC-IEU	245364	9851867	activity_fitness_sleep	-0.2016	0.1329	-1.518	0.1291	0.01605	0.002127	1.024	0.006115	0.0003769	0.004666
ieu-a-22	2014	SPTB	Schizophrenia	PGC	82315	9444231	neurology	0.08675	0.05723	1.516	0.1296	0.4449	0.0167	1.036	0.01066	-0.00699	0.005136
met-d-L_LDL_CE	2020	SPTB	Cholesteryl esters in large LDL	NA	115078	12321875	NMR_metabo_UKBB	-0.1727	0.114	-1.515	0.1297	0.06595	0.03128	1.103	0.07655	0.002041	0.00513
met-d-XL_HDL_PL	2020	SPTB	Phospholipids in very large HDL	NA	115078	12321875	NMR_metabo_UKBB	-0.09241	0.06099	-1.515	0.1297	0.1923	0.02491	1.109	0.05818	-0.005638	0.004841
met-d-L_LDL_L	2020	SPTB	Total lipids in large LDL	NA	115078	12321875	NMR_metabo_UKBB	-0.1722	0.1137	-1.514	0.13	0.06484	0.03153	1.106	0.07777	0.001493	0.005161
met-d-DHA_pct	2020	SPTB	Ratio of docosahexaenoic acid to total fatty acids	NA	114999	12321875	NMR_metabo_UKBB	-0.1067	0.07068	-1.509	0.1313	0.1244	0.01113	1.038	0.03509	0.002334	0.004952
ukb-a-582	2017	SPTB	Diagnoses - main ICD10: R10 Abdominal and pelvic pain	Neale Lab	337199	10894596	diseases	0.1942	0.1288	1.508	0.1315	0.01208	0.001586	0.9959	0.00678	-0.003007	0.004636
met-d-Total_C	2020	SPTB	Total cholesterol	NA	115078	12321875	NMR_metabo_UKBB	-0.1396	0.09276	-1.506	0.1322	0.08891	0.02468	1.087	0.05375	-0.0001106	0.0052
ukb-b-8476	2018	SPTB	Loneliness, isolation	MRC-IEU	455364	9851867	mood_behaviour	0.1094	0.07291	1.501	0.1335	0.03768	0.001902	1.039	0.00783	0.001684	0.004761
ieu-a-86	2013	SPTB	Extreme height	GIANT	16196	1966557	anthropometry	-0.1332	0.08889	-1.498	0.1341	0.9043	0.07523	0.872	0.01371	0.005257	0.00626
ukb-b-8468	2018	SPTB	Vascular/heart problems diagnosed by doctor: Angina	MRC-IEU	461880	9851867	diseases	0.1172	0.0783	1.497	0.1343	0.02086	0.001666	1.039	0.008693	0.004759	0.005036
ieu-b-25	2019	SPTB	Cigarettes per Day	GWAS and Sequencing Consortium of Alcohol and Nicotine use	337334	11913712	smoking	0.1211	0.08104	1.494	0.1352	0.05822	0.007361	0.9478	0.01563	-0.0008866	0.005434
ieu-b-142	2019	SPTB	Cigarettes smoked per day	GSCAN	249752	12003613	smoking	0.1211	0.0811	1.493	0.1355	0.07864	0.009941	0.9479	0.01562	-0.0008794	0.005442
met-d-IDL_TG_pct	2020	SPTB	Triglycerides to total lipids ratio in IDL	NA	115078	12321875	NMR_metabo_UKBB	0.1204	0.08088	1.489	0.1366	0.1642	0.03171	1.102	0.06756	0.0006445	0.005408
met-d-XS_VLDL_TG_pct	2020	SPTB	Triglycerides to total lipids ratio in very small VLDL	NA	115078	12321875	NMR_metabo_UKBB	0.1097	0.07427	1.477	0.1396	0.1846	0.03896	1.081	0.06448	0.003994	0.005264
met-d-XXL_VLDL_C	2020	SPTB	Cholesterol in chylomicrons and extremely large VLDL	NA	115078	12321875	NMR_metabo_UKBB	0.1067	0.07242	1.473	0.1408	0.1952	0.03235	1.023	0.03073	-0.00156	0.005292
met-d-L_HDL_CE	2020	SPTB	Cholesteryl esters in large HDL	NA	115078	12321875	NMR_metabo_UKBB	-0.08922	0.06076	-1.469	0.142	0.2228	0.02672	1.124	0.05681	-0.002829	0.005013
ukb-d-M25	2018	SPTB	Diagnoses - main ICD10: M25 Other joint disorders, not elsewhere classified	NA	361194	12784029	diseases	0.3055	0.2082	1.468	0.1422	0.004077	0.001287	1.011	0.006167	0.0006616	0.004595
ukb-a-545	2017	SPTB	Diagnoses - main ICD10: K21 Gastro-oesophageal reflux disease	Neale Lab	337199	10894596	diseases	0.2294	0.1563	1.467	0.1423	0.006848	0.001243	0.9989	0.005704	-0.005246	0.004446
ukb-b-14814	2018	SPTB	Diagnoses - main ICD10: K30 Dyspepsia	MRC-IEU	463010	9851867	diseases	0.3274	0.2233	1.467	0.1425	0.002906	0.001059	1.015	0.007674	-0.001172	0.005529
ieu-a-1052	2014	SPTB	Transferrin	GIS	23986	2104242	biomarker	0.2298	0.1572	1.462	0.1438	0.112	0.05326	1.074	0.01808	-0.005434	0.005787
ukb-b-1209	2018	SPTB	Number of live births	MRC-IEU	250782	9851867	gynecology_fertility	0.1119	0.0766	1.461	0.144	0.06029	0.003483	1.016	0.00779	-0.001274	0.005266
met-d-TG_by_PG	2020	SPTB	Ratio of triglycerides to phosphoglycerides	NA	114999	12321875	NMR_metabo_UKBB	0.09912	0.06789	1.46	0.1443	0.2212	0.03114	1.042	0.02299	0.0004613	0.005125
met-d-XS_VLDL_C_pct	2020	SPTB	Cholesterol to total lipids ratio in very small VLDL	NA	115078	12321875	NMR_metabo_UKBB	-0.1107	0.07586	-1.459	0.1446	0.1871	0.03861	1.081	0.0646	-0.00335	0.005292
met-d-L_VLDL_C_pct	2020	SPTB	Cholesterol to total lipids ratio in large VLDL	NA	115067	12321875	NMR_metabo_UKBB	-0.1237	0.08531	-1.45	0.1471	0.09432	0.02009	1.091	0.04652	-0.001728	0.004565
ukb-d-4803_12	2018	SPTB	Tinnitus: Yes, now a lot of the time	NA	117882	11127194	eye_ear	0.422	0.2911	1.449	0.1472	0.009341	0.005185	0.9989	0.007381	-0.009897	0.004684
ukb-b-3460	2018	SPTB	Alcohol intake versus 10 years previously	MRC-IEU	428117	9851867	alcohol	0.1159	0.08026	1.444	0.1488	0.03383	0.001883	1.039	0.008569	-0.0004519	0.004965
met-d-IDL_CE_pct	2020	SPTB	Cholesteryl esters to total lipids ratio in IDL	NA	115078	12321875	NMR_metabo_UKBB	-0.137	0.0954	-1.436	0.1509	0.1105	0.02772	1.094	0.07131	0.002697	0.005229
ukb-b-3502	2018	SPTB	Frequency of other exercises in last 4 weeks	MRC-IEU	220207	9851867	activity_fitness_sleep	0.1845	0.1288	1.432	0.1521	0.02115	0.00242	1.008	0.006108	0.001356	0.004939
ukb-b-18105	2018	SPTB	Had menopause	MRC-IEU	211114	9851867	gynecology_fertility	0.1927	0.1351	1.426	0.1538	0.02034	0.003268	1.043	0.007188	-0.008645	0.005033
ukb-b-6445	2018	SPTB	Ever had hysterectomy (womb removed)	MRC-IEU	221697	9851867	gynecology_fertility	0.1672	0.1175	1.424	0.1545	0.02264	0.002589	1.006	0.007124	-0.006663	0.004695
ukb-b-11025	2018	SPTB	Transport type for commuting to job workplace: Car/motor vehicle	MRC-IEU	245364	9851867	activity_fitness_sleep	0.1456	0.1025	1.421	0.1554	0.02476	0.002422	1.081	0.007188	-0.001063	0.004754
ieu-b-117	2011	SPTB	HOMA-B	MAGIC	36466	2454220	biomarker	0.1845	0.13	1.419	0.1558	0.09021	0.01347	0.9884	0.006587	-0.001512	0.00464
ukb-b-7859	2018	SPTB	Impedance of arm (right)	MRC-IEU	454826	9851867	anthropometry	-0.0633	0.04463	-1.418	0.1561	0.248	0.008174	1.12	0.02599	0.006082	0.007114
ukb-b-16998	2018	SPTB	Duration of walks	MRC-IEU	395831	9851867	activity_fitness_sleep	0.09726	0.06866	1.416	0.1566	0.04541	0.002321	1.029	0.008559	-0.0008862	0.005021
ukb-b-8707	2018	SPTB	Diagnoses - main ICD10: J22 Unspecified acute lower respiratory infection	MRC-IEU	463010	9851867	diseases	1.044	0.7376	1.416	0.1568	0.0008686	0.001045	1.017	0.008276	-0.006622	0.005499
met-d-L_HDL_C	2020	SPTB	Cholesterol in large HDL	NA	115078	12321875	NMR_metabo_UKBB	-0.08556	0.06058	-1.412	0.1579	0.22	0.02659	1.128	0.05855	-0.003469	0.004969
ukb-b-18377	2018	SPTB	Leg fat percentage (left)	MRC-IEU	454826	9851867	anthropometry	0.06579	0.04659	1.412	0.1579	0.2072	0.005877	1.103	0.01815	-0.004194	0.005773
ukb-b-4655	2018	SPTB	Frequency of walking for pleasure in last 4 weeks	MRC-IEU	328320	9851867	activity_fitness_sleep	0.1222	0.0866	1.411	0.1582	0.03397	0.002048	1.015	0.007856	-0.002688	0.004903
met-d-XL_VLDL_L	2020	SPTB	Total lipids in very large VLDL	NA	115078	12321875	NMR_metabo_UKBB	0.09814	0.06998	1.402	0.1608	0.1985	0.02858	1.018	0.01863	-0.001321	0.005195
met-d-S_LDL_TG_pct	2020	SPTB	Triglycerides to total lipids ratio in small LDL	NA	115078	12321875	NMR_metabo_UKBB	0.1096	0.0785	1.396	0.1628	0.1691	0.03486	1.08	0.06227	-0.000224	0.005331
met-d-S_VLDL_PL_pct	2020	SPTB	Phospholipids to total lipids ratio in small VLDL	NA	115078	12321875	NMR_metabo_UKBB	-0.1073	0.0769	-1.396	0.1628	0.1574	0.03622	1.082	0.06655	-0.002345	0.005126
met-d-XS_VLDL_CE	2020	SPTB	Cholesteryl esters in very small VLDL	NA	115078	12321875	NMR_metabo_UKBB	-0.1299	0.09361	-1.387	0.1654	0.0859	0.0224	1.109	0.06024	-0.002373	0.005166
met-d-L_LDL_CE_pct	2020	SPTB	Cholesteryl esters to total lipids ratio in large LDL	NA	115078	12321875	NMR_metabo_UKBB	-0.1491	0.1075	-1.386	0.1656	0.06626	0.01674	1.062	0.03536	0.007581	0.004787
met-d-L_LDL_P	2020	SPTB	Concentration of large LDL particles	NA	115078	12321875	NMR_metabo_UKBB	-0.1483	0.107	-1.386	0.1657	0.07129	0.03093	1.104	0.07351	0.002104	0.005039
ukb-b-13354	2018	SPTB	Whole body fat-free mass	MRC-IEU	454850	9851867	anthropometry	-0.07046	0.05089	-1.384	0.1662	0.3082	0.0119	1.183	0.03351	-0.006145	0.007729
ukb-a-563	2017	SPTB	Diagnoses - main ICD10: M17 Gonarthrosis [arthrosis of knee]	Neale Lab	337199	10894596	diseases	0.1674	0.1213	1.381	0.1674	0.01379	0.00163	1.006	0.00717	-0.002435	0.004656
ukb-b-11874	2018	SPTB	Diagnoses - secondary ICD10: M06.99 Rheumatoid arthritis, unspecified (Site unspecified)	MRC-IEU	463010	9851867	diseases	0.2518	0.183	1.376	0.1687	0.005039	0.001314	0.9975	0.009967	-0.002922	0.006418
ukb-d-D12	2018	SPTB	Diagnoses - main ICD10: D12 Benign neoplasm of colon, rectum, anus and anal canal	NA	361194	13217521	diseases	0.1402	0.1019	1.376	0.1688	0.01279	0.001545	1.008	0.006474	-0.007837	0.003781
ukb-b-16118	2018	SPTB	Neck/shoulder pain for 3+ months	MRC-IEU	105396	9851867	pain_skeletal	0.1956	0.1424	1.373	0.1696	0.02757	0.005256	1.007	0.007138	-0.004333	0.004248
met-d-S_LDL_FC	2020	SPTB	Free cholesterol in small LDL	NA	115078	12321875	NMR_metabo_UKBB	-0.1779	0.1298	-1.371	0.1703	0.05014	0.03703	1.133	0.1021	0.00106	0.004958
ukb-b-13160	2018	SPTB	Father still alive	MRC-IEU	450333	9851867	family_memb_health	0.1773	0.1293	1.371	0.1703	0.007266	0.001231	1.071	0.007128	0.001913	0.00491
ukb-d-H40	2018	SPTB	Diagnoses - main ICD10: H40 Glaucoma	NA	361194	10233350	diseases	-0.3293	0.241	-1.366	0.1718	0.00312	0.001149	1.001	0.005643	0.007655	0.004696
ukb-b-11461	2018	SPTB	Medication for pain relief, constipation, heartburn: Laxatives (e.g. Dulcolax, Senokot)	MRC-IEU	457547	9851867	drugs_supplements	0.1395	0.1023	1.364	0.1725	0.01332	0.001364	1.014	0.00694	-0.007171	0.004536
met-d-Clinical_LDL_C	2020	SPTB	Clinical LDL cholesterol	NA	115078	12321875	NMR_metabo_UKBB	-0.1513	0.1111	-1.362	0.1732	0.06144	0.02771	1.097	0.07076	0.0006017	0.005137
met-d-Omega_6_pct	2020	SPTB	Ratio of omega-6 fatty acids to total fatty acids	NA	114999	12321875	NMR_metabo_UKBB	-0.1092	0.08051	-1.357	0.1748	0.1462	0.01959	1.029	0.02091	0.002147	0.005192
ukb-a-560	2017	SPTB	Diagnoses - main ICD10: L03 Cellulitis	Neale Lab	337199	10894596	diseases	0.3005	0.2214	1.357	0.1748	0.003842	0.00145	1.003	0.006567	-0.001486	0.005079
met-d-XL_VLDL_P	2020	SPTB	Concentration of very large VLDL particles	NA	115078	12321875	NMR_metabo_UKBB	0.09407	0.06941	1.355	0.1753	0.2027	0.02927	1.018	0.01896	-0.001148	0.00518
ukb-b-14540	2018	SPTB	Whole body water mass	MRC-IEU	454888	9851867	anthropometry	-0.06856	0.05065	-1.354	0.1758	0.3081	0.01187	1.182	0.03333	-0.006181	0.007724
ukb-b-20531	2018	SPTB	Leg fat percentage (right)	MRC-IEU	454854	9851867	anthropometry	0.06321	0.04674	1.352	0.1763	0.2072	0.005846	1.105	0.01828	-0.00294	0.005766
ukb-b-17409	2018	SPTB	Trunk fat-free mass	MRC-IEU	454508	9851867	anthropometry	-0.06989	0.05186	-1.348	0.1778	0.3039	0.01228	1.193	0.03571	-0.006657	0.007873
met-d-XL_VLDL_FC_pct	2020	SPTB	Free cholesterol to total lipids ratio in very large VLDL	NA	114155	12321875	NMR_metabo_UKBB	-0.1034	0.0768	-1.347	0.1781	0.1257	0.02006	1.057	0.02968	-0.003437	0.004977
ukb-a-530	2017	SPTB	Diagnoses - main ICD10: H26 Other cataract	Neale Lab	337199	10894596	diseases	-0.1883	0.1399	-1.347	0.1781	0.009095	0.001647	0.9937	0.007035	0.001727	0.004346
ieu-b-4822	2022	SPTB	Age at menarche	Within family GWAS consortium	29346	7890254	gynecology_fertility	-0.144	0.1069	-1.346	0.1782	0.2201	0.02365	1.085	0.008359	0.002516	0.005274
ukb-b-5239	2018	SPTB	Average weekly red wine intake	MRC-IEU	327026	9851867	alcohol	-0.09183	0.06822	-1.346	0.1783	0.0544	0.002906	1.028	0.008184	-0.001128	0.00487
met-d-L_HDL_P	2020	SPTB	Concentration of large HDL particles	NA	115078	12321875	NMR_metabo_UKBB	-0.08217	0.06119	-1.343	0.1794	0.2026	0.0242	1.134	0.06174	-0.004409	0.004841
met-d-XXL_VLDL_TG_pct	2020	SPTB	Triglycerides to total lipids ratio in chylomicrons and extremely large VLDL	NA	111631	12321875	NMR_metabo_UKBB	0.1405	0.1051	1.337	0.1813	0.05377	0.01971	1.037	0.02988	-0.008157	0.004321
met-d-XL_VLDL_PL	2020	SPTB	Phospholipids in very large VLDL	NA	115078	12321875	NMR_metabo_UKBB	0.09471	0.07092	1.335	0.1817	0.193	0.02812	1.019	0.01912	-0.001781	0.00518
met-d-L_HDL_FC	2020	SPTB	Free cholesterol in large HDL	NA	115078	12321875	NMR_metabo_UKBB	-0.08127	0.06106	-1.331	0.1832	0.2022	0.02567	1.128	0.05944	-0.004481	0.00476
ukb-a-594	2017	SPTB	Diagnoses - main ICD10: Z09 Follow-up examination after treatment for conditions other than malignant neoplasms	Neale Lab	337199	10894596	diseases	0.2934	0.2205	1.331	0.1833	0.003043	0.001257	0.9991	0.006257	-0.00741	0.00447
met-d-XXL_VLDL_CE	2020	SPTB	Cholesteryl esters in chylomicrons and extremely large VLDL	NA	115078	12321875	NMR_metabo_UKBB	0.09615	0.07242	1.328	0.1843	0.1917	0.03133	1.021	0.02746	-0.001184	0.005295
ieu-a-28	2012	SPTB	Infant head circumference	EGG	10768	2449807	infancy_puberty	-0.22	0.1657	-1.327	0.1844	0.2232	0.04423	0.9909	0.00661	-0.003706	0.005066
ukb-b-4522	2018	SPTB	Time spent using computer	MRC-IEU	360895	9851867	activity_fitness_sleep	0.07527	0.05686	1.324	0.1856	0.09605	0.003531	1.065	0.009952	-0.0009428	0.005736
met-d-Total_FC	2020	SPTB	Total free cholesterol	NA	115078	12321875	NMR_metabo_UKBB	-0.1245	0.09437	-1.32	0.187	0.08593	0.0245	1.082	0.05142	-0.0004358	0.005214
ukb-d-4803_13	2018	SPTB	Tinnitus: Yes, now some of the time	NA	117882	13352737	eye_ear	0.256	0.1943	1.318	0.1876	0.01096	0.003673	0.9959	0.006101	-0.006015	0.004147
met-d-M_LDL_FC	2020	SPTB	Free cholesterol in medium LDL	NA	115078	12321875	NMR_metabo_UKBB	-0.1548	0.1177	-1.315	0.1884	0.05551	0.02926	1.106	0.07794	0.001509	0.005053
met-d-LDL_C	2020	SPTB	LDL cholesterol	NA	115078	12321875	NMR_metabo_UKBB	-0.1505	0.1153	-1.306	0.1917	0.06084	0.03117	1.103	0.07748	0.001453	0.005121
ukb-b-6134	2018	SPTB	Age completed full time education	MRC-IEU	307897	9851867	education_intelligence	-0.07725	0.05923	-1.304	0.1921	0.07932	0.003832	1.099	0.01019	-0.001382	0.00473
ukb-b-14624	2018	SPTB	Illness, injury, bereavement, stress in last 2 years: Marital separation/divorce	MRC-IEU	459742	9851867	work_stress	-0.234	0.18	-1.3	0.1936	0.003965	0.001201	1.03	0.007698	0.007078	0.004823
met-d-L_LDL_PL	2020	SPTB	Phospholipids in large LDL	NA	115078	12321875	NMR_metabo_UKBB	-0.1393	0.1072	-1.3	0.1937	0.06452	0.02638	1.092	0.06625	0.0002509	0.005183
ukb-b-16881	2018	SPTB	Sitting height	MRC-IEU	461536	9851867	anthropometry	-0.07147	0.05501	-1.299	0.1939	0.3328	0.01786	1.215	0.04837	0.0004967	0.008364
met-d-XL_VLDL_FC	2020	SPTB	Free cholesterol in very large VLDL	NA	115078	12321875	NMR_metabo_UKBB	0.09254	0.07134	1.297	0.1946	0.1876	0.02796	1.018	0.01923	-0.00202	0.005172
ukb-b-17579	2018	SPTB	Why reduced smoking: Doctor's advice	MRC-IEU	14951	9851867	smoking	0.7417	0.5733	1.294	0.1957	0.04114	0.04603	1.005	0.0111	-0.01174	0.006546
met-d-S_LDL_FC_pct	2020	SPTB	Free cholesterol to total lipids ratio in small LDL	NA	115078	12321875	NMR_metabo_UKBB	-0.09988	0.07735	-1.291	0.1966	0.1739	0.03726	1.062	0.06105	0.0009931	0.005323
met-d-S_VLDL_CE_pct	2020	SPTB	Cholesteryl esters to total lipids ratio in small VLDL	NA	115078	12321875	NMR_metabo_UKBB	-0.1177	0.09167	-1.284	0.1991	0.0916	0.03098	1.11	0.06786	-0.001337	0.004819
ukb-b-11598	2018	SPTB	Pulse wave reflection index	MRC-IEU	151546	9851867	cardiovascular	0.1147	0.08959	1.28	0.2006	0.05027	0.004291	1.018	0.007799	-0.003634	0.004351
ukb-d-40001_C349	2018	SPTB	Underlying (primary) cause of death: ICD10: C34.9 Bronchus or lung, unspecified	NA	9092	9452278	diseases	0.3105	0.2433	1.277	0.2018	0.1046	0.04986	0.9965	0.00628	0.0005758	0.004376
ukb-b-16446	2018	SPTB	Basal metabolic rate	MRC-IEU	454874	9851867	anthropometry	-0.06367	0.04989	-1.276	0.2019	0.3022	0.01135	1.163	0.03096	-0.005653	0.007497
met-d-S_LDL_PL	2020	SPTB	Phospholipids in small LDL	NA	115078	12321875	NMR_metabo_UKBB	-0.1457	0.1144	-1.274	0.2026	0.06022	0.0358	1.128	0.09522	0.0009292	0.004946
met-d-S_LDL_PL_pct	2020	SPTB	Phospholipids to total lipids ratio in small LDL	NA	115078	12321875	NMR_metabo_UKBB	-0.09907	0.07809	-1.269	0.2046	0.1246	0.03165	1.035	0.04541	0.002164	0.005287
met-d-IDL_C_pct	2020	SPTB	Cholesterol to total lipids ratio in IDL	NA	115078	12321875	NMR_metabo_UKBB	-0.1094	0.08657	-1.263	0.2065	0.1414	0.0311	1.1	0.07077	-0.0001267	0.005284
ukb-b-1070	2018	SPTB	Average weekly fortified wine intake	MRC-IEU	327563	9851867	alcohol	-0.1546	0.1228	-1.259	0.2079	0.01225	0.001551	1.046	0.006134	0.002217	0.004123
ukb-b-4711	2018	SPTB	Usual walking pace	MRC-IEU	459915	9851867	activity_fitness_sleep	-0.07378	0.05871	-1.257	0.2089	0.07311	0.002362	1.046	0.009356	0.0005464	0.005223
met-d-Creatinine	2020	SPTB	Creatinine	NA	110058	12321875	NMR_metabo_UKBB	-0.09059	0.07266	-1.247	0.2125	0.155	0.01386	1.026	0.01461	0.01423	0.00509
met-d-L_VLDL_TG	2020	SPTB	Triglycerides in large VLDL	NA	115078	12321875	NMR_metabo_UKBB	0.08776	0.07052	1.244	0.2133	0.1864	0.02788	1.017	0.01814	0.0002201	0.005074
met-d-LDL_L	2020	SPTB	Total lipids in LDL	NA	115078	12321875	NMR_metabo_UKBB	-0.1408	0.1134	-1.241	0.2144	0.06242	0.03117	1.103	0.07679	0.001424	0.005173
ukb-a-477	2017	SPTB	Pain type(s) experienced in last month: Pain all over the body	Neale Lab	336650	10894596	pain_skeletal	0.1828	0.1476	1.239	0.2154	0.01062	0.001556	1.001	0.007052	-0.003177	0.004858
met-d-non_HDL_C	2020	SPTB	Total cholesterol minus HDL-C	NA	115078	12321875	NMR_metabo_UKBB	-0.1332	0.1081	-1.232	0.2179	0.06636	0.02813	1.093	0.06641	0.0006462	0.005206
met-d-DHA	2020	SPTB	Docosahexaenoic acid	NA	114999	12321875	NMR_metabo_UKBB	-0.08562	0.06954	-1.231	0.2183	0.1112	0.01139	1.069	0.04283	0.001218	0.00465
met-d-M_LDL_TG_pct	2020	SPTB	Triglycerides to total lipids ratio in medium LDL	NA	115078	12321875	NMR_metabo_UKBB	0.1138	0.09268	1.228	0.2193	0.102	0.02436	1.114	0.07145	-0.001147	0.005317
met-d-HDL_FC	2020	SPTB	Free cholesterol in HDL	NA	115078	12321875	NMR_metabo_UKBB	-0.08193	0.06673	-1.228	0.2195	0.1596	0.02019	1.122	0.05675	-0.003433	0.004857
ukb-b-10093	2018	SPTB	Tense / 'highly strung'	MRC-IEU	447961	9851867	mood_behaviour	0.08927	0.07301	1.223	0.2214	0.05581	0.002866	1.013	0.01	-0.001845	0.005315
met-d-L_HDL_CE_pct	2020	SPTB	Cholesteryl esters to total lipids ratio in large HDL	NA	115078	12321875	NMR_metabo_UKBB	-0.08344	0.06855	-1.217	0.2235	0.1877	0.02494	1.074	0.04522	-0.001987	0.005498
met-d-L_HDL_L	2020	SPTB	Total lipids in large HDL	NA	115078	12321875	NMR_metabo_UKBB	-0.0754	0.06202	-1.216	0.224	0.1974	0.02437	1.128	0.05973	-0.004207	0.004805
met-d-LDL_PL	2020	SPTB	Phospholipids in LDL	NA	115078	12321875	NMR_metabo_UKBB	-0.1348	0.1112	-1.212	0.2257	0.06117	0.02867	1.099	0.07311	0.0009677	0.005172
met-d-VLDL_TG	2020	SPTB	Triglycerides in VLDL	NA	115078	12321875	NMR_metabo_UKBB	0.08377	0.06955	1.204	0.2284	0.203	0.03094	1.012	0.01966	-9.84e-05	0.005179
ieu-a-967	2014	SPTB	Squamous cell lung cancer	ILCCO	18313	8893750	diseases	-0.2513	0.2095	-1.2	0.2303	0.06779	0.02826	1.008	0.006499	0.005642	0.004385
ukb-b-151	2018	SPTB	Number of days/week of vigorous physical activity 10+ minutes	MRC-IEU	440512	9851867	activity_fitness_sleep	0.08787	0.07326	1.199	0.2304	0.03628	0.001927	1.029	0.008797	-0.001473	0.004892
ukb-b-1046	2018	SPTB	Duration of strenuous sports	MRC-IEU	46993	9851867	activity_fitness_sleep	-0.2514	0.2104	-1.195	0.2321	0.02908	0.009492	0.9926	0.006398	0.004689	0.004657
met-d-S_HDL_PL	2020	SPTB	Phospholipids in small HDL	NA	115078	12321875	NMR_metabo_UKBB	0.0848	0.07101	1.194	0.2324	0.1499	0.02338	0.995	0.02145	-0.001703	0.005304
met-d-XS_VLDL_C	2020	SPTB	Cholesterol in very small VLDL	NA	115078	12321875	NMR_metabo_UKBB	-0.1149	0.09622	-1.194	0.2326	0.08064	0.02368	1.115	0.06492	-0.002273	0.005176
ukb-b-14576	2018	SPTB	Wears glasses or contact lenses	MRC-IEU	462254	9851867	eye_ear	0.1199	0.1007	1.191	0.2337	0.01534	0.001274	1.048	0.007145	-0.009001	0.004638
ukb-b-19520	2018	SPTB	Arm fat-free mass (right)	MRC-IEU	454753	9851867	anthropometry	-0.0601	0.05052	-1.19	0.2342	0.2807	0.01043	1.144	0.03007	-0.003688	0.007429
met-d-M_VLDL_C	2020	SPTB	Cholesterol in medium VLDL	NA	115078	12321875	NMR_metabo_UKBB	-0.1224	0.1032	-1.186	0.2356	0.06972	0.02403	1.086	0.0532	0.001244	0.005066
ukb-b-15378	2018	SPTB	Had other major operations	MRC-IEU	248845	9851867	diseases	0.1152	0.09744	1.182	0.2372	0.03056	0.002279	1.012	0.006702	-0.002376	0.004863
met-d-L_VLDL_TG_pct	2020	SPTB	Triglycerides to total lipids ratio in large VLDL	NA	115067	12321875	NMR_metabo_UKBB	0.1202	0.1017	1.182	0.2373	0.06058	0.01414	1.096	0.05221	-0.0008303	0.004817
ukb-b-12654	2018	SPTB	Former alcohol drinker	MRC-IEU	31506	9851867	alcohol	0.155	0.1313	1.18	0.2379	0.1078	0.01546	1.024	0.006948	-0.005532	0.004559
ukb-a-570	2017	SPTB	Diagnoses - main ICD10: M67 Other disorders of synovium and tendon	Neale Lab	337199	10894596	diseases	-0.3227	0.2736	-1.179	0.2383	0.002116	0.001359	0.9987	0.006039	0.0007729	0.004146
met-d-S_LDL_CE_pct	2020	SPTB	Cholesteryl esters to total lipids ratio in small LDL	NA	115078	12321875	NMR_metabo_UKBB	0.09304	0.07909	1.177	0.2394	0.1239	0.03352	1.038	0.04913	-0.002518	0.005376
ukb-b-17107	2018	SPTB	Pain type(s) experienced in last month: Facial pain	MRC-IEU	461857	9851867	pain_skeletal	0.1839	0.1563	1.176	0.2396	0.006256	0.001225	1.013	0.00735	-0.002965	0.004998
ukb-b-16609	2018	SPTB	Target heart rate achieved	MRC-IEU	68426	9851867	cardiovascular	0.1754	0.1499	1.17	0.242	0.03788	0.007928	1.008	0.00722	-0.003818	0.005325
ukb-b-9981	2018	SPTB	Sensitivity / hurt feelings	MRC-IEU	449419	9851867	mood_behaviour	0.07534	0.06499	1.159	0.2464	0.06011	0.002823	1.032	0.01035	-0.002271	0.005298
ukb-b-12841	2018	SPTB	Bring up phlegm/sputum/mucus on most days	MRC-IEU	112583	9851867	lung_function	0.1569	0.1357	1.157	0.2475	0.02644	0.00473	1.016	0.007183	0.002101	0.004584
met-d-LDL_CE	2020	SPTB	Cholesteryl esters in LDL	NA	115078	12321875	NMR_metabo_UKBB	-0.1269	0.1098	-1.156	0.2477	0.066	0.02915	1.094	0.06993	0.001431	0.005168
ieu-a-72	2015	SPTB	Waist-to-hip ratio	GIANT	224459	2562516	anthropometry	0.0915	0.07924	1.155	0.2482	0.05926	0.003705	0.842	0.007592	0.003246	0.005311
ukb-a-36	2017	SPTB	Handedness (chirality/laterality): Left-handed	Neale Lab	337130	10894596	mood_behaviour	-0.1694	0.147	-1.153	0.2491	0.009837	0.00167	1.006	0.006967	0.004708	0.004759
ukb-b-4462	2018	SPTB	Exposure to tobacco smoke at home	MRC-IEU	417693	9851867	smoking	0.1194	0.1036	1.152	0.2492	0.01208	0.00135	1.036	0.007008	0.006438	0.00458
met-d-HDL_C	2020	SPTB	HDL cholesterol	NA	115078	12321875	NMR_metabo_UKBB	-0.07708	0.06723	-1.147	0.2515	0.1763	0.02303	1.11	0.04838	-0.002418	0.004994
met-d-LA	2020	SPTB	Linoleic acid	NA	114999	12321875	NMR_metabo_UKBB	-0.09039	0.07951	-1.137	0.2556	0.1211	0.02438	1.031	0.03071	0.002381	0.005194
met-d-HDL_size	2020	SPTB	Average diameter for HDL particles	NA	115078	12321875	NMR_metabo_UKBB	-0.07144	0.06313	-1.132	0.2578	0.1873	0.02262	1.128	0.0633	-0.00525	0.0047
met-d-L_VLDL_PL	2020	SPTB	Phospholipids in large VLDL	NA	115078	12321875	NMR_metabo_UKBB	0.07856	0.06945	1.131	0.258	0.1997	0.02951	1.02	0.01948	-2.9e-05	0.005184
ieu-a-1107	2015	SPTB	Urinary albumin-to-creatinine ratio	CKDGen	54450	2190189	biomarker	0.1686	0.1492	1.13	0.2583	0.04556	0.008971	0.9957	0.007031	-0.006544	0.005153
met-d-S_HDL_L	2020	SPTB	Total lipids in small HDL	NA	115078	12321875	NMR_metabo_UKBB	0.08002	0.07079	1.13	0.2583	0.151	0.02267	0.9871	0.01639	-0.0009319	0.00533
ukb-a-580	2017	SPTB	Diagnoses - main ICD10: R04 Haemorrhage from respiratory passages	Neale Lab	337199	10894596	diseases	0.2946	0.2607	1.13	0.2585	0.00277	0.001454	0.996	0.006609	0.0007475	0.004591
ukb-b-15957	2018	SPTB	Types of transport used (excluding work): Public transport	MRC-IEU	460491	9851867	activity_fitness_sleep	-0.1005	0.08925	-1.126	0.26	0.02249	0.00159	1.066	0.007773	0.002974	0.004578
met-d-HDL_CE	2020	SPTB	Cholesteryl esters in HDL	NA	115078	12321875	NMR_metabo_UKBB	-0.07598	0.06746	-1.126	0.2601	0.1786	0.02371	1.105	0.04683	-0.002099	0.004995
ukb-b-19957	2018	SPTB	Suffer from 'nerves'	MRC-IEU	445809	9851867	mood_behaviour	0.08439	0.0751	1.124	0.2611	0.0429	0.002622	1.011	0.009729	0.001821	0.004602
met-d-L_VLDL_FC	2020	SPTB	Free cholesterol in large VLDL	NA	115078	12321875	NMR_metabo_UKBB	0.07922	0.07052	1.123	0.2613	0.1908	0.02854	1.023	0.01967	-0.0006368	0.005167
ukb-b-18712	2018	SPTB	Illness, injury, bereavement, stress in last 2 years: Death of a close relative	MRC-IEU	459742	9851867	work_stress	0.1433	0.1282	1.117	0.2638	0.007163	0.001204	1.038	0.007036	-0.003561	0.004547
ukb-a-550	2017	SPTB	Diagnoses - main ICD10: K43 Ventral hernia	Neale Lab	337199	10894596	diseases	0.187	0.1679	1.114	0.2654	0.005548	0.001325	0.9921	0.006433	-0.003411	0.004222
met-d-L_VLDL_L	2020	SPTB	Total lipids in large VLDL	NA	115078	12321875	NMR_metabo_UKBB	0.07821	0.07059	1.108	0.2679	0.1891	0.02865	1.017	0.01822	0.0001321	0.005145
ukb-b-15297	2018	SPTB	Reason for glasses/contact lenses: Other eye condition	MRC-IEU	460536	9851867	eye_ear	0.4148	0.3767	1.101	0.2709	0.001405	0.001228	1.024	0.01002	-0.008025	0.006698
met-d-ApoB	2020	SPTB	Apolipoprotein B	NA	115078	12321875	NMR_metabo_UKBB	-0.116	0.1055	-1.099	0.2717	0.06863	0.02833	1.098	0.06633	0.0008523	0.005157
ukb-b-5053	2018	SPTB	Frequency of heavy DIY in last 4 weeks	MRC-IEU	182511	9851867	activity_fitness_sleep	0.1259	0.1151	1.095	0.2737	0.02266	0.002824	1.024	0.006253	-0.002524	0.004338
ukb-b-223	2018	SPTB	Current tobacco smoking	MRC-IEU	462434	9851867	smoking	0.06922	0.0634	1.092	0.2749	0.05257	0.002337	1.043	0.009666	-0.001639	0.005063
ukb-b-10011	2018	SPTB	Townsend deprivation index at recruitment	MRC-IEU	462464	9851867	work_stress	-0.07849	0.07196	-1.091	0.2754	0.03243	0.001706	1.138	0.008888	0.01249	0.005183
ebi-a-GCST007858	2015	SPTB	Fasting blood glucose adjusted for BMI	NA	33231	105585	biomarker	-0.1901	0.1744	-1.09	0.2756	0.3687	0.1384	1.081	0.08929	0.003013	0.02292
ieu-a-963	2010	SPTB	Former vs current smoker	TAG	41969	2456555	smoking	-0.1533	0.1409	-1.089	0.2763	0.06038	0.009968	1.002	0.006228	-0.0008533	0.004517
met-d-XXL_VLDL_FC_pct	2020	SPTB	Free cholesterol to total lipids ratio in chylomicrons and extremely large VLDL	NA	111631	12321875	NMR_metabo_UKBB	-0.1022	0.09393	-1.088	0.2765	0.0674	0.01607	1.026	0.02453	0.005786	0.004329
ukb-b-3798	2018	SPTB	Fractured bone site(s): Leg	MRC-IEU	460340	9851867	pain_skeletal	0.2926	0.2693	1.087	0.2772	0.001827	0.001075	1.006	0.007794	-0.002047	0.005433
bbj-a-61	2019	SPTB	Serum creatinine	NA	142097	6108953	biomarker	0.07424	0.06849	1.084	0.2784	0.08681	0.009224	1.138	0.01477	0.001688	0.005253
ukb-a-575	2017	SPTB	Diagnoses - main ICD10: N32 Other disorders of bladder	Neale Lab	337199	10894596	diseases	0.2449	0.226	1.083	0.2786	0.004123	0.001152	0.988	0.005675	0.001303	0.00474
met-d-Remnant_C	2020	SPTB	Remnant cholesterol (non-HDL, non-LDL -cholesterol)	NA	115078	12321875	NMR_metabo_UKBB	-0.1073	0.1001	-1.073	0.2834	0.0734	0.0242	1.079	0.05241	-0.0003221	0.005252
met-d-LDL_P	2020	SPTB	Concentration of LDL particles	NA	115078	12321875	NMR_metabo_UKBB	-0.1129	0.1059	-1.066	0.2864	0.06913	0.02901	1.099	0.06813	0.001084	0.005086
met-d-M_HDL_C_pct	2020	SPTB	Cholesterol to total lipids ratio in medium HDL	NA	115078	12321875	NMR_metabo_UKBB	-0.07588	0.07147	-1.062	0.2884	0.186	0.02868	1.08	0.04556	-0.001414	0.005229
ukb-a-227	2017	SPTB	Alcohol drinker status: Previous	Neale Lab	336965	10894596	alcohol	0.1107	0.1044	1.06	0.289	0.01332	0.001568	1.005	0.006596	0.001129	0.004252
met-d-S_HDL_C_pct	2020	SPTB	Cholesterol to total lipids ratio in small HDL	NA	115078	12321875	NMR_metabo_UKBB	-0.09041	0.08584	-1.053	0.2922	0.1166	0.02951	1.086	0.06663	0.0017	0.005174
ukb-b-6458	2018	SPTB	Mouth/teeth dental problems: Mouth ulcers	MRC-IEU	461113	9851867	dental	0.08876	0.08437	1.052	0.2928	0.02939	0.003504	1.038	0.01345	0.00271	0.005246
met-d-L_VLDL_P	2020	SPTB	Concentration of large VLDL particles	NA	115078	12321875	NMR_metabo_UKBB	0.07328	0.06994	1.048	0.2947	0.1953	0.02955	1.016	0.01857	0.0001865	0.005158
ieu-a-1045	2015	SPTB	Hippocampus volume	ENIGMA	30717	7276413	neurology	0.1818	0.1744	1.043	0.2971	0.06227	0.01626	0.9856	0.00647	-0.00125	0.004626
ukb-b-6019	2018	SPTB	Number of cigarettes previously smoked daily	MRC-IEU	108946	9851867	smoking	0.1032	0.09898	1.042	0.2973	0.08795	0.01059	1.017	0.00935	-0.0009964	0.004824
ukb-b-11535	2018	SPTB	Mineral and other dietary supplements: Glucosamine	MRC-IEU	461384	9851867	drugs_supplements	0.09127	0.08765	1.041	0.2977	0.02304	0.001629	1.034	0.007703	-0.0006962	0.004811
ukb-b-2732	2018	SPTB	Time from waking to first cigarette	MRC-IEU	33304	9851867	smoking	-0.1374	0.1321	-1.04	0.2983	0.09233	0.01811	1.029	0.007463	0.001697	0.004215
ieu-a-1047	2015	SPTB	Putamen volume	ENIGMA	30717	7282885	neurology	-0.1213	0.117	-1.037	0.2997	0.1257	0.01954	0.9506	0.007043	0.00222	0.004975
met-d-S_HDL_TG	2020	SPTB	Triglycerides in small HDL	NA	115078	12321875	NMR_metabo_UKBB	0.07048	0.0681	1.035	0.3007	0.2165	0.03485	1.04	0.0333	0.001042	0.005436
ukb-b-13704	2018	SPTB	Blood clot, DVT, bronchitis, emphysema, asthma, rhinitis, eczema, allergy diagnosed by doctor: Blood clot in the lung	MRC-IEU	462013	9851867	diseases	0.1658	0.1608	1.031	0.3025	0.005517	0.001196	1.008	0.008643	-0.003693	0.005908
ukb-b-964	2018	SPTB	Diagnoses - main ICD10: I48 Atrial fibrillation and flutter	MRC-IEU	463010	9851867	diseases	-0.1049	0.1018	-1.031	0.3026	0.01436	0.002001	1.017	0.01084	-0.0001793	0.005698
ukb-b-10169	2018	SPTB	Guilty feelings	MRC-IEU	450704	9851867	mood_behaviour	0.07322	0.07124	1.028	0.3041	0.0501	0.002142	1.02	0.008815	-0.0002432	0.005403
ukb-a-546	2017	SPTB	Diagnoses - main ICD10: K22 Other diseases of oesophagus	Neale Lab	337199	10894596	diseases	0.2023	0.1975	1.025	0.3056	0.004081	0.001556	1.006	0.006692	0.0001119	0.004668
ukb-b-5593	2018	SPTB	Number of full sisters	MRC-IEU	455420	9851867	family_memb_health	0.1088	0.1067	1.02	0.3078	0.0166	0.001514	1.178	0.008132	-0.0007508	0.005272
ieu-a-1239	2018	SPTB	Years of schooling	SSGAC	766345	10101242	education_intelligence	-0.04792	0.04718	-1.016	0.3098	0.1119	0.003191	0.9828	0.01572	-0.003934	0.005721
ukb-b-2227	2018	SPTB	Number of children fathered	MRC-IEU	209872	9851867	gynecology_fertility	0.09476	0.09361	1.012	0.3114	0.03545	0.002803	1.016	0.007081	0.002415	0.004733
ieu-a-1185	2017	SPTB	Autism Spectrum Disorder	iPSYCH-PGC	46351	9112386	neurology	0.08151	0.08082	1.009	0.3131	0.2034	0.01515	0.9986	0.007976	-0.0007929	0.004777
met-d-L_HDL_PL	2020	SPTB	Phospholipids in large HDL	NA	115078	12321875	NMR_metabo_UKBB	-0.06342	0.06338	-1.001	0.317	0.1831	0.02343	1.126	0.059	-0.004438	0.004725
ukb-b-11971	2018	SPTB	Pulse wave Arterial Stiffness index	MRC-IEU	151053	9851867	cardiovascular	0.1139	0.1144	0.995	0.3197	0.036	0.00407	1.019	0.007697	0.003143	0.004442
ukb-b-19953	2018	SPTB	Body mass index (BMI)	MRC-IEU	461460	9851867	anthropometry	0.04588	0.04626	0.9917	0.3213	0.2539	0.009026	1.09	0.02118	-0.007304	0.006012
ukb-b-19925	2018	SPTB	Arm fat-free mass (left)	MRC-IEU	454672	9851867	anthropometry	-0.05009	0.05078	-0.9863	0.324	0.2796	0.0104	1.152	0.02907	-0.005866	0.00766
ukb-b-11188	2018	SPTB	Used an inhaler for chest within last hour	MRC-IEU	424873	9851867	lung_function	0.2054	0.2085	0.9855	0.3244	0.003884	0.001305	1.014	0.007879	-0.002898	0.006165
ukb-b-8080	2018	SPTB	Medication for cholesterol, blood pressure, diabetes, or take exogenous hormones: Hormone replacement therapy	MRC-IEU	249710	9851867	drugs_supplements	0.1227	0.1259	0.9747	0.3297	0.01539	0.002069	1.012	0.006513	-0.002012	0.005037
met-d-XL_HDL_CE_pct	2020	SPTB	Cholesteryl esters to total lipids ratio in very large HDL	NA	115053	12321875	NMR_metabo_UKBB	-0.1034	0.1061	-0.9746	0.3298	0.06403	0.01808	1.083	0.05299	0.006576	0.004994
met-d-XL_VLDL_C	2020	SPTB	Cholesterol in very large VLDL	NA	115078	12321875	NMR_metabo_UKBB	0.07122	0.07327	0.9721	0.331	0.1722	0.02642	1.026	0.02128	-0.001101	0.005218
ukb-a-559	2017	SPTB	Diagnoses - main ICD10: K80 Cholelithiasis	Neale Lab	337199	10894596	diseases	0.1381	0.1443	0.9573	0.3384	0.009586	0.001852	1.023	0.008525	0.00455	0.004419
ukb-b-11495	2018	SPTB	Types of physical activity in last 4 weeks: Light DIY (eg: pruning, watering the lawn)	MRC-IEU	460376	9851867	activity_fitness_sleep	-0.06867	0.07183	-0.956	0.3391	0.03817	0.00184	1.068	0.008611	0.006511	0.005167
ukb-d-T84	2018	SPTB	Diagnoses - main ICD10: T84 Complications of internal orthopaedic prosthetic devices, implants and grafts	NA	361194	11593283	diseases	0.1631	0.1711	0.953	0.3406	0.005582	0.001176	0.9942	0.005667	0.001732	0.004216
met-d-S_HDL_PL_pct	2020	SPTB	Phospholipids to total lipids ratio in small HDL	NA	115078	12321875	NMR_metabo_UKBB	0.09868	0.1036	0.9527	0.3408	0.06378	0.02833	1.118	0.07643	-0.005442	0.004719
ukb-b-18099	2018	SPTB	Qualifications: O levels/GCSEs or equivalent	MRC-IEU	458079	9851867	education_intelligence	-0.06368	0.06699	-0.9506	0.3418	0.04102	0.001922	1.078	0.009114	0.001131	0.005093
met-d-MUFA	2020	SPTB	Monounsaturated fatty acids	NA	114999	12321875	NMR_metabo_UKBB	0.06782	0.0717	0.946	0.3442	0.182	0.02835	1.004	0.02001	-0.0007257	0.005322
ukb-b-11361	2018	SPTB	ECG, heart rate	MRC-IEU	68160	9851867	cardiovascular	-0.1004	0.1065	-0.9427	0.3459	0.09537	0.01056	1.025	0.008399	0.004054	0.005342
ukb-b-17601	2018	SPTB	Mouth/teeth dental problems: None of the above	MRC-IEU	461113	9851867	dental	-0.06228	0.06629	-0.9395	0.3475	0.03575	0.001752	1.042	0.009017	0.001244	0.00501
ukb-b-19066	2018	SPTB	Reproduciblity of spirometry measurement using ERS/ATS criteria	MRC-IEU	345665	9851867	lung_function	-0.1135	0.1208	-0.9395	0.3475	0.01418	0.001709	1.024	0.007701	0.008845	0.004675
ebi-a-GCST003368	2016	SPTB	circulating leptin levels adjusted for BMI	NA	33987	4907162	biomarker	0.1347	0.1439	0.936	0.3492	0.09194	0.01592	1.006	0.006776	-0.002399	0.004576
ukb-b-8133	2018	SPTB	Light smokers, at least 100 smokes in lifetime	MRC-IEU	123894	9851867	smoking	-0.07746	0.08327	-0.9303	0.3522	0.07265	0.006219	1.019	0.008014	0.0001728	0.004381
met-d-S_LDL_L	2020	SPTB	Total lipids in small LDL	NA	115078	12321875	NMR_metabo_UKBB	-0.1049	0.1129	-0.9286	0.3531	0.06062	0.03434	1.115	0.0861	0.001281	0.005111
ukb-b-16187	2018	SPTB	Diagnoses - main ICD10: R55 Syncope and collapse	MRC-IEU	463010	9851867	diseases	0.1286	0.139	0.9249	0.355	0.006325	0.00113	1.006	0.007669	0.005834	0.005888
ukb-a-590	2017	SPTB	Diagnoses - main ICD10: S52 Fracture of forearm	Neale Lab	337199	10894596	diseases	-0.1525	0.165	-0.9244	0.3553	0.006187	0.001729	0.9992	0.006697	-0.002005	0.004578
met-d-S_LDL_P	2020	SPTB	Concentration of small LDL particles	NA	115078	12321875	NMR_metabo_UKBB	-0.09485	0.1037	-0.9146	0.3604	0.06979	0.02614	1.093	0.0601	0.0003455	0.005111
ieu-b-24	2019	SPTB	Age Of Smoking Initiation	GWAS and Sequencing Consortium of Alcohol and Nicotine use	341427	11894779	smoking	-0.07118	0.078	-0.9126	0.3615	0.03636	0.002222	0.9785	0.007092	-0.002881	0.004901
ukb-b-15590	2018	SPTB	Hip circumference	MRC-IEU	462117	9851867	anthropometry	-0.04369	0.04813	-0.9077	0.3641	0.2254	0.008661	1.104	0.02223	-0.004968	0.006547
ukb-b-14461	2018	SPTB	Maximum heart rate during fitness test	MRC-IEU	68409	9851867	cardiovascular	-0.09693	0.107	-0.9057	0.3651	0.07585	0.01068	1.022	0.008402	0.004033	0.004814
ukb-d-20117_2	2018	SPTB	Alcohol drinker status: Current	NA	360726	13586591	alcohol	-0.08264	0.09128	-0.9053	0.3653	0.02017	0.001788	1.024	0.007507	-0.001727	0.004702
ukb-b-4616	2018	SPTB	Nap during day	MRC-IEU	462400	9851867	activity_fitness_sleep	0.05555	0.06151	0.903	0.3665	0.07978	0.00327	1.037	0.01096	-0.002854	0.005444
ukb-b-1707	2018	SPTB	Average weekly spirits intake	MRC-IEU	326565	9851867	alcohol	0.06966	0.07718	0.9026	0.3667	0.0327	0.002166	1.032	0.007931	-0.0008553	0.004673
met-d-M_LDL_PL	2020	SPTB	Phospholipids in medium LDL	NA	115078	12321875	NMR_metabo_UKBB	-0.09998	0.1109	-0.9011	0.3675	0.06249	0.03169	1.105	0.07904	0.002053	0.005208
ukb-b-9050	2018	SPTB	Eye problems/disorders: Injury or trauma resulting in loss of vision	MRC-IEU	150642	9851867	diseases	0.2366	0.2634	0.8983	0.369	0.007288	0.003834	1.009	0.008487	-0.00572	0.006564
met-d-Total_TG	2020	SPTB	Total triglycerides	NA	115078	12321875	NMR_metabo_UKBB	0.0624	0.06972	0.8949	0.3708	0.2024	0.0314	1.011	0.02024	0.0008757	0.005226
ukb-b-17729	2018	SPTB	Qualifications: None of the above	MRC-IEU	458079	9851867	education_intelligence	0.04582	0.05144	0.8908	0.373	0.08927	0.003248	1.077	0.0118	-0.0007052	0.005116
met-d-S_LDL_C	2020	SPTB	Cholesterol in small LDL	NA	115078	12321875	NMR_metabo_UKBB	-0.1019	0.1147	-0.8878	0.3746	0.0574	0.03156	1.108	0.07921	0.001352	0.005144
ukb-b-4461	2018	SPTB	Job involves mainly walking or standing	MRC-IEU	263556	9851867	activity_fitness_sleep	0.05555	0.06325	0.8784	0.3797	0.07697	0.003964	1.042	0.009712	-0.0007904	0.004918
met-d-S_HDL_TG_pct	2020	SPTB	Triglycerides to total lipids ratio in small HDL	NA	115078	12321875	NMR_metabo_UKBB	0.06133	0.06983	0.8783	0.3798	0.2061	0.03326	1.076	0.03979	0.001109	0.00522
ukb-b-20044	2018	SPTB	Trunk fat mass	MRC-IEU	454588	9851867	anthropometry	-0.03996	0.04551	-0.8782	0.3799	0.2391	0.007788	1.104	0.02137	-0.0008734	0.006307
ukb-b-16235	2018	SPTB	Reason for glasses/contact lenses: For just reading/near work as you are getting older (called 'presbyopia')	MRC-IEU	460536	9851867	eye_ear	-0.1813	0.2066	-0.8774	0.3803	0.003169	0.001216	1.17	0.007755	-0.001335	0.004596
ieu-b-108	2020	SPTB	apolipoprotein B	UK Biobank	439214	12321875	biomarker	-0.05005	0.05712	-0.8762	0.3809	0.0889	0.01284	1.215	0.09883	0.0002435	0.005588
ukb-b-12386	2018	SPTB	Types of transport used (excluding work): None of the above	MRC-IEU	460491	9851867	activity_fitness_sleep	0.2683	0.3094	0.8673	0.3858	0.002822	0.001279	1.01	0.0101	0.002276	0.008577
met-d-XS_VLDL_P	2020	SPTB	Concentration of very small VLDL particles	NA	115078	12321875	NMR_metabo_UKBB	-0.08242	0.09507	-0.8669	0.386	0.08592	0.02326	1.109	0.0639	-0.0005003	0.00526
met-d-XL_HDL_FC_pct	2020	SPTB	Free cholesterol to total lipids ratio in very large HDL	NA	115053	12321875	NMR_metabo_UKBB	0.0523	0.06058	0.8633	0.388	0.1617	0.02081	1.131	0.06451	0.004315	0.004747
ieu-a-1040	2013	SPTB	Difference in height between adolescence and adulthood	EGG	9228	2401290	anthropometry	-0.1216	0.1411	-0.8622	0.3886	0.2043	0.05058	0.9819	0.006884	0.002419	0.004099
met-d-Ile	2020	SPTB	Isoleucine	NA	115075	12321875	NMR_metabo_UKBB	0.09408	0.1108	0.8489	0.3959	0.05068	0.005583	1.016	0.007591	0.004315	0.004895
ukb-a-526	2017	SPTB	Diagnoses - main ICD10: F43 Reaction to severe stress and adjustment disorders	Neale Lab	337199	10894596	diseases	-0.6618	0.7814	-0.8469	0.3971	0.0006859	0.001235	1.002	0.005406	0.007207	0.004332
ukb-b-2346	2018	SPTB	Duration of moderate activity	MRC-IEU	343827	9851867	activity_fitness_sleep	-0.0726	0.08636	-0.8406	0.4006	0.03178	0.001873	1.018	0.007688	0.007475	0.004653
ukb-b-11842	2018	SPTB	Weight	MRC-IEU	461632	9851867	anthropometry	-0.03995	0.04762	-0.839	0.4014	0.2779	0.01005	1.119	0.02494	-0.005313	0.006775
ieu-a-982	2015	SPTB	Lumbar spine bone mineral density	GEFOS	28498	10582867	pain_skeletal	0.08375	0.09987	0.8387	0.4017	0.2034	0.0245	0.9789	0.008182	-0.005858	0.004336
met-d-L_VLDL_C	2020	SPTB	Cholesterol in large VLDL	NA	115078	12321875	NMR_metabo_UKBB	0.06054	0.07297	0.8297	0.4067	0.1724	0.02713	1.025	0.02108	-0.0003086	0.005191
met-d-S_HDL_CE	2020	SPTB	Cholesteryl esters in small HDL	NA	115078	12321875	NMR_metabo_UKBB	0.06298	0.07626	0.8258	0.4089	0.1222	0.0184	1.015	0.02356	0.001007	0.005097
ukb-a-549	2017	SPTB	Diagnoses - main ICD10: K40 Inguinal hernia	Neale Lab	337199	10894596	diseases	-0.08403	0.1018	-0.8251	0.4093	0.01753	0.002213	0.9942	0.006866	-0.004409	0.004507
ukb-b-17685	2018	SPTB	Maternal smoking around birth	MRC-IEU	397732	9851867	smoking	0.0565	0.06848	0.8251	0.4093	0.04699	0.002449	1.098	0.009344	-0.0009115	0.005326
met-d-Omega_3_pct	2020	SPTB	Ratio of omega-3 fatty acids to total fatty acids	NA	114999	12321875	NMR_metabo_UKBB	-0.06173	0.07505	-0.8225	0.4108	0.09568	0.01295	1.074	0.06032	0.0005398	0.004741
ukb-b-19921	2018	SPTB	Impedance of whole body	MRC-IEU	454840	9851867	anthropometry	-0.03714	0.0454	-0.8181	0.4133	0.2758	0.009765	1.136	0.02675	0.009341	0.007258
ukb-a-524	2017	SPTB	Diagnoses - main ICD10: E04 Other non-toxic goitre	Neale Lab	337199	10894596	diseases	0.1454	0.178	0.8167	0.4141	0.005124	0.001326	0.9933	0.006212	-0.001677	0.004634
ukb-a-358	2017	SPTB	Underlying (primary) cause of death: ICD10: J84.1 Other interstitial pulmonary diseases with fibrosis	Neale Lab	7637	10894596	diseases	-0.222	0.2729	-0.8134	0.416	0.08972	0.0606	0.9949	0.006136	0.001608	0.00453
ukb-b-19752	2018	SPTB	Why reduced smoking: None of the above	MRC-IEU	14951	9851867	smoking	-0.3047	0.3747	-0.8131	0.4161	0.04095	0.03983	0.9951	0.008744	0.00137	0.005729
met-d-S_VLDL_FC	2020	SPTB	Free cholesterol in small VLDL	NA	115078	12321875	NMR_metabo_UKBB	-0.0779	0.09619	-0.8099	0.418	0.08334	0.0247	1.083	0.05042	0.001721	0.005146
ukb-b-19158	2018	SPTB	Mineral and other dietary supplements: Selenium	MRC-IEU	461384	9851867	drugs_supplements	0.1166	0.1445	0.8064	0.42	0.00664	0.001164	1.018	0.006868	0.004291	0.005287
met-d-XS_VLDL_FC	2020	SPTB	Free cholesterol in very small VLDL	NA	115078	12321875	NMR_metabo_UKBB	-0.07481	0.09371	-0.7983	0.4247	0.08499	0.02223	1.106	0.06099	-0.001389	0.005158
ukb-b-8388	2018	SPTB	Started insulin within one year diagnosis of diabetes	MRC-IEU	21241	9851867	drugs_supplements	-0.1284	0.1613	-0.7961	0.426	0.1291	0.0476	1.016	0.01335	0.007753	0.006047
bbj-a-121	2019	SPTB	Glaucoma	NA	212453	8885805	diseases	0.1202	0.1513	0.7947	0.4268	0.00947	0.002356	1.017	0.008055	-0.00164	0.004336
met-d-S_VLDL_TG	2020	SPTB	Triglycerides in small VLDL	NA	115078	12321875	NMR_metabo_UKBB	0.05447	0.06871	0.7927	0.428	0.2114	0.03626	1.019	0.02414	0.002221	0.00516
ukb-b-7043	2018	SPTB	Mineral and other dietary supplements: Calcium	MRC-IEU	461384	9851867	drugs_supplements	0.09236	0.1165	0.7925	0.4281	0.01168	0.001305	1.027	0.007101	0.000384	0.005113
met-d-Phosphatidylc	2020	SPTB	Phosphatidylcholines	NA	114999	12321875	NMR_metabo_UKBB	-0.05911	0.07461	-0.7923	0.4282	0.1276	0.02093	1.066	0.0475	-0.00182	0.005133
bbj-a-133	2019	SPTB	Lung cancer	NA	212453	8885805	diseases	-0.192	0.2446	-0.785	0.4325	0.003631	0.002235	1	0.00781	0.006494	0.004615
ukb-b-8463	2018	SPTB	Back pain for 3+ months	MRC-IEU	117404	9851867	pain_skeletal	0.0897	0.1147	0.782	0.4342	0.03783	0.004629	0.9971	0.006792	-0.0008571	0.004546
ukb-b-12687	2018	SPTB	Mother's age at death	MRC-IEU	273111	9851867	family_memb_health	-0.07128	0.09128	-0.7808	0.4349	0.02462	0.002262	1.094	0.007778	0.0008552	0.004492
met-d-XL_HDL_TG_pct	2020	SPTB	Triglycerides to total lipids ratio in very large HDL	NA	115053	12321875	NMR_metabo_UKBB	0.0513	0.0659	0.7785	0.4363	0.2173	0.03565	1.052	0.03845	0.002943	0.005408
met-d-Total_PL	2020	SPTB	Total phospholipids in lipoprotein particles	NA	115078	12321875	NMR_metabo_UKBB	-0.06119	0.07862	-0.7783	0.4364	0.1148	0.02027	1.061	0.03679	-0.002372	0.005216
met-d-ApoB_by_ApoA1	2020	SPTB	Ratio of apolipoprotein B to apolipoprotein A1	NA	115078	12321875	NMR_metabo_UKBB	-0.07666	0.09918	-0.7729	0.4396	0.07126	0.02891	1.137	0.07616	0.002939	0.004905
ukb-b-14926	2018	SPTB	Types of transport used (excluding work): Walk	MRC-IEU	460491	9851867	activity_fitness_sleep	-0.05563	0.07221	-0.7703	0.4411	0.03363	0.001955	1.058	0.008573	0.005852	0.004868
ukb-b-12181	2018	SPTB	Pain type(s) experienced in last month: Headache	MRC-IEU	461857	9851867	pain_skeletal	0.04911	0.06409	0.7663	0.4435	0.04296	0.002474	1.021	0.009681	-0.002556	0.005232
ukb-b-12648	2018	SPTB	Vitamin and mineral supplements: Vitamin D	MRC-IEU	460351	9851867	drugs_supplements	-0.1056	0.1385	-0.7622	0.4459	0.006841	0.001216	1.018	0.007236	-0.0003162	0.004644
ukb-d-N92	2018	SPTB	Diagnoses - main ICD10: N92 Excessive, frequent and irregular menstruation	NA	361194	12983417	gynecology_fertility	0.1156	0.1523	0.7589	0.4479	0.006589	0.001495	1.006	0.006965	0.003187	0.00454
ukb-b-12397	2018	SPTB	Diagnoses - main ICD10: H26.9 Cataract, unspecified	MRC-IEU	463010	9851867	diseases	-0.1043	0.1379	-0.7562	0.4495	0.009199	0.001258	0.9984	0.007677	0.001023	0.00541
ieu-b-18	2019	SPTB	multiple sclerosis	International Multiple Sclerosis Genetics Consortium	115803	6304359	diseases	0.05749	0.07608	0.7556	0.4499	0.1035	0.009304	1.02	0.01032	-0.001761	0.004732
ukb-d-4803_11	2018	SPTB	Tinnitus: Yes, now most or all of the time	NA	117882	12817923	eye_ear	0.09362	0.124	0.7548	0.4504	0.03042	0.004145	1.005	0.006772	0.0002617	0.004114
met-d-M_VLDL_TG	2020	SPTB	Triglycerides in medium VLDL	NA	115078	12321875	NMR_metabo_UKBB	0.0526	0.07033	0.7479	0.4545	0.1897	0.03059	1.009	0.01854	0.001992	0.00513
met-d-Glucose	2020	SPTB	Glucose	NA	114867	12321875	NMR_metabo_UKBB	0.079	0.1057	0.7472	0.4549	0.05549	0.009768	1.042	0.008687	0.006181	0.004857
ukb-b-8146	2018	SPTB	Medication for pain relief, constipation, heartburn: Ranitidine (e.g. Zantac)	MRC-IEU	457547	9851867	drugs_supplements	0.1136	0.1526	0.7449	0.4564	0.005961	0.001086	1.027	0.007261	0.004441	0.004691
ieu-a-996	2014	SPTB	Eczema	EAGLE	40835	11059641	diseases	-0.1174	0.1582	-0.7421	0.458	0.06879	0.01575	1.024	0.006985	0.003833	0.004686
ukb-b-11161	2018	SPTB	Mouth/teeth dental problems: Painful gums	MRC-IEU	461113	9851867	dental	0.1064	0.1444	0.7372	0.461	0.006659	0.001065	1.023	0.006508	-0.003863	0.00512
met-d-S_HDL_P	2020	SPTB	Concentration of small HDL particles	NA	115078	12321875	NMR_metabo_UKBB	0.05427	0.07439	0.7295	0.4657	0.1331	0.01992	0.9981	0.01506	0.0004874	0.005252
ukb-d-1707_1	2018	SPTB	Handedness (chirality/laterality): Right-handed	NA	360913	13586570	mood_behaviour	0.1093	0.1506	0.7256	0.4681	0.009429	0.001488	1.007	0.006706	-0.0043	0.004716
ukb-b-4958	2018	SPTB	Number of pregnancy terminations	MRC-IEU	78392	9851867	gynecology_fertility	-0.08113	0.1119	-0.7248	0.4686	0.0642	0.007863	1.049	0.007545	0.003808	0.004762
met-d-Cholines	2020	SPTB	Total cholines	NA	114999	12321875	NMR_metabo_UKBB	-0.05531	0.07641	-0.7239	0.4692	0.121	0.01933	1.066	0.04203	-0.001955	0.005216
ukb-b-19060	2018	SPTB	Hearing aid user	MRC-IEU	280546	9851867	eye_ear	0.08279	0.1153	0.7178	0.4729	0.01658	0.002031	1.015	0.0074	-0.003384	0.005213
ieu-b-107	2020	SPTB	apolipoprotein A-I	UK Biobank	393193	12321875	biomarker	-0.03565	0.04979	-0.716	0.474	0.1711	0.01815	1.318	0.1101	0.001756	0.006373
ukb-b-12510	2018	SPTB	Diagnoses - main ICD10: R69 Unknown and unspecified causes of morbidity	MRC-IEU	463010	9851867	diseases	0.151	0.2115	0.7139	0.4753	0.003724	0.001035	1.011	0.007286	-0.001011	0.00531
ukb-b-2002	2018	SPTB	Job involves heavy manual or physical work	MRC-IEU	263615	9851867	activity_fitness_sleep	0.04291	0.06026	0.7121	0.4764	0.07929	0.003796	1.048	0.009103	0.0007619	0.004692
ebi-a-GCST003367	2016	SPTB	circulating leptin levels	NA	33987	2457011	biomarker	0.09496	0.1337	0.7105	0.4774	0.09556	0.01496	0.9966	0.006608	0.0001849	0.004466
met-d-M_HDL_CE_pct	2020	SPTB	Cholesteryl esters to total lipids ratio in medium HDL	NA	115078	12321875	NMR_metabo_UKBB	-0.05195	0.07325	-0.7093	0.4781	0.1724	0.02725	1.069	0.04242	-0.001277	0.00523
met-d-VLDL_L	2020	SPTB	Total lipids in VLDL	NA	115078	12321875	NMR_metabo_UKBB	0.05181	0.07315	0.7083	0.4788	0.173	0.02691	1.016	0.01915	-0.00065	0.005283
ebi-a-GCST005581	2012	SPTB	Primary biliary cirrhosis	NA	11375	119756	diseases	0.2143	0.3063	0.6996	0.4842	3.446	0.672	1.163	0.07541	-0.01482	0.02761
ukb-b-1712	2018	SPTB	Job involves shift work	MRC-IEU	263315	9851867	work_stress	0.07128	0.102	0.6988	0.4847	0.026	0.002324	1.043	0.006742	0.0002501	0.004942
met-d-M_VLDL_FC	2020	SPTB	Free cholesterol in medium VLDL	NA	115078	12321875	NMR_metabo_UKBB	-0.06473	0.09312	-0.6951	0.487	0.08751	0.02354	1.069	0.04522	0.001421	0.005119
ukb-d-4803_14	2018	SPTB	Tinnitus: Yes, but not now, but have in the past	NA	117882	13567874	eye_ear	0.1083	0.1558	0.6949	0.4871	0.01705	0.004072	0.9915	0.006301	0.0004584	0.004526
ukb-b-13745	2018	SPTB	Irritability	MRC-IEU	442169	9851867	mood_behaviour	0.04498	0.0652	0.69	0.4902	0.0653	0.003502	1.013	0.01158	0.0009789	0.005264
met-d-Total_L	2020	SPTB	Total lipids in lipoprotein particles	NA	115078	12321875	NMR_metabo_UKBB	-0.05978	0.08697	-0.6873	0.4919	0.101	0.02441	1.056	0.04164	-0.00106	0.005315
met-d-Omega_6	2020	SPTB	Omega-6 fatty acids	NA	114999	12321875	NMR_metabo_UKBB	-0.05443	0.07941	-0.6855	0.493	0.1218	0.02545	1.038	0.03358	0.001062	0.005275
met-d-XS_VLDL_L	2020	SPTB	Total lipids in very small VLDL	NA	115078	12321875	NMR_metabo_UKBB	-0.06135	0.09018	-0.6803	0.4963	0.09518	0.02175	1.098	0.06285	-0.001146	0.005266
met-d-HDL_L	2020	SPTB	Total lipids in HDL	NA	115078	12321875	NMR_metabo_UKBB	-0.04646	0.06856	-0.6776	0.498	0.1475	0.0195	1.109	0.04925	-0.00412	0.004854
ukb-a-562	2017	SPTB	Diagnoses - main ICD10: M16 Coxarthrosis [arthrosis of hip]	Neale Lab	337199	10894596	diseases	0.08152	0.1204	0.6769	0.4985	0.01107	0.001727	1.008	0.007831	-0.0009018	0.004342
ieu-a-1070	2015	SPTB	Sitting height ratio	NA	21590	7710729	anthropometry	0.07523	0.1112	0.6767	0.4986	0.2248	0.02782	0.9783	0.007391	-0.00129	0.005484
met-d-S_HDL_C	2020	SPTB	Cholesterol in small HDL	NA	115078	12321875	NMR_metabo_UKBB	0.05143	0.07625	0.6745	0.5	0.1256	0.0179	1.004	0.01495	0.0005649	0.005205
bbj-a-57	2019	SPTB	Uric acid	NA	109029	6108953	biomarker	0.04069	0.06059	0.6715	0.5019	0.1572	0.06245	1.02	0.03966	0.003677	0.005303
ukb-d-30080_irnt	2018	SPTB	Platelet count	NA	350474	13586288	biomarker	0.0332	0.0495	0.6707	0.5024	0.255	0.02085	1.205	0.04922	-0.0003107	0.006987
met-d-M_LDL_L	2020	SPTB	Total lipids in medium LDL	NA	115078	12321875	NMR_metabo_UKBB	-0.06955	0.1038	-0.6701	0.5028	0.06883	0.02772	1.09	0.06556	0.001412	0.005181
ukb-b-8714	2018	SPTB	Vascular/heart problems diagnosed by doctor: Stroke	MRC-IEU	461880	9851867	diseases	0.1113	0.1664	0.6692	0.5033	0.004493	0.001092	1.021	0.007242	0.003548	0.004995
met-d-XS_VLDL_FC_pct	2020	SPTB	Free cholesterol to total lipids ratio in very small VLDL	NA	115078	12321875	NMR_metabo_UKBB	-0.05642	0.08477	-0.6656	0.5056	0.09408	0.02503	1.071	0.04519	-0.003232	0.004772
met-d-SFA_pct	2020	SPTB	Ratio of saturated fatty acids to total fatty acids	NA	114999	12321875	NMR_metabo_UKBB	0.06123	0.09303	0.6581	0.5104	0.06563	0.00704	1.026	0.008884	-0.005744	0.004532
met-d-M_HDL_TG	2020	SPTB	Triglycerides in medium HDL	NA	115078	12321875	NMR_metabo_UKBB	0.04871	0.07455	0.6533	0.5135	0.1594	0.03463	1.057	0.05655	-0.0003253	0.005425
met-d-S_LDL_CE	2020	SPTB	Cholesteryl esters in small LDL	NA	115078	12321875	NMR_metabo_UKBB	-0.06511	0.1002	-0.6496	0.5159	0.07408	0.02659	1.084	0.06047	0.0008565	0.005213
met-d-Total_P	2020	SPTB	Total concentration of lipoprotein particles	NA	115078	12321875	NMR_metabo_UKBB	-0.04716	0.07355	-0.6412	0.5214	0.1332	0.01676	1.053	0.03525	-0.001046	0.005159
ukb-b-4956	2018	SPTB	Morning/evening person (chronotype)	MRC-IEU	413343	9851867	mood_behaviour	-0.0342	0.05365	-0.6374	0.5238	0.1168	0.003828	1.046	0.01262	0.001081	0.005303
ukb-a-522	2017	SPTB	Diagnoses - main ICD10: D25 Leiomyoma of uterus	Neale Lab	337199	10894596	diseases	0.1088	0.1718	0.633	0.5268	0.006042	0.001402	0.9924	0.006279	-0.008398	0.004253
ukb-a-595	2017	SPTB	Diagnoses - main ICD10: Z47 Other orthopaedic follow-up care	Neale Lab	337199	10894596	diseases	-0.1479	0.2341	-0.6317	0.5276	0.003279	0.001268	0.9983	0.006368	0.003867	0.004496
ukb-a-225	2017	SPTB	Smoking status: Current	Neale Lab	336024	10894596	smoking	0.0467	0.07404	0.6307	0.5282	0.05172	0.00282	1.013	0.008961	-0.0001147	0.004953
met-d-XL_VLDL_PL_pct	2020	SPTB	Phospholipids to total lipids ratio in very large VLDL	NA	114155	12321875	NMR_metabo_UKBB	-0.06666	0.1071	-0.6224	0.5337	0.05652	0.01297	1.068	0.03748	-0.00175	0.004937
ukb-b-14238	2018	SPTB	Mineral and other dietary supplements: None of the above	MRC-IEU	461384	9851867	drugs_supplements	-0.04823	0.0775	-0.6224	0.5337	0.02891	0.001798	1.028	0.007382	0.0002875	0.004935
ukb-b-14070	2018	SPTB	Medication for cholesterol, blood pressure, diabetes, or take exogenous hormones: Insulin	MRC-IEU	249710	9851867	drugs_supplements	-0.1184	0.1906	-0.6212	0.5345	0.008699	0.002562	1.001	0.01004	0.01091	0.006641
met-d-XL_VLDL_CE	2020	SPTB	Cholesteryl esters in very large VLDL	NA	115078	12321875	NMR_metabo_UKBB	0.04708	0.07595	0.6198	0.5354	0.1516	0.02451	1.039	0.02535	0.0001555	0.005242
ukb-b-2134	2018	SPTB	Past tobacco smoking	MRC-IEU	424960	9851867	smoking	0.03184	0.05155	0.6177	0.5368	0.09019	0.003426	1.04	0.01088	-0.008701	0.004894
met-d-M_LDL_C	2020	SPTB	Cholesterol in medium LDL	NA	115078	12321875	NMR_metabo_UKBB	-0.06554	0.1063	-0.6168	0.5374	0.06389	0.02686	1.09	0.06435	0.00115	0.005132
met-d-XL_HDL_TG	2020	SPTB	Triglycerides in very large HDL	NA	115078	12321875	NMR_metabo_UKBB	-0.05048	0.08185	-0.6167	0.5374	0.1191	0.02356	1.055	0.04759	-0.001788	0.005208
met-d-XS_VLDL_PL	2020	SPTB	Phospholipids in very small VLDL	NA	115078	12321875	NMR_metabo_UKBB	-0.05357	0.08693	-0.6162	0.5377	0.1038	0.02096	1.093	0.0623	-0.0007953	0.005211
ukb-b-2091	2018	SPTB	Noisy workplace	MRC-IEU	151624	9851867	work_stress	0.04765	0.07746	0.6151	0.5385	0.05878	0.00398	1.036	0.006317	0.0077	0.004554
met-d-L_HDL_TG	2020	SPTB	Triglycerides in large HDL	NA	115078	12321875	NMR_metabo_UKBB	-0.05419	0.08835	-0.6134	0.5396	0.09226	0.02884	1.081	0.06667	-0.001928	0.005113
ieu-b-2	2019	SPTB	Alzheimer's disease	Alzheimer Disease Genetics Consortium (ADGC), European Alzheimer's Disease Initiative (EADI), Cohorts for Heart and Aging Research in Genomic Epidemiology Consortium (CHARGE), Genetic and Environmental Risk in AD/Defining Genetic, Polygenic and Environmental Risk for Alzheimer's Disease Consortium (GERAD/PERADES),	63926	10528610	neurology	0.09195	0.1515	0.6068	0.544	0.04481	0.0237	1.061	0.03647	-0.004726	0.004442
ukb-b-20261	2018	SPTB	Ever smoked	MRC-IEU	461066	9851867	smoking	-0.03369	0.05554	-0.6066	0.5441	0.075	0.002905	1.042	0.01058	0.007987	0.005123
met-d-PUFA	2020	SPTB	Polyunsaturated fatty acids	NA	114999	12321875	NMR_metabo_UKBB	-0.04428	0.07357	-0.6018	0.5473	0.1408	0.02794	1.041	0.03319	0.0004338	0.005199
ieu-a-1106	2015	SPTB	Serum cystatin C (eGFRcys)	CKDGen	33152	2197556	biomarker	-0.06618	0.11	-0.6017	0.5474	0.1682	0.06613	0.9509	0.01423	-0.002023	0.005436
ukb-b-16407	2018	SPTB	Trunk fat percentage	MRC-IEU	454613	9851867	anthropometry	-0.02671	0.04445	-0.601	0.5479	0.211	0.006551	1.109	0.02023	0.001302	0.006235
ukb-b-5192	2018	SPTB	Time spent watching television (TV)	MRC-IEU	437887	9851867	activity_fitness_sleep	0.03113	0.052	0.5986	0.5494	0.09657	0.00336	1.074	0.01126	-0.002624	0.005035
met-d-M_HDL_TG_pct	2020	SPTB	Triglycerides to total lipids ratio in medium HDL	NA	115078	12321875	NMR_metabo_UKBB	0.04205	0.07057	0.5958	0.5513	0.1869	0.03346	1.087	0.05088	0.001661	0.005262
ukb-a-528	2017	SPTB	Diagnoses - main ICD10: G56 Mononeuropathies of upper limb	Neale Lab	337199	10894596	diseases	0.0609	0.1035	0.5884	0.5563	0.01363	0.001867	1.009	0.00718	0.001309	0.003931
ukb-b-5776	2018	SPTB	Daytime dozing / sleeping (narcolepsy)	MRC-IEU	460913	9851867	activity_fitness_sleep	0.04018	0.06831	0.5882	0.5564	0.04713	0.002212	1.02	0.008493	-0.0002165	0.004956
met-d-XS_VLDL_PL_pct	2020	SPTB	Phospholipids to total lipids ratio in very small VLDL	NA	115078	12321875	NMR_metabo_UKBB	0.05167	0.08815	0.5862	0.5577	0.1141	0.02042	1.052	0.03537	0.00192	0.005325
ukb-a-553	2017	SPTB	Diagnoses - main ICD10: K51 Ulcerative colitis	Neale Lab	337199	10894596	diseases	-0.1062	0.1818	-0.5843	0.559	0.004744	0.001573	1.011	0.006711	0.007317	0.003921
ukb-a-543	2017	SPTB	Diagnoses - main ICD10: J44 Other chronic obstructive pulmonary disease	Neale Lab	337199	10894596	diseases	0.102	0.1751	0.5826	0.5602	0.004659	0.001438	0.9955	0.006893	0.003247	0.003972
met-d-M_HDL_PL	2020	SPTB	Phospholipids in medium HDL	NA	115078	12321875	NMR_metabo_UKBB	0.04355	0.07596	0.5733	0.5664	0.1153	0.02164	1.095	0.05033	-0.004438	0.004904
ukb-b-7007	2018	SPTB	Other eye problems	MRC-IEU	461565	9851867	eye_ear	0.06546	0.1143	0.5725	0.567	0.00945	0.001177	1.036	0.007057	-0.0001091	0.004512
ukb-b-3563	2018	SPTB	Vitamin and mineral supplements: Folic acid or Folate (Vit B9)	MRC-IEU	460351	9851867	drugs_supplements	-0.1308	0.229	-0.5712	0.5679	0.002794	0.0009894	1.017	0.006063	0.01089	0.005125
ieu-a-1037	2013	SPTB	Difference in height between childhood and adulthood	EGG	10799	2384832	anthropometry	-0.06836	0.12	-0.5696	0.5689	0.3307	0.0496	0.9724	0.007788	0.001391	0.004764
ukb-b-8906	2018	SPTB	Knee pain for 3+ months	MRC-IEU	97889	9851867	pain_skeletal	-0.09798	0.1722	-0.5689	0.5694	0.02127	0.004911	1.007	0.005889	0.008747	0.004463
ukb-b-8888	2018	SPTB	Medication for pain relief, constipation, heartburn: Ibuprofen (e.g. Nurofen)	MRC-IEU	457547	9851867	drugs_supplements	0.04996	0.08865	0.5635	0.5731	0.01993	0.001364	1.021	0.006258	-0.0001108	0.004606
ukb-a-577	2017	SPTB	Diagnoses - main ICD10: N81 Female genital prolapse	Neale Lab	337199	10894596	diseases	0.08285	0.1472	0.5629	0.5735	0.007564	0.001538	1.021	0.006536	0.005256	0.00477
ukb-d-ASTHMA_CHILD	2018	SPTB	Childhood asthma (age<16)	NA	361194	10443939	lung_function	0.1176	0.2091	0.5624	0.5739	0.004474	0.001465	1.006	0.007106	-0.001441	0.004675
ukb-b-20455	2018	SPTB	Distance between home and job workplace	MRC-IEU	221909	9851867	work_stress	0.08991	0.16	0.5619	0.5742	0.01083	0.002376	1.012	0.006449	0.003392	0.004513
ukb-b-4512	2018	SPTB	Duration of other exercises	MRC-IEU	220399	9851867	activity_fitness_sleep	0.07252	0.1301	0.5576	0.5771	0.01667	0.002351	1.027	0.006684	-0.001463	0.00453
ieu-a-965	2014	SPTB	Lung adenocarcinoma	ILCCO	18336	8881354	diseases	-0.1569	0.2818	-0.5567	0.5777	0.04184	0.02702	1.022	0.007202	0.007731	0.005339
ukb-b-4710	2018	SPTB	Number of days/week of moderate physical activity 10+ minutes	MRC-IEU	440266	9851867	activity_fitness_sleep	-0.03823	0.06913	-0.553	0.5802	0.0402	0.002166	1.024	0.008225	0.00264	0.005175
ukb-b-13346	2018	SPTB	Fractured/broken bones in last 5 years	MRC-IEU	460389	9851867	pain_skeletal	-0.0456	0.08272	-0.5513	0.5814	0.01894	0.001828	1.016	0.008014	0.003938	0.004568
ieu-a-114	2012	SPTB	Neo-conscientiousness	GPC	17375	2305683	mood_behaviour	-0.115	0.2096	-0.5489	0.5831	0.07316	0.02971	1	0.006614	-0.0002354	0.004884
met-d-IDL_FC_pct	2020	SPTB	Free cholesterol to total lipids ratio in IDL	NA	115078	12321875	NMR_metabo_UKBB	-0.0427	0.07809	-0.5468	0.5845	0.113	0.0214	1.031	0.02356	-0.003175	0.004732
met-d-S_LDL_TG	2020	SPTB	Triglycerides in small LDL	NA	115078	12321875	NMR_metabo_UKBB	0.03911	0.07169	0.5455	0.5854	0.1932	0.02985	1.024	0.02355	-8.05e-05	0.005342
ukb-b-1464	2018	SPTB	Number of depression episodes	MRC-IEU	58290	9851867	mood_behaviour	-0.1102	0.2057	-0.5357	0.5921	0.02709	0.008846	1.011	0.006515	0.002079	0.004537
ukb-b-13092	2018	SPTB	Headaches for 3+ months	MRC-IEU	91269	9851867	pain_skeletal	0.05725	0.107	0.5348	0.5928	0.05731	0.00587	1.009	0.006448	-0.006775	0.005045
met-d-Phe	2020	SPTB	Phenylalanine	NA	115025	12321875	NMR_metabo_UKBB	-0.06313	0.1187	-0.532	0.5947	0.03911	0.007014	1.012	0.008616	0.008127	0.004546
ebi-a-GCST000612	2010	SPTB	Celiac disease	NA	15283	518292	diseases	0.08815	0.1659	0.5312	0.5953	0.2528	0.04447	1.073	0.008527	0.0009086	0.006389
met-d-Pyruvate	2020	SPTB	Pyruvate	NA	114748	12321875	NMR_metabo_UKBB	0.053	0.09981	0.531	0.5954	0.06516	0.01477	1.001	0.01644	-0.008677	0.005035
met-d-L_VLDL_PL_pct	2020	SPTB	Phospholipids to total lipids ratio in large VLDL	NA	115067	12321875	NMR_metabo_UKBB	0.04027	0.07594	0.5303	0.5959	0.1556	0.02452	1.088	0.05066	-0.0008411	0.005425
ieu-b-39	2018	SPTB	diastolic blood pressure	International Consortium of Blood Pressure	757601	7160619	cardiovascular	0.0237	0.04476	0.5295	0.5964	0.1354	0.006218	1.075	0.03279	0.005317	0.006432
met-d-Acetoacetate	2020	SPTB	Acetoacetate	NA	115075	12321875	NMR_metabo_UKBB	-0.06412	0.1218	-0.5265	0.5986	0.0329	0.007462	1.003	0.00904	0.004033	0.004278
ukb-b-4801	2018	SPTB	Number of unsuccessful stop-smoking attempts	MRC-IEU	104420	9851867	smoking	0.06153	0.1173	0.5246	0.5999	0.04691	0.005794	1.023	0.0076	0.001026	0.004494
ukb-b-13026	2018	SPTB	Why reduced smoking: Health precaution	MRC-IEU	14951	9851867	smoking	0.1305	0.2493	0.5233	0.6008	0.07513	0.03535	0.9957	0.008112	-0.004936	0.005135
met-d-VLDL_CE	2020	SPTB	Cholesteryl esters in VLDL	NA	115078	12321875	NMR_metabo_UKBB	-0.04767	0.09207	-0.5177	0.6047	0.09029	0.02346	1.075	0.04449	0.0001498	0.005277
met-d-Val	2020	SPTB	Valine	NA	115048	12321875	NMR_metabo_UKBB	0.0492	0.0952	0.5168	0.6053	0.07913	0.008637	1.03	0.01087	0.008731	0.005038
bbj-a-81	2019	SPTB	Smoking behaviors : Smoking cessation	NA	76047	5961480	smoking	0.06732	0.131	0.514	0.6073	0.03773	0.006994	1	0.007832	-0.0001667	0.004843
ukb-a-327	2017	SPTB	Type of tobacco previously smoked: Cigars or pipes	Neale Lab	82755	10894596	smoking	0.1137	0.2213	0.5139	0.6073	0.01074	0.005257	1.003	0.006121	-0.001192	0.00435
ukb-b-11601	2018	SPTB	Diagnoses - main ICD10: N40 Hyperplasia of prostate	MRC-IEU	463010	9851867	diseases	0.07295	0.1424	0.5122	0.6085	0.006682	0.00131	1.022	0.00908	-0.002117	0.005234
ukb-d-30110_irnt	2018	SPTB	Platelet distribution width	NA	350470	13586285	biomarker	-0.02479	0.04873	-0.5088	0.6109	0.1941	0.02194	1.201	0.06978	-0.00181	0.006216
met-d-XL_HDL_PL_pct	2020	SPTB	Phospholipids to total lipids ratio in very large HDL	NA	115053	12321875	NMR_metabo_UKBB	-0.03445	0.06789	-0.5074	0.6119	0.1462	0.0199	1.101	0.0546	-0.007199	0.004767
ukb-a-523	2017	SPTB	Diagnoses - main ICD10: E03 Other hypothyroidism	Neale Lab	337199	10894596	diseases	1.068	2.12	0.5036	0.6145	0.0003891	0.00113	0.9987	0.005873	-0.001278	0.004706
met-d-ApoA1	2020	SPTB	Apolipoprotein A1	NA	115078	12321875	NMR_metabo_UKBB	-0.03573	0.07133	-0.5009	0.6165	0.1369	0.01896	1.091	0.04287	-0.003229	0.004939
bbj-a-96	2019	SPTB	Cerebral aneurysm	NA	195203	8885031	neurology	-0.06945	0.1399	-0.4964	0.6196	0.01226	0.002819	0.9996	0.008337	0.0002624	0.004586
ukb-d-30090_irnt	2018	SPTB	Platelet crit	NA	350471	13586285	biomarker	0.02664	0.05404	0.4929	0.6221	0.2111	0.01755	1.214	0.03664	0.0006469	0.006893
ukb-b-5945	2018	SPTB	Relative age of first facial hair	MRC-IEU	204568	9851867	infancy_puberty	-0.0324	0.06639	-0.488	0.6256	0.1221	0.007548	1.07	0.01826	0.001629	0.005536
met-d-S_VLDL_C	2020	SPTB	Cholesterol in small VLDL	NA	115078	12321875	NMR_metabo_UKBB	-0.04404	0.09076	-0.4853	0.6275	0.09613	0.02425	1.085	0.0467	0.00127	0.005224
ukb-b-7992	2018	SPTB	Diastolic blood pressure, automated reading	MRC-IEU	436424	9851867	cardiovascular	0.02374	0.0491	0.4834	0.6288	0.1355	0.005413	1.094	0.0184	0.002152	0.005583
met-d-Gln	2020	SPTB	Glutamine	NA	114750	12321875	NMR_metabo_UKBB	-0.03614	0.07637	-0.4733	0.636	0.1275	0.01874	1.006	0.01327	0.003563	0.005085
met-d-L_VLDL_CE	2020	SPTB	Cholesteryl esters in large VLDL	NA	115078	12321875	NMR_metabo_UKBB	0.03595	0.07598	0.4732	0.6361	0.1513	0.02513	1.032	0.02323	0.0002386	0.005202
met-d-Tyr	2020	SPTB	Tyrosine	NA	114911	12321875	NMR_metabo_UKBB	-0.03204	0.06849	-0.4678	0.6399	0.1239	0.03941	0.9787	0.02999	0.006795	0.005007
ukb-b-15695	2018	SPTB	Ever had prostate specific antigen (PSA) test	MRC-IEU	200410	9851867	diseases	0.05156	0.1102	0.4678	0.6399	0.03152	0.002741	1.029	0.007101	-0.002344	0.00482
ukb-a-527	2017	SPTB	Diagnoses - main ICD10: G47 Sleep disorders	Neale Lab	337199	10894596	diseases	0.07694	0.1648	0.4669	0.6406	0.006475	0.001407	0.9926	0.006706	0.0006048	0.00423
ieu-b-4877	2019	SPTB	smoking initiation	GSCAN	607291	11802365	smoking	-0.02124	0.04636	-0.4582	0.6468	0.07199	0.002474	0.8861	0.009571	0.007976	0.004508
met-d-IDL_PL_pct	2020	SPTB	Phospholipids to total lipids ratio in IDL	NA	115078	12321875	NMR_metabo_UKBB	0.05264	0.1151	0.4573	0.6474	0.06541	0.02117	1.07	0.05485	-0.0003645	0.005513
met-d-L_HDL_TG_pct	2020	SPTB	Triglycerides to total lipids ratio in large HDL	NA	115078	12321875	NMR_metabo_UKBB	0.03088	0.06786	0.4551	0.6491	0.1894	0.03559	1.087	0.05229	0.002297	0.005377
met-d-XS_VLDL_TG	2020	SPTB	Triglycerides in very small VLDL	NA	115078	12321875	NMR_metabo_UKBB	0.03393	0.07475	0.4539	0.6499	0.1807	0.03007	1.061	0.05259	0.0009887	0.00544
met-d-M_VLDL_PL	2020	SPTB	Phospholipids in medium VLDL	NA	115078	12321875	NMR_metabo_UKBB	-0.03988	0.08847	-0.4507	0.6522	0.1009	0.02599	1.065	0.04728	0.001384	0.00522
ieu-a-1042	2015	SPTB	Nucleus accumbens volume	ENIGMA	30717	7272653	neurology	0.09274	0.2074	0.4471	0.6548	0.0368	0.01519	0.9804	0.006131	0.002207	0.00458
ukb-b-9571	2018	SPTB	Fractured bone site(s): Wrist	MRC-IEU	460340	9851867	pain_skeletal	-0.06519	0.1463	-0.4455	0.6559	0.006826	0.001348	1.014	0.007996	-0.002566	0.005372
met-d-VLDL_PL	2020	SPTB	Phospholipids in VLDL	NA	115078	12321875	NMR_metabo_UKBB	0.03354	0.07547	0.4444	0.6568	0.1571	0.02525	1.027	0.0223	-0.0007837	0.005281
met-d-XL_HDL_C_pct	2020	SPTB	Cholesterol to total lipids ratio in very large HDL	NA	115053	12321875	NMR_metabo_UKBB	-0.04296	0.09705	-0.4427	0.658	0.06288	0.02115	1.095	0.06366	0.009927	0.0045
ukb-b-20208	2018	SPTB	Diagnoses - main ICD10: J45.9 Asthma, unspecified	MRC-IEU	463010	9851867	diseases	-0.1307	0.2978	-0.4388	0.6608	0.002126	0.001261	1.032	0.009258	0.005875	0.006965
met-d-S_HDL_CE_pct	2020	SPTB	Cholesteryl esters to total lipids ratio in small HDL	NA	115078	12321875	NMR_metabo_UKBB	-0.03933	0.08974	-0.4382	0.6612	0.09757	0.0254	1.075	0.06266	0.002445	0.005048
met-c-845	2016	SPTB	Ratio of bisallylic groups to total fatty acids	NA	13171	11274684	kettunen_metabolites	-0.05584	0.128	-0.4363	0.6626	0.2761	0.09434	0.9845	0.007801	-0.007423	0.004854
ukb-a-557	2017	SPTB	Diagnoses - main ICD10: K62 Other diseases of anus and rectum	Neale Lab	337199	10894596	diseases	0.08477	0.1951	0.4345	0.664	0.00469	0.001418	1.004	0.006398	0.003205	0.004509
ebi-a-GCST005647	2018	SPTB	Amyotrophic lateral sclerosis	NA	80610	39630630	neurology	0.06582	0.1535	0.4289	0.668	0.03162	0.007288	1.023	0.007158	-0.003092	0.004815
ukb-b-4062	2018	SPTB	Happiness	MRC-IEU	152348	9851867	mood_behaviour	0.03702	0.08723	0.4244	0.6712	0.06031	0.003961	1.025	0.007434	-0.0006875	0.004521
met-d-M_HDL_FC	2020	SPTB	Free cholesterol in medium HDL	NA	115078	12321875	NMR_metabo_UKBB	-0.02974	0.07023	-0.4234	0.672	0.14	0.01888	1.091	0.04227	-0.003359	0.00487
met-d-S_LDL_C_pct	2020	SPTB	Cholesterol to total lipids ratio in small LDL	NA	115078	12321875	NMR_metabo_UKBB	-0.04197	0.09962	-0.4213	0.6735	0.05485	0.007679	1.045	0.0182	0.001781	0.004816
ebi-a-GCST005072	2017	SPTB	Ferritin levels	NA	9818	23168581	biomarker	0.07138	0.1696	0.421	0.6738	0.2878	0.04914	1.203	0.007028	-0.002567	0.005426
ukb-b-12854	2018	SPTB	Arm fat percentage (right)	MRC-IEU	454789	9851867	anthropometry	0.01921	0.04592	0.4184	0.6757	0.2196	0.007177	1.098	0.02017	-0.003741	0.005847
ukb-a-525	2017	SPTB	Diagnoses - main ICD10: F31 Bipolar affective disorder	Neale Lab	337199	10894596	diseases	0.07293	0.1746	0.4177	0.6762	0.004972	0.001472	0.9855	0.006771	-0.003094	0.004176
ukb-b-16858	2018	SPTB	Cough on most days	MRC-IEU	112583	9851867	lung_function	0.04492	0.1092	0.4112	0.6809	0.04165	0.004431	0.9984	0.00645	0.002933	0.004711
ukb-b-2772	2018	SPTB	Getting up in morning	MRC-IEU	461658	9851867	activity_fitness_sleep	0.02539	0.0621	0.4089	0.6826	0.07074	0.002734	1.052	0.01078	0.0001919	0.005153
ukb-a-552	2017	SPTB	Diagnoses - main ICD10: K50 Crohn's disease [regional enteritis]	Neale Lab	337199	10894596	diseases	-0.08582	0.2102	-0.4083	0.6831	0.004196	0.00138	1.003	0.006577	0.004782	0.004453
met-d-Phosphoglyc	2020	SPTB	Phosphoglycerides	NA	114999	12321875	NMR_metabo_UKBB	-0.03046	0.07508	-0.4057	0.685	0.1258	0.02118	1.054	0.04205	-0.002522	0.005228
ukb-b-14068	2018	SPTB	Impedance of leg (left)	MRC-IEU	454857	9851867	anthropometry	0.01894	0.04714	0.4017	0.6879	0.2561	0.009913	1.134	0.02662	0.005061	0.006716
ukb-b-18189	2018	SPTB	Reason for glasses/contact lenses: For long-sightedness, i.e. for distance and near, but particularly for near tasks like reading (called 'hypermetropia')	MRC-IEU	460536	9851867	eye_ear	0.05376	0.1339	0.4017	0.6879	0.007894	0.001271	1.1	0.008151	-0.0006571	0.005625
ukb-a-37	2017	SPTB	Handedness (chirality/laterality): Use both right and left hands equally	Neale Lab	337130	10894596	mood_behaviour	0.07964	0.2003	0.3976	0.6909	0.00394	0.001351	1.007	0.006273	0.002149	0.00449
ukb-b-7212	2018	SPTB	Leg fat mass (left)	MRC-IEU	454823	9851867	anthropometry	0.01807	0.04574	0.395	0.6928	0.2366	0.007987	1.089	0.01992	-0.004263	0.006066
met-d-HDL_TG	2020	SPTB	Triglycerides in HDL	NA	115078	12321875	NMR_metabo_UKBB	0.03001	0.07608	0.3945	0.6932	0.1552	0.03604	1.063	0.06018	5.784e-05	0.005441
ukb-b-3304	2018	SPTB	Friendships satisfaction	MRC-IEU	151232	9851867	mood_behaviour	0.03464	0.08782	0.3945	0.6932	0.05823	0.003871	1.024	0.007009	-0.005862	0.00513
ukb-b-11465	2018	SPTB	Reason for glasses/contact lenses: For a 'squint' or 'turn' in an eye since childhood (called 'strabismus')	MRC-IEU	460536	9851867	eye_ear	-0.0656	0.1664	-0.3943	0.6934	0.005916	0.001249	0.9971	0.01046	0.0003476	0.006946
ukb-a-565	2017	SPTB	Diagnoses - main ICD10: M21 Other acquired deformities of limbs	Neale Lab	337199	10894596	diseases	0.5361	1.39	0.3856	0.6998	0.0003682	0.001198	1.008	0.006287	-0.006669	0.00453
met-d-Total_BCAA	2020	SPTB	Total concentration of branched-chain amino acids (leucine + isoleucine + valine)	NA	115047	12321875	NMR_metabo_UKBB	0.03645	0.09736	0.3744	0.7081	0.07413	0.008143	1.022	0.009569	0.008484	0.004992
ukb-b-9139	2018	SPTB	Reason for glasses/contact lenses: For a 'lazy' eye or an eye with poor vision since childhood (called 'amblyopia')	MRC-IEU	460536	9851867	eye_ear	-0.0693	0.1864	-0.3718	0.71	0.004511	0.001231	1.029	0.008587	0.003424	0.005999
ukb-d-30100_irnt	2018	SPTB	Mean platelet (thrombocyte) volume	NA	350470	13586285	biomarker	-0.01837	0.05036	-0.3648	0.7153	0.2799	0.03209	1.303	0.08078	0.001328	0.006805
met-d-HDL_P	2020	SPTB	Concentration of HDL particles	NA	115078	12321875	NMR_metabo_UKBB	-0.02644	0.07268	-0.3638	0.716	0.1349	0.01785	1.063	0.04164	-0.001751	0.005062
ukb-a-542	2017	SPTB	Diagnoses - main ICD10: J34 Other disorders of nose and nasal sinuses	Neale Lab	337199	10894596	diseases	-0.09611	0.2704	-0.3554	0.7223	0.002341	0.001345	1.008	0.006428	-0.001883	0.004138
ukb-b-11411	2018	SPTB	Blood clot, DVT, bronchitis, emphysema, asthma, rhinitis, eczema, allergy diagnosed by doctor: Blood clot in the leg (DVT)	MRC-IEU	462013	9851867	diseases	-0.04335	0.1228	-0.353	0.7241	0.009319	0.0013	1.019	0.01042	0.008261	0.005507
ebi-a-GCST007431	2019	SPTB	Lung function (FEV1/FVC)	NA	321047	19671887	lung_function	-0.01775	0.05081	-0.3493	0.7269	0.2066	0.01188	0.9795	0.02141	-0.006645	0.005785
met-d-S_VLDL_PL	2020	SPTB	Phospholipids in small VLDL	NA	115078	12321875	NMR_metabo_UKBB	-0.0299	0.08577	-0.3486	0.7274	0.112	0.02573	1.069	0.04308	0.001546	0.005224
ieu-a-1186	2017	SPTB	Anorexia Nervosa	PGC-ED	14477	10641224	diseases	-0.04277	0.1229	-0.3481	0.7278	0.2612	0.03617	1.002	0.006818	-0.0009881	0.004529
met-d-Lactate	2020	SPTB	Lactate	NA	114802	12321875	NMR_metabo_UKBB	-0.04283	0.1233	-0.3473	0.7284	0.03966	0.005647	1.045	0.009786	0.002547	0.004565
ukb-b-19393	2018	SPTB	Whole body fat mass	MRC-IEU	454137	9851867	anthropometry	-0.01572	0.04529	-0.3471	0.7285	0.242	0.008019	1.097	0.02061	-0.002747	0.006249
ukb-a-572	2017	SPTB	Diagnoses - main ICD10: M72 Fibroblastic disorders	Neale Lab	337199	10894596	diseases	0.05142	0.1485	0.3463	0.7291	0.009847	0.003376	1.021	0.02484	-0.0007416	0.004482
ukb-b-15175	2018	SPTB	Vitamin and mineral supplements: Vitamin C	MRC-IEU	460351	9851867	drugs_supplements	0.03496	0.1012	0.3456	0.7297	0.01268	0.00138	1.014	0.00771	-0.002643	0.004287
ukb-a-564	2017	SPTB	Diagnoses - main ICD10: M20 Acquired deformities of fingers and toes	Neale Lab	337199	10894596	diseases	-0.0451	0.1315	-0.3431	0.7315	0.009755	0.00151	0.9986	0.007059	0.005567	0.004489
met-d-Acetate	2020	SPTB	Acetate	NA	115046	12321875	NMR_metabo_UKBB	0.03201	0.09353	0.3423	0.7321	0.04644	0.01051	1.01	0.0106	-0.001578	0.004165
met-d-M_LDL_CE	2020	SPTB	Cholesteryl esters in medium LDL	NA	115078	12321875	NMR_metabo_UKBB	-0.03346	0.09793	-0.3416	0.7326	0.07568	0.02417	1.075	0.05293	0.0009429	0.005165
ieu-a-87	2013	SPTB	Extreme waist-to-hip ratio	GIANT	10255	1939901	anthropometry	-0.0512	0.1499	-0.3416	0.7327	0.2854	0.04995	0.9581	0.007498	0.00652	0.005271
met-d-Albumin	2020	SPTB	Albumin	NA	115060	12321875	NMR_metabo_UKBB	0.02887	0.08467	0.341	0.7331	0.0804	0.007569	1.036	0.0111	-0.001308	0.004692
met-d-S_VLDL_CE	2020	SPTB	Cholesteryl esters in small VLDL	NA	115078	12321875	NMR_metabo_UKBB	-0.02918	0.08698	-0.3354	0.7373	0.1072	0.02257	1.081	0.04084	0.001188	0.005256
ukb-b-4886	2018	SPTB	Number of days/week walked 10+ minutes	MRC-IEU	454783	9851867	activity_fitness_sleep	0.02296	0.06902	0.3327	0.7394	0.04125	0.001901	1.018	0.007901	0.002333	0.004918
ukb-a-537	2017	SPTB	Diagnoses - main ICD10: I80 Phlebitis and thrombophlebitis	Neale Lab	337199	10894596	diseases	-0.05084	0.155	-0.3281	0.7428	0.007429	0.001595	0.9968	0.00807	0.006022	0.004496
ukb-b-17738	2018	SPTB	Fractured bone site(s): Other bones	MRC-IEU	460340	9851867	pain_skeletal	-0.03769	0.1152	-0.327	0.7436	0.008735	0.001288	1.014	0.006563	0.005095	0.004539
met-d-HDL_PL	2020	SPTB	Phospholipids in HDL	NA	115078	12321875	NMR_metabo_UKBB	-0.02312	0.07088	-0.3262	0.7443	0.134	0.01958	1.108	0.04995	-0.004654	0.004808
ieu-a-1048	2015	SPTB	Thalamus volume	ENIGMA	30717	7288410	neurology	-0.05737	0.177	-0.3241	0.7459	0.05588	0.01573	0.9812	0.006437	0.001235	0.004748
ukb-b-185	2018	SPTB	Frequency of travelling from home to job workplace	MRC-IEU	263534	9851867	activity_fitness_sleep	-0.03434	0.107	-0.3208	0.7483	0.02255	0.002237	1.057	0.007712	0.003849	0.004985
ukb-b-9405	2018	SPTB	Waist circumference	MRC-IEU	462166	9851867	anthropometry	0.01477	0.0463	0.319	0.7497	0.2012	0.007587	1.077	0.01938	-0.005227	0.005764
ukb-b-2160	2018	SPTB	Diagnoses - main ICD10: C61 Malignant neoplasm of prostate	MRC-IEU	463010	9851867	diseases	0.05564	0.1749	0.3181	0.7504	0.005466	0.001284	1.039	0.0095	0.001289	0.005721
ukb-b-10181	2018	SPTB	Eye problems/disorders: Diabetes related eye disease	MRC-IEU	150642	9851867	diseases	-0.04453	0.1409	-0.3161	0.7519	0.02086	0.003833	1.023	0.009365	0.01534	0.005655
ukb-b-13799	2018	SPTB	Qualifications: Other professional qualifications eg: nursing, teaching	MRC-IEU	458079	9851867	education_intelligence	-0.02168	0.06888	-0.3148	0.7529	0.04131	0.00197	1.052	0.009499	0.0004995	0.005095
ukb-d-2877_2	2018	SPTB	Type of tobacco previously smoked: Hand-rolled cigarettes	NA	89224	12355167	smoking	0.06815	0.2195	0.3105	0.7562	0.01036	0.005186	1.011	0.006754	0.003365	0.004082
met-d-M_VLDL_P	2020	SPTB	Concentration of medium VLDL particles	NA	115078	12321875	NMR_metabo_UKBB	-0.02616	0.0866	-0.3021	0.7626	0.1052	0.02504	1.059	0.04306	0.001359	0.005192
met-d-Omega_3	2020	SPTB	Omega-3 fatty acids	NA	114999	12321875	NMR_metabo_UKBB	-0.0221	0.0732	-0.3019	0.7628	0.1186	0.01893	1.073	0.05282	-0.001069	0.004784
met-d-M_HDL_L	2020	SPTB	Total lipids in medium HDL	NA	115078	12321875	NMR_metabo_UKBB	0.02234	0.07412	0.3014	0.7631	0.1224	0.02078	1.098	0.04927	-0.00432	0.004901
ieu-a-301	2013	SPTB	Total cholesterol	GLGC	187365	2446982	biomarker	0.02362	0.07845	0.3011	0.7634	0.07077	0.02118	0.9558	0.0668	0.003053	0.005048
ieu-b-4828	2022	SPTB	Number of children ever born measurement	Within family GWAS consortium	60430	7974415	gynecology_fertility	-0.04894	0.1652	-0.2963	0.767	0.0348	0.008698	1.025	0.006705	0.000373	0.004435
ukb-b-18103	2018	SPTB	Pulse rate, automated reading	MRC-IEU	436424	9851867	cardiovascular	0.01576	0.05343	0.295	0.768	0.1547	0.00946	1.068	0.0331	0.003329	0.006562
ukb-a-533	2017	SPTB	Diagnoses - main ICD10: I21 Acute myocardial infarction	Neale Lab	337199	10894596	diseases	0.03665	0.1249	0.2934	0.7692	0.0101	0.001574	1.006	0.006811	0.004645	0.004223
ukb-b-18096	2018	SPTB	Leg fat mass (right)	MRC-IEU	454846	9851867	anthropometry	0.01334	0.04606	0.2896	0.7721	0.2351	0.007892	1.09	0.01956	-0.002952	0.006089
ukb-d-M70	2018	SPTB	Diagnoses - main ICD10: M70 Soft tissue disorders related to use, overuse and pressure	NA	361194	9498351	diseases	0.09179	0.3173	0.2893	0.7724	0.001604	0.001245	0.9949	0.006212	0.004857	0.004844
met-d-SFA	2020	SPTB	Saturated fatty acids	NA	114999	12321875	NMR_metabo_UKBB	0.02248	0.07893	0.2848	0.7758	0.1325	0.02174	1.014	0.02116	-0.002073	0.005338
ukb-a-535	2017	SPTB	Diagnoses - main ICD10: I30 Acute pericarditis	Neale Lab	337199	10894596	diseases	-0.07883	0.2773	-0.2843	0.7762	0.002242	0.001391	0.9956	0.006475	0.001533	0.004659
met-d-M_LDL_P	2020	SPTB	Concentration of medium LDL particles	NA	115078	12321875	NMR_metabo_UKBB	-0.02949	0.1041	-0.2832	0.777	0.06246	0.0221	1.077	0.04961	-0.0001318	0.005033
ukb-a-224	2017	SPTB	Smoking status: Previous	Neale Lab	336024	10894596	smoking	-0.01853	0.06608	-0.2804	0.7792	0.05224	0.002982	1.017	0.009662	0.007418	0.005142
ukb-b-4263	2018	SPTB	Number of full brothers	MRC-IEU	455347	9851867	family_memb_health	0.02827	0.1025	0.2759	0.7827	0.01612	0.001491	1.183	0.008133	0.004109	0.004667
ukb-b-15582	2018	SPTB	Fractured bone site(s): Ankle	MRC-IEU	460340	9851867	pain_skeletal	0.04425	0.1605	0.2757	0.7828	0.005507	0.001137	1.001	0.007575	-0.001159	0.005267
ukb-a-566	2017	SPTB	Diagnoses - main ICD10: M23 Internal derangement of knee	Neale Lab	337199	10894596	diseases	-0.04428	0.1616	-0.2739	0.7841	0.007697	0.001847	1.007	0.007234	0.001214	0.004435
ukb-a-538	2017	SPTB	Diagnoses - main ICD10: I83 Varicose veins of lower extremities	Neale Lab	337199	10894596	diseases	0.0304	0.1116	0.2724	0.7853	0.01921	0.002133	1.032	0.01055	-0.003365	0.00493
ukb-b-6353	2018	SPTB	Reason for glasses/contact lenses: For short-sightedness, i.e. only or mainly for distance viewing such as driving, cinema etc (called 'myopia')	MRC-IEU	460536	9851867	eye_ear	0.02124	0.0786	0.2702	0.787	0.02625	0.001687	1.137	0.008773	-0.004729	0.005086
ukb-b-16287	2018	SPTB	Mean time to correctly identify matches	MRC-IEU	459523	9851867	neurology	-0.01563	0.05795	-0.2697	0.7874	0.07416	0.002509	1.046	0.01019	-0.005252	0.005364
ukb-d-2877_1	2018	SPTB	Type of tobacco previously smoked: Manufactured cigarettes	NA	89224	13566557	smoking	-0.04639	0.1782	-0.2604	0.7946	0.01644	0.004807	1.006	0.006155	-0.003364	0.004095
ukb-b-13183	2018	SPTB	Adopted as a child	MRC-IEU	461805	9851867	infancy_puberty	0.03941	0.1515	0.2601	0.7948	0.006192	0.001023	1.034	0.006417	-0.001328	0.005281
met-d-bOHbutyrate	2020	SPTB	3-Hydroxybutyrate	NA	113595	12321875	NMR_metabo_UKBB	-0.02496	0.09613	-0.2597	0.7951	0.05769	0.0116	0.9977	0.0128	0.001574	0.004196
ukb-b-13891	2018	SPTB	Mineral and other dietary supplements: Zinc	MRC-IEU	461384	9851867	drugs_supplements	0.03053	0.1188	0.2571	0.7971	0.01208	0.001183	1.007	0.006438	0.006191	0.004954
ukb-d-2664_4	2018	SPTB	Reason for reducing amount of alcohol drunk: Financial reasons	NA	134033	12649485	alcohol	-0.0466	0.1831	-0.2544	0.7992	0.01071	0.003532	0.9982	0.006345	-0.001024	0.004098
ukb-d-20116_0	2018	SPTB	Smoking status: Never	NA	359706	13586591	smoking	-0.01327	0.05231	-0.2537	0.7997	0.09724	0.003753	1.032	0.01042	-0.006383	0.005098
ukb-b-15869	2018	SPTB	Types of physical activity in last 4 weeks: None of the above	MRC-IEU	460376	9851867	activity_fitness_sleep	-0.01992	0.07883	-0.2527	0.8005	0.02376	0.001474	1.068	0.00664	0.001201	0.005079
ukb-b-3831	2018	SPTB	Average weekly intake of other alcoholic drinks	MRC-IEU	107741	9851867	alcohol	0.1167	0.4621	0.2526	0.8006	0.002754	0.004111	1.012	0.005825	0.001127	0.004382
ukb-b-7872	2018	SPTB	Mouth/teeth dental problems: Bleeding gums	MRC-IEU	461113	9851867	dental	-0.0209	0.08415	-0.2483	0.8039	0.02224	0.001448	1.02	0.007413	-0.002885	0.00519
met-d-Omega_6_by_Omega_3	2020	SPTB	Ratio of omega-6 fatty acids to omega-3 fatty acids	NA	114999	12321875	NMR_metabo_UKBB	0.01917	0.07908	0.2424	0.8085	0.0933	0.01337	1.075	0.05759	0.0006405	0.004701
ukb-d-2664_5	2018	SPTB	Reason for reducing amount of alcohol drunk: Other reason	NA	134033	13574905	alcohol	-0.02497	0.105	-0.2379	0.8119	0.04183	0.00436	1.003	0.007094	-0.001187	0.004573
ebi-a-GCST004599	2016	SPTB	Mean platelet volume	NA	164454	29193201	biomarker	-0.0119	0.05162	-0.2305	0.8177	0.2803	0.03995	1.003	0.04597	-0.001153	0.005303
met-d-M_LDL_C_pct	2020	SPTB	Cholesterol to total lipids ratio in medium LDL	NA	115078	12321875	NMR_metabo_UKBB	0.02233	0.09791	0.228	0.8196	0.05989	0.01476	1.063	0.033	-0.001952	0.004819
ukb-b-3666	2018	SPTB	Family relationship satisfaction	MRC-IEU	151531	9851867	mood_behaviour	0.02037	0.08997	0.2264	0.8209	0.06004	0.00384	1.026	0.007259	0.0001667	0.004851
ukb-b-20188	2018	SPTB	Arm fat percentage (left)	MRC-IEU	454724	9851867	anthropometry	0.01038	0.04591	0.2261	0.8211	0.2238	0.007317	1.092	0.02027	-0.002121	0.005979
ukb-a-335	2017	SPTB	Sodium in urine	Neale Lab	326831	10894596	biomarker	0.0151	0.06693	0.2256	0.8215	0.06981	0.003033	1.035	0.009264	-0.0002618	0.005366
ukb-b-5238	2018	SPTB	Fluid intelligence score	MRC-IEU	149051	9851867	education_intelligence	-0.01325	0.05908	-0.2243	0.8225	0.2254	0.009772	1.071	0.01129	-0.002198	0.0059
ukb-b-4210	2018	SPTB	Frequency of light DIY in last 4 weeks	MRC-IEU	228298	9851867	activity_fitness_sleep	-0.02226	0.09929	-0.2242	0.8226	0.02561	0.002388	1.031	0.006923	0.003801	0.004547
ieu-a-1050	2014	SPTB	Ferritin	GIS	23986	2036124	biomarker	0.04167	0.1875	0.2222	0.8242	0.07759	0.02482	1.031	0.009283	0.001492	0.005774
met-d-M_HDL_C	2020	SPTB	Cholesterol in medium HDL	NA	115078	12321875	NMR_metabo_UKBB	-0.01568	0.07058	-0.2221	0.8242	0.1436	0.02044	1.085	0.03775	-0.002895	0.00488
met-d-IDL_TG	2020	SPTB	Triglycerides in IDL	NA	115078	12321875	NMR_metabo_UKBB	0.01745	0.07874	0.2216	0.8246	0.1511	0.02315	1.05	0.0477	-0.0004319	0.005516
met-d-Total_FA	2020	SPTB	Total fatty acids	NA	114999	12321875	NMR_metabo_UKBB	0.01644	0.07515	0.2188	0.8268	0.1504	0.02682	1.014	0.02429	-0.001104	0.005351
met-d-VLDL_FC	2020	SPTB	Free cholesterol in VLDL	NA	115078	12321875	NMR_metabo_UKBB	0.01718	0.0787	0.2183	0.8272	0.137	0.02363	1.036	0.02618	-0.0003698	0.005243
ukb-d-2664_2	2018	SPTB	Reason for reducing amount of alcohol drunk: Doctor's advice	NA	134033	11142258	alcohol	0.05219	0.2469	0.2114	0.8326	0.007192	0.003544	0.9971	0.005799	0.003919	0.004763
met-d-His	2020	SPTB	Histidine	NA	114895	12321875	NMR_metabo_UKBB	-0.02715	0.1289	-0.2107	0.8331	0.0275	0.006519	1.028	0.01019	0.001104	0.004601
ukb-b-873	2018	SPTB	Fractured bone site(s): Spine	MRC-IEU	460340	9851867	pain_skeletal	-0.08555	0.4163	-0.2055	0.8372	0.001622	0.001578	1.007	0.01306	0.005648	0.00833
ebi-a-GCST003156	2015	SPTB	Systemic lupus erythematosus	NA	14267	7071163	diseases	0.02175	0.1062	0.2047	0.8378	0.5252	0.06941	1.204	0.0102	-0.002375	0.005356
ukb-b-7663	2018	SPTB	Types of physical activity in last 4 weeks: Strenuous sports	MRC-IEU	460376	9851867	activity_fitness_sleep	0.01648	0.08131	0.2027	0.8394	0.02315	0.001403	1.019	0.007703	8.475e-05	0.004906
ukb-a-334	2017	SPTB	Potassium in urine	Neale Lab	326816	10894596	biomarker	-0.01541	0.0761	-0.2025	0.8395	0.04218	0.002188	1.019	0.008241	-0.005327	0.00461
met-d-VLDL_C	2020	SPTB	VLDL cholesterol	NA	115078	12321875	NMR_metabo_UKBB	-0.01703	0.08551	-0.1992	0.8421	0.1089	0.02298	1.058	0.03608	-8.908e-05	0.005272
ukb-b-9596	2018	SPTB	Vitamin and mineral supplements: Vitamin A	MRC-IEU	460351	9851867	drugs_supplements	-0.0359	0.1807	-0.1986	0.8426	0.0039	0.001128	1.015	0.007342	-0.00204	0.004903
met-d-M_HDL_CE	2020	SPTB	Cholesteryl esters in medium HDL	NA	115078	12321875	NMR_metabo_UKBB	-0.01403	0.0708	-0.1982	0.8429	0.1439	0.02085	1.084	0.03744	-0.002614	0.004864
ukb-a-579	2017	SPTB	Diagnoses - main ICD10: O75 Other complications of labour and delivery not elsewhere classified	Neale Lab	337199	10894596	gynecology_fertility	-0.04573	0.2361	-0.1937	0.8464	0.002813	0.001203	0.9887	0.005881	-0.00112	0.004463
ukb-a-573	2017	SPTB	Diagnoses - main ICD10: N19 Unspecified renal failure	Neale Lab	337199	10894596	diseases	0.04426	0.2361	0.1874	0.8513	0.00259	0.001302	1.001	0.006378	0.0026	0.004094
met-d-Gly	2020	SPTB	Glycine	NA	114972	12321875	NMR_metabo_UKBB	-0.01161	0.06384	-0.1818	0.8557	0.1475	0.04344	1.017	0.0101	0.002732	0.005034
ukb-b-11075	2018	SPTB	Mineral and other dietary supplements: Fish oil (including cod liver oil)	MRC-IEU	461384	9851867	drugs_supplements	-0.01368	0.07525	-0.1818	0.8558	0.02498	0.001512	1.026	0.007277	-0.003221	0.004732
met-d-XXL_VLDL_PL_pct	2020	SPTB	Phospholipids to total lipids ratio in chylomicrons and extremely large VLDL	NA	111631	12321875	NMR_metabo_UKBB	0.01887	0.1046	0.1804	0.8569	0.05918	0.0228	1.082	0.04996	0.006892	0.004742
ukb-b-2094	2018	SPTB	Weight change compared with 1 year ago	MRC-IEU	455085	9851867	anthropometry	0.02037	0.1154	0.1766	0.8598	0.01015	0.001164	1.042	0.007609	-0.005559	0.005077
ukb-a-548	2017	SPTB	Diagnoses - main ICD10: K35 Acute appendicitis	Neale Lab	337199	10894596	diseases	-0.04718	0.2736	-0.1724	0.8631	0.002195	0.001274	1.003	0.006378	0.001227	0.004498
ukb-b-20544	2018	SPTB	Nervous feelings	MRC-IEU	450700	9851867	mood_behaviour	-0.01123	0.06713	-0.1673	0.8671	0.06367	0.003148	1.019	0.01128	0.003317	0.005336
ukb-a-592	2017	SPTB	Diagnoses - main ICD10: S76 Injury of muscle and tendon at hip and thigh level	Neale Lab	337199	10894596	diseases	-0.05971	0.3617	-0.1651	0.8689	0.001435	0.001152	0.9987	0.006111	-0.001594	0.004334
ukb-a-333	2017	SPTB	Creatinine (enzymatic) in urine	Neale Lab	327525	10894596	biomarker	-0.01001	0.06189	-0.1617	0.8716	0.06472	0.002909	1.023	0.008504	0.001089	0.004665
ukb-a-591	2017	SPTB	Diagnoses - main ICD10: S66 Injury of muscle and tendon at wrist and hand level	Neale Lab	337199	10894596	diseases	0.03959	0.2518	0.1572	0.8751	0.002473	0.001154	0.9979	0.006208	0.008627	0.004575
ukb-b-12849	2018	SPTB	Mouth/teeth dental problems: Loose teeth	MRC-IEU	461113	9851867	dental	0.01602	0.1049	0.1528	0.8786	0.01292	0.001358	1.038	0.007509	0.002	0.005135
ukb-a-556	2017	SPTB	Diagnoses - main ICD10: K60 Fissure and fistula of anal and rectal regions	Neale Lab	337199	10894596	diseases	0.02478	0.1648	0.1504	0.8805	0.005308	0.001381	0.9833	0.006639	0.002807	0.004077
ukb-a-574	2017	SPTB	Diagnoses - main ICD10: N20 Calculus of kidney and ureter	Neale Lab	337199	10894596	diseases	-0.02152	0.1449	-0.1485	0.8819	0.007692	0.001402	1.01	0.006878	-0.0001837	0.004642
ukb-b-12506	2018	SPTB	Vitamin and mineral supplements: Vitamin E	MRC-IEU	460351	9851867	drugs_supplements	-0.01917	0.1322	-0.145	0.8847	0.006643	0.0009669	1.015	0.00656	-0.0002946	0.004527
ukb-b-7178	2018	SPTB	Doctor diagnosed hayfever or allergic rhinitis	MRC-IEU	112583	9851867	diseases	-0.01276	0.08796	-0.145	0.8847	0.07857	0.007597	1.01	0.009196	0.005239	0.004773
met-d-M_LDL_TG	2020	SPTB	Triglycerides in medium LDL	NA	115078	12321875	NMR_metabo_UKBB	0.01055	0.07376	0.1431	0.8862	0.1737	0.02559	1.049	0.03865	0.0005434	0.005394
ukb-a-518	2017	SPTB	Diagnoses - main ICD10: C44 Other malignant neoplasms of skin	Neale Lab	337199	10894596	diseases	0.01756	0.1229	0.1429	0.8864	0.009865	0.002249	1.01	0.008324	0.0008821	0.004779
met-c-844	2016	SPTB	Ratio of bisallylic groups to double bonds	NA	13524	11408861	kettunen_metabolites	-0.01645	0.1157	-0.1422	0.8869	0.2996	0.1045	0.9752	0.008944	-0.01022	0.004655
ukb-b-17400	2018	SPTB	Snoring	MRC-IEU	430438	9851867	activity_fitness_sleep	0.008537	0.06027	0.1416	0.8874	0.06016	0.002398	1.029	0.009968	-0.004744	0.005179
ukb-b-469	2018	SPTB	Number of cigarettes currently smoked daily (current cigarette smokers)	MRC-IEU	33229	9851867	smoking	0.01695	0.1255	0.135	0.8926	0.1057	0.0206	1.015	0.006317	0.002872	0.003995
ukb-b-1997	2018	SPTB	Number of older siblings	MRC-IEU	133020	9851867	family_memb_health	0.02627	0.1953	0.1345	0.893	0.0129	0.003741	1.052	0.006474	0.002494	0.004624
ebi-a-GCST004131	2017	SPTB	Inflammatory bowel disease	NA	59957	9619016	diseases	0.009403	0.07166	0.1312	0.8956	0.314	0.03051	1.128	0.01398	-0.005681	0.005315
ukb-b-5262	2018	SPTB	Relative age voice broke	MRC-IEU	195644	9851867	infancy_puberty	-0.009726	0.07478	-0.1301	0.8965	0.06896	0.0047	1.02	0.008868	-0.005139	0.004847
ukb-b-6244	2018	SPTB	Exposure to tobacco smoke outside home	MRC-IEU	391502	9851867	smoking	-0.009879	0.07769	-0.1272	0.8988	0.03006	0.001917	1.045	0.008197	0.006083	0.004644
ukb-b-10937	2018	SPTB	Reason for glasses/contact lenses: For 'astigmatism'	MRC-IEU	460536	9851867	eye_ear	0.01237	0.0978	0.1265	0.8993	0.01127	0.001253	1.055	0.007623	0.0007047	0.005061
bbj-a-14	2019	SPTB	C-reactive protein	NA	75391	6108953	biomarker	-0.02645	0.2164	-0.1222	0.9027	0.01628	0.008779	1.182	0.01347	0.004578	0.005445
ukb-a-226	2017	SPTB	Alcohol drinker status: Never	Neale Lab	336965	10894596	alcohol	-0.01352	0.1133	-0.1193	0.905	0.01413	0.001577	1.019	0.006793	0.003894	0.004693
ukb-b-7376	2018	SPTB	Impedance of leg (right)	MRC-IEU	454863	9851867	anthropometry	0.005491	0.04632	0.1185	0.9056	0.2558	0.009944	1.141	0.02739	0.008443	0.006494
ukb-b-10505	2018	SPTB	Qualifications: CSEs or equivalent	MRC-IEU	458079	9851867	education_intelligence	-0.01034	0.08875	-0.1165	0.9073	0.02022	0.001584	1.078	0.007345	0.004719	0.005329
ukb-a-357	2017	SPTB	Underlying (primary) cause of death: ICD10: E85.4 Organ-limited amyloidosis	Neale Lab	7637	10894596	diseases	0.03792	0.3273	0.1159	0.9078	0.06537	0.06101	0.9994	0.00716	0.0002045	0.004316
met-d-Leu	2020	SPTB	Leucine	NA	115074	12321875	NMR_metabo_UKBB	-0.01157	0.1002	-0.1155	0.9081	0.06777	0.008437	1.011	0.008961	0.008843	0.004767
ukb-b-15251	2018	SPTB	Fracture resulting from simple fall	MRC-IEU	43883	9851867	pain_skeletal	0.02059	0.1832	0.1124	0.9105	0.0377	0.01072	1.002	0.006659	0.001476	0.004854
ukb-b-10188	2018	SPTB	Vitamin and mineral supplements: Vitamin B	MRC-IEU	460351	9851867	drugs_supplements	0.01391	0.1238	0.1123	0.9106	0.007963	0.001147	1.017	0.007462	0.002223	0.004454
ukb-b-20498	2018	SPTB	Number of incorrect matches in round	MRC-IEU	462302	9851867	neurology	0.007511	0.06777	0.1108	0.9118	0.05236	0.002519	1.021	0.01017	0.002502	0.005259
ukb-b-8909	2018	SPTB	Body fat percentage	MRC-IEU	454633	9851867	anthropometry	0.004925	0.04486	0.1098	0.9126	0.22	0.006642	1.108	0.02009	-0.0002863	0.006053
met-d-LDL_TG	2020	SPTB	Triglycerides in LDL	NA	115078	12321875	NMR_metabo_UKBB	0.008276	0.07627	0.1085	0.9136	0.1588	0.02364	1.054	0.04507	0.0002015	0.005471
met-d-VLDL_P	2020	SPTB	Concentration of VLDL particles	NA	115078	12321875	NMR_metabo_UKBB	-0.008118	0.08016	-0.1013	0.9193	0.1334	0.02437	1.049	0.03054	0.0003523	0.005256
ebi-a-GCST006250	2018	SPTB	Intelligence	NA	269867	9276181	education_intelligence	-0.005638	0.0557	-0.1012	0.9194	0.1883	0.006796	1.034	0.01329	-0.007261	0.006289
ukb-b-16886	2018	SPTB	Types of transport used (excluding work): Car/motor vehicle	MRC-IEU	460491	9851867	activity_fitness_sleep	0.007546	0.07947	0.09495	0.9244	0.02472	0.001585	1.093	0.007725	-0.001033	0.004595
met-d-L_VLDL_FC_pct	2020	SPTB	Free cholesterol to total lipids ratio in large VLDL	NA	115067	12321875	NMR_metabo_UKBB	-0.009623	0.1016	-0.09472	0.9245	0.05854	0.01354	1.074	0.03904	-0.001667	0.004677
met-d-S_VLDL_P	2020	SPTB	Concentration of small VLDL particles	NA	115078	12321875	NMR_metabo_UKBB	0.006627	0.07403	0.08952	0.9287	0.1676	0.02814	1.035	0.0229	0.001853	0.005189
ukb-b-5174	2018	SPTB	Average weekly beer plus cider intake	MRC-IEU	327634	9851867	alcohol	-0.006753	0.07665	-0.0881	0.9298	0.05193	0.002843	1.063	0.009668	0.002163	0.005364
met-d-S_VLDL_L	2020	SPTB	Total lipids in small VLDL	NA	115078	12321875	NMR_metabo_UKBB	0.006029	0.07511	0.08027	0.936	0.1604	0.02714	1.035	0.02334	0.001608	0.005236
ukb-b-3278	2018	SPTB	Length of menstrual cycle	MRC-IEU	43125	9851867	gynecology_fertility	-0.00932	0.1193	-0.07812	0.9377	0.09619	0.01586	1.002	0.006947	-0.006656	0.004239
met-d-L_LDL_TG	2020	SPTB	Triglycerides in large LDL	NA	115078	12321875	NMR_metabo_UKBB	0.005949	0.07872	0.07557	0.9398	0.1439	0.02228	1.067	0.05701	-0.0003273	0.005469
ukb-a-531	2017	SPTB	Diagnoses - main ICD10: I10 Essential (primary) hypertension	Neale Lab	337199	10894596	diseases	0.01925	0.2565	0.07507	0.9402	0.002416	0.001332	0.9986	0.005887	0.003769	0.004397
ukb-b-13184	2018	SPTB	Types of physical activity in last 4 weeks: Heavy DIY (eg: weeding, lawn mowing, carpentry, digging)	MRC-IEU	460376	9851867	activity_fitness_sleep	0.005037	0.07613	0.06616	0.9472	0.03482	0.001656	1.089	0.007736	0.00694	0.005588
bbj-a-94	2019	SPTB	Cataract	NA	212453	8885805	eye_ear	0.01237	0.1912	0.06472	0.9484	0.006343	0.002308	1.052	0.008218	0.005726	0.00512
ieu-a-1046	2015	SPTB	Pallidum volume	ENIGMA	30717	7270265	neurology	0.01011	0.1583	0.0639	0.9491	0.06418	0.01715	0.98	0.006606	0.003372	0.004353
ukb-a-541	2017	SPTB	Diagnoses - main ICD10: J33 Nasal polyp	Neale Lab	337199	10894596	diseases	0.01536	0.2417	0.06356	0.9493	0.00299	0.001457	1.007	0.006983	-0.001019	0.004865
ukb-a-596	2017	SPTB	Diagnoses - main ICD10: Z80 Family history of malignant neoplasm	Neale Lab	337199	10894596	diseases	0.02356	0.3873	0.06081	0.9515	0.001147	0.001316	0.9921	0.005679	-0.00611	0.004257
met-d-M_HDL_P	2020	SPTB	Concentration of medium HDL particles	NA	115078	12321875	NMR_metabo_UKBB	-0.004375	0.07252	-0.06033	0.9519	0.1303	0.0206	1.097	0.04619	-0.003951	0.004888
ukb-a-561	2017	SPTB	Diagnoses - main ICD10: M10 Gout	Neale Lab	337199	10894596	diseases	0.01444	0.2693	0.05364	0.9572	0.002481	0.00145	0.9975	0.006475	-0.001931	0.004335
ukb-b-4282	2018	SPTB	Prospective memory result	MRC-IEU	152605	9851867	neurology	0.004751	0.09283	0.05118	0.9592	0.05381	0.003974	1.051	0.007528	0.0009189	0.005185
ieu-a-1044	2015	SPTB	Caudate volume	ENIGMA	30717	7277001	neurology	0.007388	0.1474	0.05012	0.96	0.1047	0.01687	0.9691	0.006149	0.003997	0.004832
ukb-a-519	2017	SPTB	Diagnoses - main ICD10: C50 Malignant neoplasm of breast	Neale Lab	337199	10894596	diseases	-0.006638	0.1386	-0.04788	0.9618	0.008825	0.001625	1.003	0.007535	0.002772	0.004729
ukb-b-5948	2018	SPTB	Diagnoses - main ICD10: R35 Polyuria	MRC-IEU	463010	9851867	diseases	-0.007683	0.2036	-0.03774	0.9699	0.003528	0.001244	0.9935	0.009616	0.008209	0.006818
ieu-a-1096	2012	SPTB	Childhood obesity	EGG	13848	2442739	anthropometry	-0.003749	0.1019	-0.0368	0.9706	0.4113	0.0458	0.9228	0.007642	-0.001243	0.004756
ukb-b-8338	2018	SPTB	Arm fat mass (left)	MRC-IEU	454684	9851867	anthropometry	-0.001495	0.04589	-0.03258	0.974	0.2384	0.008449	1.087	0.02018	-0.005033	0.006231
met-d-S_HDL_FC	2020	SPTB	Free cholesterol in small HDL	NA	115078	12321875	NMR_metabo_UKBB	0.002232	0.07623	0.02928	0.9766	0.1269	0.01892	1.014	0.0197	-0.0003407	0.00528
ukb-b-6704	2018	SPTB	Arm fat mass (right)	MRC-IEU	454757	9851867	anthropometry	-0.001029	0.04551	-0.02262	0.982	0.2377	0.008509	1.089	0.02023	-0.005179	0.006169
ukb-b-703	2018	SPTB	Duration walking for pleasure	MRC-IEU	328153	9851867	activity_fitness_sleep	-0.001828	0.09101	-0.02009	0.984	0.02557	0.001911	1.062	0.007001	0.0006368	0.004697
ukb-a-555	2017	SPTB	Diagnoses - main ICD10: K57 Diverticular disease of intestine	Neale Lab	337199	10894596	diseases	0.001794	0.1144	0.01568	0.9875	0.01322	0.001517	1.002	0.006592	-0.0002618	0.00464
met-d-M_VLDL_L	2020	SPTB	Total lipids in medium VLDL	NA	115078	12321875	NMR_metabo_UKBB	-0.001155	0.08043	-0.01436	0.9885	0.1291	0.02527	1.041	0.03298	0.001412	0.005209
ukb-a-539	2017	SPTB	Diagnoses - main ICD10: I84 Haemorrhoids	Neale Lab	337199	10894596	diseases	-0.001462	0.1366	-0.0107	0.9915	0.009138	0.001647	1.002	0.006956	-4.994e-05	0.004308
ieu-b-118	2011	SPTB	HOMA-IR	MAGIC	37037	2455342	biomarker	-0.001482	0.1464	-0.01012	0.9919	0.07201	0.0124	1.001	0.006467	0.00689	0.004595
ieu-b-41	2019	SPTB	bipolar disorder	Bipolar Disorder Working Group of the Psychiatric Genomics Consortium	51710	13413244	neurology	0.0005951	0.07051	0.008439	0.9933	0.3455	0.01541	1.022	0.007845	0.001634	0.004943
ieu-a-16	2014	SPTB	Childhood intelligence	SSGAC	12441	1380159	education_intelligence	0.000882	0.1339	0.006588	0.9947	0.276	0.04431	1.001	0.009262	0.0007673	0.005635
ukb-b-8764	2018	SPTB	Types of physical activity in last 4 weeks: Other exercises (eg: swimming, cycling, keep fit, bowling)	MRC-IEU	460376	9851867	activity_fitness_sleep	-0.0003421	0.06324	-0.00541	0.9957	0.04319	0.001934	1.035	0.008746	-0.002644	0.004603
ubm-a-2702	2018	SPTB	Cerebral White Matter Volume	NA	8411	11734354	neurology	NA	NA	NA	NA	-0.1318	0.04124	1.7	0.005046	0.004956	0.004123
ukb-a-517	2017	SPTB	Diagnoses - main ICD10: B37 Candidiasis	Neale Lab	337199	10894596	diseases	NA	NA	NA	NA	NA	NA	NA	NA	NA	NA
ukb-b-14050	2018	SPTB	Why reduced smoking: Financial reasons	MRC-IEU	14951	9851867	smoking	NA	NA	NA	NA	NA	NA	NA	NA	NA	NA
ukb-b-394	2018	SPTB	Transport type for commuting to job workplace: None of the above	MRC-IEU	245364	9851867	activity_fitness_sleep	NA	NA	NA	NA	-0.0002252	0.002694	1.017	0.01084	-0.006336	0.007171
ukb-b-7356	2018	SPTB	Illness, injury, bereavement, stress in last 2 years: Death of a spouse or partner	MRC-IEU	459742	9851867	work_stress	NA	NA	NA	NA	NA	NA	NA	NA	NA	NA

### Sheet: S5
Supplementary table 5. MAGMA gene set enrichment analysis. Gene sets with adjusted p<0.05 or top 10 gene sets shown.
1) Gestational duration
Gene Set	N genes	Beta	Beta STD	SE	P	Pbon
GO_bp:go_regulation_of_male_gonad_development	8	1.6697	0.033679	0.32374	1.2642e-07	0.001958
GO_bp:go_negative_regulation_of_gonad_development	6	1.7937	0.031335	0.35575	2.3236e-07	0.003599
GO_bp:go_regulation_of_steroid_hormone_biosynthetic_process	10	1.2403	0.027969	0.25691	6.9596e-07	0.010778
GO_bp:go_kidney_mesenchyme_development	19	0.8523	0.026487	0.19948	9.6990e-06	0.150189
Curated_gene_sets:naba_basement_membranes	40	0.6294	0.028362	0.15166	1.6717e-05	0.258846
GO_bp:go_mesenchymal_cell_differentiation_involved_in_kidney_development	8	1.1576	0.023350	0.28038	1.8309e-05	0.283478
GO_bp:go_regulation_of_glucocorticoid_biosynthetic_process	7	1.2095	0.022821	0.29547	2.1344e-05	0.330448
GO_bp:go_primary_alcohol_biosynthetic_process	11	0.9794	0.023162	0.25015	4.5343e-05	0.701955
GO_bp:go_negative_regulation_of_ion_transport	141	0.2822	0.023813	0.07226	4.7241e-05	0.731291
GO_bp:go_regulation_of_aldosterone_metabolic_process	7	1.2520	0.023623	0.32220	5.1185e-05	0.792293
2) SPTB
GO_cc:go_kinetochore_microtubule	7	0.9345	0.017629	0.26517	0.00021371	1
GO_bp:go_neuron_differentiation	1329	0.0843	0.021160	0.02393	0.00021529	1
GO_bp:go_regulation_of_delayed_rectifier_potassium_channel_activity	18	0.7170	0.021688	0.20799	0.00028397	1
Curated_gene_sets:hoshida_liver_cancer_subclass_s1	236	0.1804	0.019653	0.05262	0.00030361	1
GO_bp:go_actin_polymerization_dependent_cell_motility	6	1.2503	0.021843	0.36631	0.00032184	1
GO_bp:go_neurogenesis	1573	0.0747	0.020276	0.02203	0.00034715	1
Curated_gene_sets:berenjeno_transformed_by_rhoa_reversibly_dn	30	0.5587	0.021814	0.16765	0.00043084	1
GO_bp:go_cell_cell_adhesion_via_plasma_membrane_adhesion_molecules	268	0.1985	0.023024	0.05994	0.00046403	1
GO_bp:go_g_protein_coupled_purinergic_receptor_signaling_pathway	22	0.6551	0.021907	0.19785	0.00046538	1
Curated_gene_sets:mohankumar_hoxa1_targets_dn	161	0.2111	0.019030	0.06392	0.00047957	1

### Sheet: S6
Supplementary Table 6. Gene set enrichment analysis (FUMA Gene2Func) for genes assigned into the associated (p<5e-8) loci in the meta-analysis of gestational duration and SPTB, and in the joint analysis with the replication data.
GeneSet	N	n	P-value	adjusted P	genes
GO_POSITIVE_REGULATION_OF_ANIMAL_ORGAN_MORPHOGENESIS	82	4	8.22e-8	6.04e-4	WNT4, WNT3A, HAND2, AGTR2
GO_EPITHELIAL_TUBE_MORPHOGENESIS	314	5	4.30e-7	1.24e-3	WNT4, WNT3A, HAND2, COBL, AGTR2
GO_POSITIVE_REGULATION_OF_RNA_BIOSYNTHETIC_PROCESS	1592	8	5.08e-7	1.24e-3	WNT4, WNT3A, TET3, ZBTB38, HAND2, EBF1, AGTR2, RAP2C
GO_COLLATERAL_SPROUTING_IN_ABSENCE_OF_INJURY	5	2	2.48e-6	3.67e-3	WNT3A, COBL
GO_POSITIVE_REGULATION_OF_BIOSYNTHETIC_PROCESS	1966	8	2.50e-6	3.67e-3	WNT4, WNT3A, TET3, ZBTB38, HAND2, EBF1, AGTR2, RAP2C
GO_MORPHOGENESIS_OF_AN_EPITHELIUM	526	5	5.38e-6	6.59e-3	WNT4, WNT3A, HAND2, COBL, AGTR2
GO_REGULATION_OF_ANIMAL_ORGAN_MORPHOGENESIS	251	4	7.19e-6	7.55e-3	WNT4, WNT3A, HAND2, AGTR2
GO_SOMITE_DEVELOPMENT	92	3	1.38e-5	1.27e-2	WNT4, WNT3A, COBL
GO_TISSUE_MORPHOGENESIS	659	5	1.60e-5	1.31e-2	WNT4, WNT3A, HAND2, COBL, AGTR2
GO_EPITHELIUM_DEVELOPMENT	1273	6	2.85e-5	2.01e-2	WNT4, WNT3A, HAND2, COBL, AGTR2, RAP2C
GO_POSITIVE_REGULATION_OF_GENE_EXPRESSION	1955	7	3.01e-5	2.01e-2	WNT4, WNT3A, TET3, ZBTB38, HAND2, EBF1, AGTR2
GO_NEGATIVE_REGULATION_OF_LOCOMOTION	378	4	3.58e-5	2.19e-2	WNT4, WNT3A, AGTR2, RAP2C
GO_HEPATICOBILIARY_SYSTEM_DEVELOPMENT	140	3	4.83e-5	2.72e-2	WNT4, WNT3A, COBL
GO_CATECHOLAMINE_BIOSYNTHETIC_PROCESS	21	2	5.17e-5	2.72e-2	HAND2, AGTR2
GO_GLAND_DEVELOPMENT	435	4	6.18e-5	3.03e-2	WNT4, WNT3A, HAND2, COBL
GO_TUBE_MORPHOGENESIS	894	5	6.85e-5	3.05e-2	WNT4, WNT3A, HAND2, COBL, AGTR2
GO_CARDIOCYTE_DIFFERENTIATION	159	3	7.06e-5	3.05e-2	WNT3A, HAND2, AGTR2
GO_POSITIVE_REGULATION_OF_TRANSCRIPTION_REGULATORY_REGION_DNA_BINDING	26	2	8.00e-5	3.26e-2	WNT3A, HAND2
GO_COLLATERAL_SPROUTING	27	2	8.63e-5	3.32e-2	WNT3A, COBL
GO_CELL_SURFACE_RECEPTOR_SIGNALING_PATHWAY_INVOLVED_IN_HEART_DEVELOPMENT	28	2	9.29e-5	3.32e-2	WNT3A, HAND2
GO_ORGANIC_HYDROXY_COMPOUND_METABOLIC_PROCESS	486	4	9.48e-5	3.32e-2	WNT4, GC, HAND2, AGTR2
GO_HEART_FORMATION	29	2	9.98e-5	3.33e-2	WNT3A, HAND2
GO_EMBRYO_DEVELOPMENT	986	5	1.09e-4	3.48e-2	WNT4, WNT3A, TET3, HAND2, COBL
GO_CELL_CELL_SIGNALING	1638	6	1.16e-4	3.49e-2	WNT4, WNT3A, ADCY5, KCNN2, GNAQ, AGTR2
GO_DEVELOPMENTAL_INDUCTION	33	2	1.30e-4	3.49e-2	WNT4, WNT3A
GO_METANEPHROS_MORPHOGENESIS	33	2	1.30e-4	3.49e-2	WNT4, AGTR2
GO_REGULATION_OF_PHOSPHORUS_METABOLIC_PROCESS	1677	6	1.32e-4	3.49e-2	WNT3A, ADCY5, HAND2, GNAQ, AGTR2, RAP2C
GO_ANIMAL_ORGAN_MORPHOGENESIS	1030	5	1.34e-4	3.49e-2	WNT4, WNT3A, HAND2, COL27A1, AGTR2
GO_POSITIVE_REGULATION_OF_MORPHOGENESIS_OF_AN_EPITHELIUM	34	2	1.38e-4	3.49e-2	WNT4, AGTR2
GO_OSTEOBLAST_DIFFERENTIATION	210	3	1.61e-4	3.52e-2	WNT4, WNT3A, HAND2
GO_POSITIVE_REGULATION_OF_MOLECULAR_FUNCTION	1740	6	1.62e-4	3.52e-2	WNT4, WNT3A, ADCY5, HAND2, GNAQ, AGTR2
GO_POSITIVE_REGULATION_OF_PHOSPHORUS_METABOLIC_PROCESS	1075	5	1.63e-4	3.52e-2	WNT3A, ADCY5, HAND2, AGTR2, RAP2C
GO_REGULATION_OF_ANIMAL_ORGAN_FORMATION	37	2	1.63e-4	3.52e-2	WNT3A, HAND2
GO_HEART_DEVELOPMENT	564	4	1.68e-4	3.52e-2	WNT3A, KCNAB1, HAND2, AGTR2
GO_TUBE_DEVELOPMENT	1082	5	1.68e-4	3.52e-2	WNT4, WNT3A, HAND2, COBL, AGTR2
GO_REGULATION_OF_HEART_MORPHOGENESIS	38	2	1.72e-4	3.52e-2	WNT3A, HAND2
GO_POSITIVE_REGULATION_OF_EMBRYONIC_DEVELOPMENT	39	2	1.82e-4	3.52e-2	WNT4, WNT3A
GO_EMBRYONIC_MORPHOGENESIS	577	4	1.83e-4	3.52e-2	WNT4, WNT3A, HAND2, COBL
GO_POSITIVE_REGULATION_OF_KIDNEY_DEVELOPMENT	40	2	1.91e-4	3.52e-2	WNT4, AGTR2
GO_DEVELOPMENTAL_CELL_GROWTH	223	3	1.92e-4	3.52e-2	WNT3A, COBL, AGTR2
GO_METANEPHRIC_NEPHRON_DEVELOPMENT	41	2	2.01e-4	3.52e-2	WNT4, AGTR2
GO_BEHAVIOR	592	4	2.02e-4	3.52e-2	ADCY5, KCNAB1, HAND2, AGTR2
GO_REGULATION_OF_PROTEIN_MODIFICATION_PROCESS	1826	6	2.11e-4	3.52e-2	WNT3A, ADCY5, HAND2, GNAQ, AGTR2, RAP2C
GO_CIRCULATORY_SYSTEM_DEVELOPMENT	1136	5	2.11e-4	3.52e-2	WNT4, WNT3A, KCNAB1, HAND2, AGTR2
GO_PHENOL_CONTAINING_COMPOUND_BIOSYNTHETIC_PROCESS	44	2	2.31e-4	3.78e-2	HAND2, AGTR2
GO_POSITIVE_REGULATION_OF_TRANSCRIPTION_BY_RNA_POLYMERASE_II	1178	5	2.50e-4	3.99e-2	WNT3A, TET3, ZBTB38, HAND2, EBF1
GO_LOCOMOTION	1915	6	2.73e-4	4.19e-2	WNT4, WNT3A, DNAH2, HAND2, AGTR2, RAP2C
GO_G_PROTEIN_COUPLED_RECEPTOR_SIGNALING_PATHWAY_COUPLED_TO_CYCLIC_NUCLEOTIDE_SECOND_MESSENGER	254	3	2.81e-4	4.19e-2	ADCY5, GNAQ, AGTR2
GO_POSITIVE_REGULATION_OF_PROTEIN_MODIFICATION_PROCESS	1212	5	2.85e-4	4.19e-2	WNT3A, ADCY5, HAND2, AGTR2, RAP2C
GO_MUSCLE_STRUCTURE_DEVELOPMENT	648	4	2.85e-4	4.19e-2	WNT4, WNT3A, KCNAB1, AGTR2
GO_DEVELOPMENTAL_GROWTH	654	4	2.96e-4	4.26e-2	WNT3A, COBL, COL27A1, AGTR2
GO_ORGANIC_HYDROXY_COMPOUND_BIOSYNTHETIC_PROCESS	264	3	3.15e-4	4.45e-2	WNT4, HAND2, AGTR2
GO_REGULATION_OF_TRANSCRIPTION_REGULATORY_REGION_DNA_BINDING	52	2	3.24e-4	4.48e-2	WNT3A, HAND2
GO_MESENCHYME_DEVELOPMENT	268	3	3.29e-4	4.48e-2	WNT4, WNT3A, HAND2

### Sheet: S7
Supplementary Table 7. Replication and joint analysis of associated lead variants with p<5e-8 and p<1e-6. Loci near WNT4, EEFSEC, EBF1, and AGTR2, originally discovered in NEJM 21;377(12):1156-1167 (1027; doi: 10.1056/NEJMoa1612665) were not included, since the same replication data was used in that study.
A) Gestational duration					Meta-analysis			Replication			Joint analysis
Chr:bp (b38)	rsid	Gene	EA	OA	N	Z-score	P-value	N*	Z-score	P-value	N	Z-score	P-value
chr1:228015567	rs708119	WNT3A	C	G	68732	6.514	7.32E-11	2722	0.628	5.30E-01	71454	6.511	7.46E-11
chr2:74009288	rs71848031	TET3	I	D	68732	6.061	1.36E-09	8643	3.440	5.82E-04	77375	6.862	6.79E-12
chr3:141414608	rs1991431	ZBTB38	A	G	68732	6.402	1.54E-10	2722	0.641	5.21E-01	71454	6.404	1.54E-10
chr3:141614993	rs11557453	ZBTB38	T	C	68732	5.490	4.01E-08	2722	2.421	1.55E-02	71454	5.857	4.71E-09
chr3:156137629	rs4679760	KCNAB1	G	C	68732	5.992	2.07E-09	2722	3.606	3.12E-04	71454	6.581	4.7E-11
chr4:173813320	rs7697038	HAND2	A	G	68732	5.780	7.45E-09	2722	3.015	2.57E-03	71454	6.258	3.91E-10
chr5:114208039	rs13175113	KCNN2	T	G	68732	5.668	1.45E-08	2722	0.690	4.90E-01	71454	5.694	1.24E-08
chr6:49592080	rs10948514	RHAG	T	G	68732	6.267	3.68E-10	2722	1.504	1.33E-01	71454	6.440	1.19E-10
7:51940143	rs151143987	COBL	T	C	68732	5.655	1.56E-08	na	na	na	na	na	na
chr9:77936015	rs11145617	GNAQ	G	A	68732	5.586	2.32E-08	2722	0.843	3.99E-01	71454	5.643	1.67E-08
chr9:114160401	rs2808791	COL27A1	T	C	68732	5.467	4.58E-08	2722	1.487	1.37E-01	71454	5.652	1.59E-08
1:91775128	rs4658265	TGFBR3	T	C	68732	5.333	9.66E-08	8643	0.372	0.7095	77375	5.151	2.59E-07
6:30929997	rs114588299	SFTA2	A	G	68732	5.233	1.66E-07	8643	0.153	0.8786	77375	4.984	6.24E-07
17:7881272	rs5819181	DNAH2	I	D	67958	5.231	1.69E-07	2722	1.649	0.0992	70680	5.452	4.97E-08
17:36103508	rs62079738	CCL4	G	A	68732	5.199	2.01E-07	2722	0.746	0.4555	71454	5.245	1.57E-07
20:64060707	rs6090040	TCEA2	A	C	68732	-5.354	8.60E-08	2722	0.512	0.6084	71454	-5.151	2.59E-07
X:132127050	rs2747023	RAP2C	G	A	67958	5.312	1.08E-07	8643	3.871	1.00E-04	76601	6.304	2.91E-10
B) SPTB					Meta-analysis				Replication				Joint analysis
Chr:bp (b38)	rsid	Gene	EA	OA	N	OR	CI95%	P-value	N	OR	CI95%	P-value	N	OR	StdErr	P-value
chr4:71763252	rs2276461	GC	A	G	98371	1.290	1.18-1.41	9.84E-09	2722	3.030	0.19-47.5	0.4302	101093	1.290	1.18-1.41	8.63E-09
chr12:126705821	rs192808132	LINC02824	A	T	98371	0.581	0.48-0.70	1.99E-08	na	na	na	na	na	na	na	na
chr8:43594993	rs139975096	HGSNAT	A	C	98371	0.363	0.25-0.52	5.98E-08	na	na	na	na	na	na	na	na
chr17:15294100	rs4792586	TEKT3	T	G	98371	1.150	1.09-1.21	9.63E-08	8643	0.448	0.23-0.86	0.0161	107014	1.143	1.09-1.20	3.06E-07
*Replication data from Nordic datasets: for most of the variants, data was available from FIN and MoBa cohorts (N=2722), and for some also from DNBC cohort (N=8.643) (10.1371/journal.pmed.1001865; 10.1056/NEJMoa1612665).

### Sheet: S8
Supplementary Table 8. PheWAS of the genome-wide significant variants in the meta-analysis loci ± 1Mb around the index variant.
chr	position_b37	beta	se	p	n	id	rsid	ea	ea_freq	trait	gene
1	22347396	-0.786022	0.0146311	3.2734e-310	12907	eqtl-a-ENSG00000218510	rs12407439	G	0.164417	ENSG00000218510	WNT4
1	22347396	0.49987	0.0154964	2.80543e-228	27156	eqtl-a-ENSG00000070831	rs12407439	G	0.164417	ENSG00000070831	WNT4
1	22347396	-0.035486	0.00460318	1.10002e-15	142487	ebi-a-GCST006288	rs12407439	G	0.163201	Heel bone mineral density	WNT4
1	22347396	-0.0606	0.0084	4.93401e-13	56284	ebi-a-GCST005348	rs12407439	G	0.1718	Total body bone mineral density	WNT4
1	22347396	0.0157192	0.00243535	1.09999e-10	NA	ieu-b-105	rs12407439	G	0.163902	FVC	WNT4
1	22347396	0.132957	0.0219737	1.44212e-09	NA	bbj-a-157	rs12407439	G	0.525287	Uterine fibroids	WNT4
1	22347396	0.0876	0.0151	6.85899e-09	418758	ebi-a-GCST90000048	rs12407439	G	NA	Age at first birth	WNT4
1	22347396	0.0754	0.0138	4.36697e-08	542901	ebi-a-GCST90000050	rs12407439	G	NA	Age at first birth	WNT4
1	22349386	-0.747259	0.014819	3.2734e-310	16901	eqtl-a-ENSG00000218510	rs79050195	T	0.163375	ENSG00000218510	WNT4
1	22349386	0.539737	0.0154442	1.41906e-267	31150	eqtl-a-ENSG00000070831	rs79050195	T	0.163375	ENSG00000070831	WNT4
1	22349386	-0.0330265	0.00251788	5.50047e-32	426824	ebi-a-GCST006979	rs79050195	T	0.159749	Heel bone mineral density	WNT4
1	22349386	0.0235324	0.00205825	2.90001e-30	461536	ukb-b-16881	rs79050195	T	0.158798	Sitting height	WNT4
1	22349386	0.0246097	0.0025779	1.35145e-21	336172	ukb-a-195	rs79050195	T	0.160129	Sitting height	WNT4
1	22349386	0.1534	0.0162	3.09101e-21	NA	finn-b-CD2_BENIGN_LEIOMYOMA_UTERI	rs79050195	T	0.1892	Leiomyoma of uterus	WNT4
1	22349386	0.1534	0.0168	7.67538e-20	NA	finn-b-CD2_BENIGN_LEIOMYOMA_UTERI_EXALLC	rs79050195	T	0.1901	Leiomyoma of uterus (all cancers excluded)	WNT4
1	22349386	-0.0377163	0.00462608	4.70002e-17	142487	ebi-a-GCST006288	rs79050195	T	0.158425	Heel bone mineral density	WNT4
1	22349386	-0.0394747	0.00476187	1.10002e-16	146139	ukb-b-1096	rs79050195	T	0.158613	Heel bone mineral density (BMD) (left)	WNT4
1	22349386	-0.0392064	0.00476398	1.9002e-16	146226	ukb-b-845	rs79050195	T	0.158611	Heel quantitative ultrasound index (QUI), direct entry (left)	WNT4
1	22349386	-0.0392049	0.00476397	1.9002e-16	146226	ukb-b-15730	rs79050195	T	0.158611	Heel bone mineral density (BMD) T-score, automated (left)	WNT4
1	22349386	0.00663343	0.000818814	5.40008e-16	462933	ukb-b-3700	rs79050195	T	0.158774	Operation code: hysterectomy	WNT4
1	22349386	-0.0378433	0.00474286	1.50003e-15	146093	ukb-b-4657	rs79050195	T	0.158518	Heel bone mineral density (BMD) (right)	WNT4
1	22349386	-0.0374711	0.00474257	2.80027e-15	146181	ukb-b-20032	rs79050195	T	0.158513	Heel bone mineral density (BMD) T-score, automated (right)	WNT4
1	22349386	-0.0374697	0.00474258	2.80027e-15	146181	ukb-b-5463	rs79050195	T	0.158513	Heel quantitative ultrasound index (QUI), direct entry (right)	WNT4
1	22349386	-0.0325392	0.00426578	2.39552e-14	194398	ukb-a-500	rs79050195	T	0.160129	Heel bone mineral density (BMD) T-score automated	WNT4
1	22349386	-0.0601	0.008	8.1903e-14	56284	ebi-a-GCST005348	rs79050195	T	0.1726	Total body bone mineral density	WNT4
1	22349386	-0.0344341	0.00468984	2.09991e-13	146218	ukb-b-5447	rs79050195	T	0.158606	Heel broadband ultrasound attenuation (left)	WNT4
1	22349386	-0.0337459	0.00466421	4.70002e-13	146171	ukb-b-6027	rs79050195	T	0.158512	Heel broadband ultrasound attenuation (right)	WNT4
1	22349386	0.00440876	0.000616364	8.49963e-13	462933	ukb-b-6863	rs79050195	T	0.158774	Operation code: caesarean section / caesarian section	WNT4
1	22349386	-0.024965	0.00350631	1.10002e-12	265627	ukb-b-8875	rs79050195	T	0.158987	Heel bone mineral density (BMD)	WNT4
1	22349386	-0.0247838	0.00350702	1.59993e-12	265753	ukb-b-20124	rs79050195	T	0.158979	Heel bone mineral density (BMD) T-score, automated	WNT4
1	22349386	-0.0247814	0.00350703	1.59993e-12	265753	ukb-b-19234	rs79050195	T	0.158979	Heel quantitative ultrasound index (QUI), direct entry	WNT4
1	22349386	0.1519	0.0223	1.033e-11	NA	finn-b-N14_ENDOMETRIOSIS	rs79050195	T	0.1894	Endometriosis	WNT4
1	22349386	0.2378	0.0354	1.90108e-11	NA	finn-b-N14_ENDOMETRIOSIS_PELVICPERITONEUM	rs79050195	T	0.1884	Endometriosis of pelvic peritoneum	WNT4
1	22349386	0.0161556	0.00243332	3.19963e-11	NA	ieu-b-105	rs79050195	T	0.159123	FVC	WNT4
1	22349386	0.00697738	0.00107234	7.70016e-11	247538	ukb-b-17868	rs79050195	T	0.158562	Bilateral oophorectomy (both ovaries removed)	WNT4
1	22349386	0.2134	0.0337	2.56201e-10	NA	finn-b-N14_ENDOMETRIOSIS_OVARY	rs79050195	T	0.1883	Endometriosis of ovary	WNT4
1	22349386	-0.00248169	0.000395551	3.52314e-10	337199	ukb-a-577	rs79050195	T	0.160129	Diagnoses - main ICD10: N81 Female genital prolapse	WNT4
1	22349386	-0.0397836	0.00634536	3.59998e-10	83410	ukb-b-13538	rs79050195	T	0.157789	6mm weak meridian (left)	WNT4
1	22349386	-0.0394381	0.00631826	4.30002e-10	83410	ukb-b-645	rs79050195	T	0.157789	6mm strong meridian (left)	WNT4
1	22349386	-0.0357374	0.00572543	4.3398e-10	106254	ukb-a-361	rs79050195	T	0.160129	Heel bone mineral density (BMD) T-score automated (left)	WNT4
1	22349386	0.133474	0.0215988	6.422e-10	NA	bbj-a-157	rs79050195	T	0.532532	Uterine fibroids	WNT4
1	22349386	0.0987758	0.0160771	8.05694e-10	9098	eqtl-a-ENSG00000142798	rs79050195	T	0.163375	ENSG00000142798	WNT4
1	22349386	0.0151883	0.00247278	8.10009e-10	345665	ukb-b-14713	rs79050195	T	0.159136	Forced vital capacity (FVC), Best measure	WNT4
1	22349386	-0.0346955	0.00569052	1.08395e-09	106251	ukb-a-362	rs79050195	T	0.160129	Heel bone mineral density (BMD) T-score automated (right)	WNT4
1	22349386	0.0180939	0.00297039	1.12078e-09	255492	ukb-a-232	rs79050195	T	0.160129	Forced vital capacity (FVC) Best measure	WNT4
1	22349386	0.0135061	0.00225849	2.19999e-09	421986	ukb-b-7953	rs79050195	T	0.158839	Forced vital capacity (FVC)	WNT4
1	22349386	0.00338456	0.000565472	2.19999e-09	462933	ukb-b-1962	rs79050195	T	0.158774	Operation code: bilateral oophorectomy	WNT4
1	22349386	-0.0346287	0.00593686	5.39995e-09	95998	ukb-b-14664	rs79050195	T	0.157578	3mm strong meridian (left)	WNT4
1	22349386	0.00731604	0.0012642	7.17447e-09	178676	ukb-a-325	rs79050195	T	0.160129	Bilateral oophorectomy (both ovaries removed)	WNT4
1	22349386	-0.0340662	0.00594392	1,00E-08	95998	ukb-b-11113	rs79050195	T	0.157578	3mm weak meridian (left)	WNT4
1	22349386	0.015514	0.00270709	1,00E-08	307638	ukb-a-336	rs79050195	T	0.160129	Forced vital capacity (FVC)	WNT4
1	22349386	-0.0332552	0.00593328	2.1e-08	96007	ukb-b-6852	rs79050195	T	0.157811	3mm strong meridian (right)	WNT4
1	22349386	-0.0352488	0.00630821	2.30001e-08	84303	ukb-b-11452	rs79050195	T	0.157864	6mm strong meridian (right)	WNT4
1	22349386	0.00195433	0.000350661	2.5e-08	462933	ukb-b-12722	rs79050195	T	0.158774	Non-cancer illness code, self-reported: uterine fibroids	WNT4
1	22349386	0.00143703	0.000258168	2.59998e-08	462933	ukb-b-10903	rs79050195	T	0.158774	Non-cancer illness code, self-reported: endometriosis	WNT4
1	22349386	0.0559	0.01	2.666e-08	NA	finn-b-CD2_BENIGN	rs79050195	T	0.1895	Benign neoplasms	WNT4
1	22353136	-0.759636	0.0147143	3.2734e-310	17435	eqtl-a-ENSG00000218510	rs3768579	A	0.164775	ENSG00000218510	WNT4
1	22353136	0.539865	0.0153865	1.07152e-269	31684	eqtl-a-ENSG00000070831	rs3768579	A	0.164775	ENSG00000070831	WNT4
1	22353136	-0.0324399	0.00248733	3.10027e-32	426824	ebi-a-GCST006979	rs3768579	A	0.162749	Heel bone mineral density	WNT4
1	22353136	0.0229105	0.00203359	1.9002e-29	461536	ukb-b-16881	rs3768579	A	0.161699	Sitting height	WNT4
1	22353136	0.1559	0.0162	4.87865e-22	NA	finn-b-CD2_BENIGN_LEIOMYOMA_UTERI	rs3768579	A	0.191	Leiomyoma of uterus	WNT4
1	22353136	0.1562	0.0168	1.15213e-20	NA	finn-b-CD2_BENIGN_LEIOMYOMA_UTERI_EXALLC	rs3768579	A	0.1919	Leiomyoma of uterus (all cancers excluded)	WNT4
1	22353136	0.0234206	0.0025467	3.71963e-20	336172	ukb-a-195	rs3768579	A	0.163294	Sitting height	WNT4
1	22353136	0.00678087	0.000808996	5.19996e-17	462933	ukb-b-3700	rs3768579	A	0.161682	Operation code: hysterectomy	WNT4
1	22353136	-0.0372963	0.00457182	1.69981e-16	142487	ebi-a-GCST006288	rs3768579	A	0.160928	Heel bone mineral density	WNT4
1	22353136	-0.0378827	0.00470517	8.19974e-16	146139	ukb-b-1096	rs3768579	A	0.161578	Heel bone mineral density (BMD) (left)	WNT4
1	22353136	-0.0376209	0.00470726	1.29987e-15	146226	ukb-b-15730	rs3768579	A	0.161575	Heel bone mineral density (BMD) T-score, automated (left)	WNT4
1	22353136	-0.0376224	0.00470726	1.29987e-15	146226	ukb-b-845	rs3768579	A	0.161575	Heel quantitative ultrasound index (QUI), direct entry (left)	WNT4
1	22353136	-0.0362851	0.00468647	9.70063e-15	146093	ukb-b-4657	rs3768579	A	0.161483	Heel bone mineral density (BMD) (right)	WNT4
1	22353136	-0.035883	0.00468621	1.9002e-14	146181	ukb-b-20032	rs3768579	A	0.161476	Heel bone mineral density (BMD) T-score, automated (right)	WNT4
1	22353136	-0.0358815	0.00468622	1.9002e-14	146181	ukb-b-5463	rs3768579	A	0.161476	Heel quantitative ultrasound index (QUI), direct entry (right)	WNT4
1	22353136	-0.06	0.0079	2.47116e-14	56284	ebi-a-GCST005348	rs3768579	A	0.1723	Total body bone mineral density	WNT4
1	22353136	-0.0320164	0.00421361	3.01301e-14	194398	ukb-a-500	rs3768579	A	0.163294	Heel bone mineral density (BMD) T-score automated	WNT4
1	22353136	0.00455645	0.000608974	7.29962e-14	462933	ukb-b-6863	rs3768579	A	0.161682	Operation code: caesarean section / caesarian section	WNT4
1	22353136	-0.0259042	0.00346307	7.39946e-14	265627	ukb-b-8875	rs3768579	A	0.161976	Heel bone mineral density (BMD)	WNT4
1	22353136	-0.0256144	0.0034638	1.39991e-13	265753	ukb-b-19234	rs3768579	A	0.161966	Heel quantitative ultrasound index (QUI), direct entry	WNT4
1	22353136	-0.0256164	0.00346379	1.39991e-13	265753	ukb-b-20124	rs3768579	A	0.161966	Heel bone mineral density (BMD) T-score, automated	WNT4
1	22353136	-0.0329838	0.004634	1.10002e-12	146218	ukb-b-5447	rs3768579	A	0.16157	Heel broadband ultrasound attenuation (left)	WNT4
1	22353136	-0.0321932	0.00460878	2.80027e-12	146171	ukb-b-6027	rs3768579	A	0.161475	Heel broadband ultrasound attenuation (right)	WNT4
1	22353136	0.1504	0.0222	1.32801e-11	NA	finn-b-N14_ENDOMETRIOSIS	rs3768579	A	0.1913	Endometriosis	WNT4
1	22353136	0.2381	0.0353	1.45512e-11	NA	finn-b-N14_ENDOMETRIOSIS_PELVICPERITONEUM	rs3768579	A	0.1903	Endometriosis of pelvic peritoneum	WNT4
1	22353136	0.0069524	0.00105963	5.30029e-11	247538	ukb-b-17868	rs3768579	A	0.161496	Bilateral oophorectomy (both ovaries removed)	WNT4
1	22353136	0.103208	0.0160199	1.17601e-10	9188	eqtl-a-ENSG00000142798	rs3768579	A	0.164775	ENSG00000142798	WNT4
1	22353136	0.2115	0.0336	3.02698e-10	NA	finn-b-N14_ENDOMETRIOSIS_OVARY	rs3768579	A	0.1902	Endometriosis of ovary	WNT4
1	22353136	0.0150666	0.00240456	3.69999e-10	NA	ieu-b-105	rs3768579	A	0.162001	FVC	WNT4
1	22353136	0.132351	0.0212792	4.98058e-10	NA	bbj-a-157	rs3768579	A	0.533795	Uterine fibroids	WNT4
1	22353136	-0.0388387	0.00626687	5.69994e-10	83410	ukb-b-13538	rs3768579	A	0.160862	6mm weak meridian (left)	WNT4
1	22353136	-0.0386584	0.00624011	5.80003e-10	83410	ukb-b-645	rs3768579	A	0.160862	6mm strong meridian (left)	WNT4
1	22353136	-0.00238734	0.000390754	1.00002e-09	337199	ukb-a-577	rs3768579	A	0.163294	Diagnoses - main ICD10: N81 Female genital prolapse	WNT4
1	22353136	-0.0345116	0.00565407	1.03901e-09	106254	ukb-a-361	rs3768579	A	0.163294	Heel bone mineral density (BMD) T-score automated (left)	WNT4
1	22353136	0.00330328	0.000558692	3.40001e-09	462933	ukb-b-1962	rs3768579	A	0.161682	Operation code: bilateral oophorectomy	WNT4
1	22353136	0.0131381	0.00223158	3.89996e-09	421986	ukb-b-7953	rs3768579	A	0.161697	Forced vital capacity (FVC)	WNT4
1	22353136	-0.0329345	0.00561993	4.63362e-09	106251	ukb-a-362	rs3768579	A	0.163294	Heel bone mineral density (BMD) T-score automated (right)	WNT4
1	22353136	0.00724318	0.0012495	6.76893e-09	178676	ukb-a-325	rs3768579	A	0.163294	Bilateral oophorectomy (both ovaries removed)	WNT4
1	22353136	0.0141346	0.00244355	7.29995e-09	345665	ukb-b-14713	rs3768579	A	0.162016	Forced vital capacity (FVC), Best measure	WNT4
1	22353136	0.00199841	0.000346457	8,00E-09	462933	ukb-b-12722	rs3768579	A	0.161682	Non-cancer illness code, self-reported: uterine fibroids	WNT4
1	22353136	-0.0333772	0.00586348	1.29999e-08	95998	ukb-b-14664	rs3768579	A	0.160528	3mm strong meridian (left)	WNT4
1	22353136	-0.0193937	0.00341975	1.40001e-08	265737	ukb-b-15851	rs3768579	A	0.161955	Heel Broadband ultrasound attenuation, direct entry	WNT4
1	22353136	-0.0329743	0.00587045	1.89998e-08	95998	ukb-b-11113	rs3768579	A	0.160528	3mm weak meridian (left)	WNT4
1	22353136	0.0164044	0.00293471	2.27588e-08	255492	ukb-a-232	rs3768579	A	0.163294	Forced vital capacity (FVC) Best measure	WNT4
1	22353136	-0.0347508	0.00623149	2.5e-08	84303	ukb-b-11452	rs3768579	A	0.160766	6mm strong meridian (right)	WNT4
1	22353136	0.0553	0.01	3.10399e-08	NA	finn-b-CD2_BENIGN	rs3768579	A	0.1913	Benign neoplasms	WNT4
1	22353136	0.0147682	0.0026744	3.35344e-08	307638	ukb-a-336	rs3768579	A	0.163294	Forced vital capacity (FVC)	WNT4
1	22353136	-0.0321071	0.00585955	4.30002e-08	96007	ukb-b-6852	rs3768579	A	0.160767	3mm strong meridian (right)	WNT4
1	22354045	-0.793011	0.0282105	7.2778e-174	13906	eqtl-a-ENSG00000218510	rs41307810	T	0.0440957	ENSG00000218510	WNT4
1	22354045	0.533653	0.0286393	1.72227e-77	25213	eqtl-a-ENSG00000070831	rs41307810	T	0.0440957	ENSG00000070831	WNT4
1	22354045	-0.0518668	0.00402628	2.99985e-33	426824	ebi-a-GCST006979	rs41307810	T	0.054501	Heel bone mineral density	WNT4
1	22354045	0.0283726	0.00330951	1,00E-17	461536	ukb-b-16881	rs41307810	T	0.053593	Sitting height	WNT4
1	22354045	-0.0474114	0.00565098	4.90004e-17	265627	ukb-b-8875	rs41307810	T	0.053459	Heel bone mineral density (BMD)	WNT4
1	22354045	-0.0472017	0.00565225	6.79986e-17	265753	ukb-b-20124	rs41307810	T	0.053456	Heel bone mineral density (BMD) T-score, automated	WNT4
1	22354045	-0.0471972	0.00565227	6.79986e-17	265753	ukb-b-19234	rs41307810	T	0.053456	Heel quantitative ultrasound index (QUI), direct entry	WNT4
1	22354045	-0.0569647	0.00683642	7.96343e-17	194398	ukb-a-500	rs41307810	T	0.0548163	Heel bone mineral density (BMD) T-score automated	WNT4
1	22354045	-0.0560938	0.00742493	1.50003e-14	142487	ebi-a-GCST006288	rs41307810	T	0.053352	Heel bone mineral density	WNT4
1	22354045	0.0305797	0.00411532	1.08268e-13	336172	ukb-a-195	rs41307810	T	0.0548163	Sitting height	WNT4
1	22354045	-0.0555848	0.00763206	3.29989e-13	146226	ukb-b-15730	rs41307810	T	0.053749	Heel bone mineral density (BMD) T-score, automated (left)	WNT4
1	22354045	-0.0555815	0.00763206	3.29989e-13	146226	ukb-b-845	rs41307810	T	0.053749	Heel quantitative ultrasound index (QUI), direct entry (left)	WNT4
1	22354045	-0.0547442	0.00762991	7.19946e-13	146139	ukb-b-1096	rs41307810	T	0.053733	Heel bone mineral density (BMD) (left)	WNT4
1	22354045	-0.049715	0.00751349	3.69999e-11	146218	ukb-b-5447	rs41307810	T	0.053745	Heel broadband ultrasound attenuation (left)	WNT4
1	22354045	-0.0359658	0.00558052	1.2e-10	265737	ukb-b-15851	rs41307810	T	0.05345	Heel Broadband ultrasound attenuation, direct entry	WNT4
1	22354045	-0.0997	0.0158	2.97303e-10	56284	ebi-a-GCST005348	rs41307810	T	0.0486	Total body bone mineral density	WNT4
1	22354045	0.179297	0.0289501	5.89549e-10	25213	eqtl-a-ENSG00000076864	rs41307810	T	0.0440957	ENSG00000076864	WNT4
1	22354045	-0.0452259	0.00760163	2.69998e-09	146093	ukb-b-4657	rs41307810	T	0.053671	Heel bone mineral density (BMD) (right)	WNT4
1	22354045	-0.0451515	0.00760116	2.80001e-09	146181	ukb-b-5463	rs41307810	T	0.05367	Heel quantitative ultrasound index (QUI), direct entry (right)	WNT4
1	22354045	-0.0451506	0.00760114	2.90001e-09	146181	ukb-b-20032	rs41307810	T	0.05367	Heel bone mineral density (BMD) T-score, automated (right)	WNT4
1	22354045	0.1352	0.0237	1.17801e-08	NA	finn-b-CD2_BENIGN_LEIOMYOMA_UTERI	rs41307810	T	0.07791	Leiomyoma of uterus	WNT4
1	22354045	0.00733383	0.00131649	2.5e-08	462933	ukb-b-3700	rs41307810	T	0.053587	Operation code: hysterectomy	WNT4
1	22354045	-0.0499983	0.00906888	3.53232e-08	106254	ukb-a-361	rs41307810	T	0.0548163	Heel bone mineral density (BMD) T-score automated (left)	WNT4
1	22355978	-0.766234	0.012823	3.2734e-310	17435	eqtl-a-ENSG00000218510	rs10917123	A	0.220602	ENSG00000218510	WNT4
1	22355978	0.349204	0.0140494	2.25944e-136	31684	eqtl-a-ENSG00000070831	rs10917123	A	0.220602	ENSG00000070831	WNT4
1	22355978	-0.027605	0.00220441	5.10035e-30	426824	ebi-a-GCST006979	rs10917123	A	0.223574	Heel bone mineral density	WNT4
1	22355978	0.0188123	0.00180085	1.50003e-25	461536	ukb-b-16881	rs10917123	A	0.222441	Sitting height	WNT4
1	22355978	-0.0347047	0.00403959	1.20005e-18	142487	ebi-a-GCST006288	rs10917123	A	0.222375	Heel bone mineral density	WNT4
1	22355978	0.0197095	0.00225668	2.47172e-18	336172	ukb-a-195	rs10917123	A	0.224181	Sitting height	WNT4
1	22355978	0.1246	0.0151	1.6531e-16	NA	finn-b-CD2_BENIGN_LEIOMYOMA_UTERI	rs10917123	A	0.2295	Leiomyoma of uterus	WNT4
1	22355978	-0.034193	0.00417335	2.49977e-16	146226	ukb-b-845	rs10917123	A	0.222102	Heel quantitative ultrasound index (QUI), direct entry (left)	WNT4
1	22355978	-0.0341918	0.00417335	2.60016e-16	146226	ukb-b-15730	rs10917123	A	0.222102	Heel bone mineral density (BMD) T-score, automated (left)	WNT4
1	22355978	-0.0341435	0.00417164	2.70023e-16	146139	ukb-b-1096	rs10917123	A	0.222093	Heel bone mineral density (BMD) (left)	WNT4
1	22355978	0.1237	0.0157	3.24713e-15	NA	finn-b-CD2_BENIGN_LEIOMYOMA_UTERI_EXALLC	rs10917123	A	0.2305	Leiomyoma of uterus (all cancers excluded)	WNT4
1	22355978	-0.0324174	0.00415445	6.00067e-15	146093	ukb-b-4657	rs10917123	A	0.222012	Heel bone mineral density (BMD) (right)	WNT4
1	22355978	-0.0319778	0.00415426	1.39991e-14	146181	ukb-b-5463	rs10917123	A	0.222005	Heel quantitative ultrasound index (QUI), direct entry (right)	WNT4
1	22355978	-0.0319783	0.00415425	1.39991e-14	146181	ukb-b-20032	rs10917123	A	0.222005	Heel bone mineral density (BMD) T-score, automated (right)	WNT4
1	22355978	-0.0303226	0.00410836	1.59993e-13	146218	ukb-b-5447	rs10917123	A	0.222101	Heel broadband ultrasound attenuation (left)	WNT4
1	22355978	-0.0290776	0.00408559	1.10002e-12	146171	ukb-b-6027	rs10917123	A	0.222008	Heel broadband ultrasound attenuation (right)	WNT4
1	22355978	-0.0486	0.007	2.57395e-12	56284	ebi-a-GCST005348	rs10917123	A	0.2356	Total body bone mineral density	WNT4
1	22355978	-0.0259953	0.00373206	3.28473e-12	194398	ukb-a-500	rs10917123	A	0.224181	Heel bone mineral density (BMD) T-score automated	WNT4
1	22355978	0.1428	0.0208	6.83282e-12	NA	finn-b-N14_ENDOMETRIOSIS	rs10917123	A	0.2303	Endometriosis	WNT4
1	22355978	-0.0336553	0.00501602	1.962e-11	106254	ukb-a-361	rs10917123	A	0.224181	Heel bone mineral density (BMD) T-score automated (left)	WNT4
1	22355978	-0.0205153	0.00306592	2.19989e-11	265753	ukb-b-20124	rs10917123	A	0.223107	Heel bone mineral density (BMD) T-score, automated	WNT4
1	22355978	-0.0205135	0.00306593	2.19989e-11	265753	ukb-b-19234	rs10917123	A	0.223107	Heel quantitative ultrasound index (QUI), direct entry	WNT4
1	22355978	-0.0204461	0.00306533	2.60016e-11	265627	ukb-b-8875	rs10917123	A	0.223104	Heel bone mineral density (BMD)	WNT4
1	22355978	0.2187	0.0329	3.17687e-11	NA	finn-b-N14_ENDOMETRIOSIS_PELVICPERITONEUM	rs10917123	A	0.2292	Endometriosis of pelvic peritoneum	WNT4
1	22355978	0.2047	0.0314	7.16803e-11	NA	finn-b-N14_ENDOMETRIOSIS_OVARY	rs10917123	A	0.2292	Endometriosis of ovary	WNT4
1	22355978	0.0134416	0.00213013	2.80001e-10	NA	ieu-b-105	rs10917123	A	0.222607	FVC	WNT4
1	22355978	-0.0312448	0.00498528	3.68494e-10	106251	ukb-a-362	rs10917123	A	0.224181	Heel bone mineral density (BMD) T-score automated (right)	WNT4
1	22355978	0.0188022	0.00340212	1.79999e-09	NA	bbj-a-70	rs10917123	A	0.70044	Height	WNT4
1	22355978	0.0128897	0.0021647	2.59998e-09	345665	ukb-b-14713	rs10917123	A	0.22262	Forced vital capacity (FVC), Best measure	WNT4
1	22355978	0.00425378	0.000716344	2.90001e-09	462933	ukb-b-3700	rs10917123	A	0.22242	Operation code: hysterectomy	WNT4
1	22355978	0.0115095	0.0019756	5.69994e-09	421986	ukb-b-7953	rs10917123	A	0.222585	Forced vital capacity (FVC)	WNT4
1	22355978	0.0150409	0.00260084	7.34159e-09	255492	ukb-a-232	rs10917123	A	0.224181	Forced vital capacity (FVC) Best measure	WNT4
1	22355978	0.0130451	0.00236927	3.67477e-08	307638	ukb-a-336	rs10917123	A	0.224181	Forced vital capacity (FVC)	WNT4
1	22355978	0.00294241	0.00053923	4.90004e-08	462933	ukb-b-6863	rs10917123	A	0.22242	Operation code: caesarean section / caesarian section	WNT4
1	22357229	-0.765459	0.0128597	3.2734e-310	17320	eqtl-a-ENSG00000218510	rs3820687	T	0.219328	ENSG00000218510	WNT4
1	22357229	0.34726	0.0140833	3.06196e-134	31394	eqtl-a-ENSG00000070831	rs3820687	T	0.219328	ENSG00000070831	WNT4
1	22357229	-0.0275245	0.00220221	6.09958e-30	426824	ebi-a-GCST006979	rs3820687	T	0.223724	Heel bone mineral density	WNT4
1	22357229	0.0188586	0.00179901	1,00E-25	461536	ukb-b-16881	rs3820687	T	0.222593	Sitting height	WNT4
1	22357229	-0.0346252	0.00403736	1.29987e-18	142487	ebi-a-GCST006288	rs3820687	T	0.222437	Heel bone mineral density	WNT4
1	22357229	0.0197417	0.00225445	2.01837e-18	336172	ukb-a-195	rs3820687	T	0.224342	Sitting height	WNT4
1	22357229	0.1244	0.0151	1.83105e-16	NA	finn-b-CD2_BENIGN_LEIOMYOMA_UTERI	rs3820687	T	0.2295	Leiomyoma of uterus	WNT4
1	22357229	-0.0340451	0.00416881	3.19963e-16	146226	ukb-b-845	rs3820687	T	0.222279	Heel quantitative ultrasound index (QUI), direct entry (left)	WNT4
1	22357229	-0.0340439	0.0041688	3.19963e-16	146226	ukb-b-15730	rs3820687	T	0.222279	Heel bone mineral density (BMD) T-score, automated (left)	WNT4
1	22357229	-0.0340076	0.0041671	3.29989e-16	146139	ukb-b-1096	rs3820687	T	0.22227	Heel bone mineral density (BMD) (left)	WNT4
1	22357229	0.1235	0.0157	3.58839e-15	NA	finn-b-CD2_BENIGN_LEIOMYOMA_UTERI_EXALLC	rs3820687	T	0.2305	Leiomyoma of uterus (all cancers excluded)	WNT4
1	22357229	-0.0322674	0.00414999	7.50067e-15	146093	ukb-b-4657	rs3820687	T	0.22219	Heel bone mineral density (BMD) (right)	WNT4
1	22357229	-0.0318996	0.00414979	1.50003e-14	146181	ukb-b-5463	rs3820687	T	0.222187	Heel quantitative ultrasound index (QUI), direct entry (right)	WNT4
1	22357229	-0.0319002	0.00414979	1.50003e-14	146181	ukb-b-20032	rs3820687	T	0.222187	Heel bone mineral density (BMD) T-score, automated (right)	WNT4
1	22357229	-0.0301254	0.00410389	2.09991e-13	146218	ukb-b-5447	rs3820687	T	0.222278	Heel broadband ultrasound attenuation (left)	WNT4
1	22357229	-0.0289919	0.00408121	1.20005e-12	146171	ukb-b-6027	rs3820687	T	0.222189	Heel broadband ultrasound attenuation (right)	WNT4
1	22357229	-0.0486	0.0069	2.58702e-12	56284	ebi-a-GCST005348	rs3820687	T	0.2356	Total body bone mineral density	WNT4
1	22357229	-0.0259924	0.00372845	3.14847e-12	194398	ukb-a-500	rs3820687	T	0.224342	Heel bone mineral density (BMD) T-score automated	WNT4
1	22357229	0.1428	0.0208	6.7811e-12	NA	finn-b-N14_ENDOMETRIOSIS	rs3820687	T	0.2303	Endometriosis	WNT4
1	22357229	-0.0205242	0.00306284	2.09991e-11	265753	ukb-b-19234	rs3820687	T	0.223236	Heel quantitative ultrasound index (QUI), direct entry	WNT4
1	22357229	-0.0205259	0.00306283	2.09991e-11	265753	ukb-b-20124	rs3820687	T	0.223236	Heel bone mineral density (BMD) T-score, automated	WNT4
1	22357229	-0.02046	0.00306224	2.39994e-11	265627	ukb-b-8875	rs3820687	T	0.223233	Heel bone mineral density (BMD)	WNT4
1	22357229	-0.0334326	0.00501078	2.53338e-11	106254	ukb-a-361	rs3820687	T	0.224342	Heel bone mineral density (BMD) T-score automated (left)	WNT4
1	22357229	0.2187	0.0329	3.14123e-11	NA	finn-b-N14_ENDOMETRIOSIS_PELVICPERITONEUM	rs3820687	T	0.2292	Endometriosis of pelvic peritoneum	WNT4
1	22357229	0.2048	0.0314	7.10886e-11	NA	finn-b-N14_ENDOMETRIOSIS_OVARY	rs3820687	T	0.2292	Endometriosis of ovary	WNT4
1	22357229	0.0134229	0.002128	2.80001e-10	NA	ieu-b-105	rs3820687	T	0.222738	FVC	WNT4
1	22357229	-0.0311631	0.00498002	3.92356e-10	106251	ukb-a-362	rs3820687	T	0.224342	Heel bone mineral density (BMD) T-score automated (right)	WNT4
1	22357229	0.0187181	0.0033974	2,00E-09	NA	bbj-a-70	rs3820687	T	0.70047	Height	WNT4
1	22357229	0.00427891	0.000715613	2.19999e-09	462933	ukb-b-3700	rs3820687	T	0.222572	Operation code: hysterectomy	WNT4
1	22357229	0.0128245	0.00216254	2.99999e-09	345665	ukb-b-14713	rs3820687	T	0.222752	Forced vital capacity (FVC), Best measure	WNT4
1	22357229	0.0150191	0.00259833	7.46535e-09	255492	ukb-a-232	rs3820687	T	0.224342	Forced vital capacity (FVC) Best measure	WNT4
1	22357229	0.0113245	0.00197355	9.59997e-09	421986	ukb-b-7953	rs3820687	T	0.222733	Forced vital capacity (FVC)	WNT4
1	22358457	-0.500458	0.0132293	3.2734e-310	31568	eqtl-a-ENSG00000070831	rs2473290	C	0.757351	ENSG00000070831	WNT4
1	22358457	0.688081	0.0126181	3.2734e-310	17319	eqtl-a-ENSG00000218510	rs2473290	C	0.757351	ENSG00000218510	WNT4
1	22358457	-0.0252267	0.00177072	4.70002e-46	461536	ukb-b-16881	rs2473290	C	0.769245	Sitting height	WNT4
1	22358457	-0.0267654	0.00222284	2.19634e-33	336172	ukb-a-195	rs2473290	C	0.768377	Sitting height	WNT4
1	22358457	-0.0142303	0.00153857	2.29985e-20	461950	ukb-b-10787	rs2473290	C	0.769265	Standing height	WNT4
1	22358457	-0.0171	0.0022	1.19591e-14	450243	ebi-a-GCST90000025	rs2473290	C	0.7692	Appendicular lean mass	WNT4
1	22358457	-0.00526747	0.000704439	7.59976e-14	462933	ukb-b-3700	rs2473290	C	0.769297	Operation code: hysterectomy	WNT4
1	22358457	-0.00377436	0.000530268	1.10002e-12	462933	ukb-b-6863	rs2473290	C	0.769297	Operation code: caesarean section / caesarian section	WNT4
1	22358457	-0.0140965	0.00204391	5.32721e-12	336474	ukb-a-389	rs2473290	C	0.768377	Standing height	WNT4
1	22358457	-0.014285	0.00209406	8.99912e-12	NA	ieu-b-105	rs2473290	C	0.769214	FVC	WNT4
1	22358457	-0.0129095	0.00194377	3.10027e-11	421986	ukb-b-7953	rs2473290	C	0.769396	Forced vital capacity (FVC)	WNT4
1	22358457	-0.0222045	0.00331526	6.00067e-11	205513	ebi-a-GCST90000026	rs2473290	C	0.769066	Appendicular lean mass	WNT4
1	22358457	-0.013585	0.00212805	1.7e-10	345665	ukb-b-14713	rs2473290	C	0.769204	Forced vital capacity (FVC), Best measure	WNT4
1	22358457	-0.13184	0.0209879	3.34811e-10	NA	bbj-a-157	rs2473290	C	0.461616	Uterine fibroids	WNT4
1	22358457	-0.0868	0.014	5.50896e-10	NA	finn-b-CD2_BENIGN_LEIOMYOMA_UTERI	rs2473290	C	0.7101	Leiomyoma of uterus	WNT4
1	22358457	-0.0903	0.0146	5.62005e-10	NA	finn-b-CD2_BENIGN_LEIOMYOMA_UTERI_EXALLC	rs2473290	C	0.7095	Leiomyoma of uterus (all cancers excluded)	WNT4
1	22358457	-0.013882	0.00233543	2.78285e-09	307638	ukb-a-336	rs2473290	C	0.768377	Forced vital capacity (FVC)	WNT4
1	22358457	-0.0150714	0.00256293	4.0944e-09	255492	ukb-a-232	rs2473290	C	0.768377	Forced vital capacity (FVC) Best measure	WNT4
1	22358457	0.0317875	0.00544408	5.30005e-09	83410	ukb-b-13538	rs2473290	C	0.770455	6mm weak meridian (left)	WNT4
1	22358457	-0.00871671	0.00152818	1.2e-08	454834	ukb-b-14310	rs2473290	C	0.769344	Leg predicted mass (right)	WNT4
1	22358457	-0.00874175	0.00153811	1.29999e-08	454835	ukb-b-12828	rs2473290	C	0.769345	Leg fat-free mass (right)	WNT4
1	22358457	0.0305501	0.00542083	1.7e-08	83410	ukb-b-645	rs2473290	C	0.770455	6mm strong meridian (left)	WNT4
1	22358457	-0.00988041	0.00176588	2.19999e-08	NA	ieu-b-104	rs2473290	C	0.769214	HbA1C	WNT4
1	22358595	-0.766575	0.0146977	3.2734e-310	17317	eqtl-a-ENSG00000218510	rs61778045	A	0.164565	ENSG00000218510	WNT4
1	22358595	0.538141	0.0153993	1.49968e-267	31566	eqtl-a-ENSG00000070831	rs61778045	A	0.164565	ENSG00000070831	WNT4
1	22358595	-0.0325596	0.00247149	7.29962e-33	426824	ebi-a-GCST006979	rs61778045	A	0.163773	Heel bone mineral density	WNT4
1	22358595	0.02287	0.00202033	1,00E-29	461536	ukb-b-16881	rs61778045	A	0.16273	Sitting height	WNT4
1	22358595	0.1559	0.0161	4.60151e-22	NA	finn-b-CD2_BENIGN_LEIOMYOMA_UTERI	rs61778045	A	0.1909	Leiomyoma of uterus	WNT4
1	22358595	0.1563	0.0168	1.05706e-20	NA	finn-b-CD2_BENIGN_LEIOMYOMA_UTERI_EXALLC	rs61778045	A	0.1918	Leiomyoma of uterus (all cancers excluded)	WNT4
1	22358595	0.0234707	0.00253015	1.76319e-20	336172	ukb-a-195	rs61778045	A	0.164323	Sitting height	WNT4
1	22358595	0.00688814	0.000803726	1,00E-17	462933	ukb-b-3700	rs61778045	A	0.162709	Operation code: hysterectomy	WNT4
1	22358595	-0.0367698	0.00453917	3.50026e-16	142487	ebi-a-GCST006288	rs61778045	A	0.162476	Heel bone mineral density	WNT4
1	22358595	-0.0379508	0.00467508	4.79954e-16	146139	ukb-b-1096	rs61778045	A	0.162533	Heel bone mineral density (BMD) (left)	WNT4
1	22358595	-0.0376401	0.00467718	8.4004e-16	146226	ukb-b-15730	rs61778045	A	0.162529	Heel bone mineral density (BMD) T-score, automated (left)	WNT4
1	22358595	-0.0376415	0.00467718	8.4004e-16	146226	ukb-b-845	rs61778045	A	0.162529	Heel quantitative ultrasound index (QUI), direct entry (left)	WNT4
1	22358595	-0.0362419	0.0046564	7.10068e-15	146093	ukb-b-4657	rs61778045	A	0.16244	Heel bone mineral density (BMD) (right)	WNT4
1	22358595	-0.035795	0.00465617	1.50003e-14	146181	ukb-b-20032	rs61778045	A	0.162431	Heel bone mineral density (BMD) T-score, automated (right)	WNT4
1	22358595	-0.0357934	0.00465617	1.50003e-14	146181	ukb-b-5463	rs61778045	A	0.162431	Heel quantitative ultrasound index (QUI), direct entry (right)	WNT4
1	22358595	-0.0594	0.0078	1.99205e-14	56284	ebi-a-GCST005348	rs61778045	A	0.1729	Total body bone mineral density	WNT4
1	22358595	-0.0319503	0.00418615	2.31526e-14	194398	ukb-a-500	rs61778045	A	0.164323	Heel bone mineral density (BMD) T-score automated	WNT4
1	22358595	-0.0255705	0.00344065	1.10002e-13	265627	ukb-b-8875	rs61778045	A	0.16303	Heel bone mineral density (BMD)	WNT4
1	22358595	-0.0252727	0.00344137	2.09991e-13	265753	ukb-b-20124	rs61778045	A	0.163019	Heel bone mineral density (BMD) T-score, automated	WNT4
1	22358595	-0.0252706	0.00344138	2.09991e-13	265753	ukb-b-19234	rs61778045	A	0.163019	Heel quantitative ultrasound index (QUI), direct entry	WNT4
1	22358595	0.00440767	0.000605007	3.19963e-13	462933	ukb-b-6863	rs61778045	A	0.162709	Operation code: caesarean section / caesarian section	WNT4
1	22358595	-0.033108	0.00460439	6.4998e-13	146218	ukb-b-5447	rs61778045	A	0.162524	Heel broadband ultrasound attenuation (left)	WNT4
1	22358595	-0.0321237	0.00457925	2.29985e-12	146171	ukb-b-6027	rs61778045	A	0.162428	Heel broadband ultrasound attenuation (right)	WNT4
1	22358595	0.1503	0.0222	1.35207e-11	NA	finn-b-N14_ENDOMETRIOSIS	rs61778045	A	0.1912	Endometriosis	WNT4
1	22358595	0.2381	0.0353	1.4471e-11	NA	finn-b-N14_ENDOMETRIOSIS_PELVICPERITONEUM	rs61778045	A	0.1902	Endometriosis of pelvic peritoneum	WNT4
1	22358595	0.00697004	0.00105265	3.59998e-11	247538	ukb-b-17868	rs61778045	A	0.162514	Bilateral oophorectomy (both ovaries removed)	WNT4
1	22358595	0.2114	0.0336	3.07397e-10	NA	finn-b-N14_ENDOMETRIOSIS_OVARY	rs61778045	A	0.1902	Endometriosis of ovary	WNT4
1	22358595	0.131709	0.0209383	3.16767e-10	NA	bbj-a-157	rs61778045	A	0.537458	Uterine fibroids	WNT4
1	22358595	0.0149747	0.00238898	3.69999e-10	NA	ieu-b-105	rs61778045	A	0.163017	FVC	WNT4
1	22358595	-0.0347146	0.00561856	6.49262e-10	106254	ukb-a-361	rs61778045	A	0.164323	Heel bone mineral density (BMD) T-score automated (left)	WNT4
1	22358595	-0.0381182	0.00619878	7.79992e-10	83410	ukb-b-645	rs61778045	A	0.161803	6mm strong meridian (left)	WNT4
1	22358595	-0.0381977	0.00622536	8.50002e-10	83410	ukb-b-13538	rs61778045	A	0.161803	6mm weak meridian (left)	WNT4
1	22358595	-0.00235992	0.000388222	1.21216e-09	337199	ukb-a-577	rs61778045	A	0.164323	Diagnoses - main ICD10: N81 Female genital prolapse	WNT4
1	22358595	0.0973002	0.0160307	1.2839e-09	9185	eqtl-a-ENSG00000142798	rs61778045	A	0.164565	ENSG00000142798	WNT4
1	22358595	0.00332084	0.000555052	2.19999e-09	462933	ukb-b-1962	rs61778045	A	0.162709	Operation code: bilateral oophorectomy	WNT4
1	22358595	-0.0332819	0.00558451	2.53525e-09	106251	ukb-a-362	rs61778045	A	0.164323	Heel bone mineral density (BMD) T-score automated (right)	WNT4
1	22358595	0.00202313	0.0003442	4.20001e-09	462933	ukb-b-12722	rs61778045	A	0.162709	Non-cancer illness code, self-reported: uterine fibroids	WNT4
1	22358595	0.00728031	0.00124136	4.50485e-09	178676	ukb-a-325	rs61778045	A	0.164323	Bilateral oophorectomy (both ovaries removed)	WNT4
1	22358595	0.0129964	0.00221694	4.60002e-09	421986	ukb-b-7953	rs61778045	A	0.162722	Forced vital capacity (FVC)	WNT4
1	22358595	0.0141401	0.00242771	5.69994e-09	345665	ukb-b-14713	rs61778045	A	0.163032	Forced vital capacity (FVC), Best measure	WNT4
1	22358595	-0.0330159	0.0058255	1.40001e-08	95998	ukb-b-14664	rs61778045	A	0.161439	3mm strong meridian (left)	WNT4
1	22358595	0.0164574	0.00291578	1.66073e-08	255492	ukb-a-232	rs61778045	A	0.164323	Forced vital capacity (FVC) Best measure	WNT4
1	22358595	-0.0191318	0.00339761	1.79999e-08	265737	ukb-b-15851	rs61778045	A	0.163008	Heel Broadband ultrasound attenuation, direct entry	WNT4
1	22358595	-0.0250135	0.00447967	2.39999e-08	250782	ukb-b-1209	rs61778045	A	0.162537	Number of live births	WNT4
1	22358595	-0.0344565	0.00619153	2.59998e-08	84303	ukb-b-11452	rs61778045	A	0.161681	6mm strong meridian (right)	WNT4
1	22358595	0.0554	0.01	2.97399e-08	NA	finn-b-CD2_BENIGN	rs61778045	A	0.1912	Benign neoplasms	WNT4
1	22358595	-0.032328	0.00583243	2.99999e-08	95998	ukb-b-11113	rs61778045	A	0.161439	3mm weak meridian (left)	WNT4
1	22358595	0.0146308	0.00265702	3.66404e-08	307638	ukb-a-336	rs61778045	A	0.164323	Forced vital capacity (FVC)	WNT4
1	22358595	0.00218789	0.000400826	4.80629e-08	337159	ukb-a-91	rs61778045	A	0.164323	Non-cancer illness code self-reported: uterine fibroids	WNT4
1	22358789	-0.762908	0.0146642	3.2734e-310	17433	eqtl-a-ENSG00000218510	rs61778046	T	0.165671	ENSG00000218510	WNT4
1	22358789	0.540101	0.0153495	3.20627e-271	31682	eqtl-a-ENSG00000070831	rs61778046	T	0.165671	ENSG00000070831	WNT4
1	22358789	-0.0326442	0.00246967	3.19963e-33	426824	ebi-a-GCST006979	rs61778046	T	0.164009	Heel bone mineral density	WNT4
1	22358789	0.0228599	0.00201877	1,00E-29	461536	ukb-b-16881	rs61778046	T	0.162971	Sitting height	WNT4
1	22358789	0.1581	0.0161	1.20809e-22	NA	finn-b-CD2_BENIGN_LEIOMYOMA_UTERI	rs61778046	T	0.191	Leiomyoma of uterus	WNT4
1	22358789	0.1587	0.0168	2.75423e-21	NA	finn-b-CD2_BENIGN_LEIOMYOMA_UTERI_EXALLC	rs61778046	T	0.1919	Leiomyoma of uterus (all cancers excluded)	WNT4
1	22358789	0.023458	0.00252843	1.74181e-20	336172	ukb-a-195	rs61778046	T	0.164526	Sitting height	WNT4
1	22358789	0.00684973	0.000803105	1.50003e-17	462933	ukb-b-3700	rs61778046	T	0.16295	Operation code: hysterectomy	WNT4
1	22358789	-0.0382315	0.00467117	2.70023e-16	146139	ukb-b-1096	rs61778046	T	0.162807	Heel bone mineral density (BMD) (left)	WNT4
1	22358789	-0.036651	0.00452605	3.90032e-16	142487	ebi-a-GCST006288	rs61778046	T	0.162408	Heel bone mineral density	WNT4
1	22358789	-0.0379177	0.00467327	4.90004e-16	146226	ukb-b-15730	rs61778046	T	0.162803	Heel bone mineral density (BMD) T-score, automated (left)	WNT4
1	22358789	-0.0379192	0.00467327	4.90004e-16	146226	ukb-b-845	rs61778046	T	0.162803	Heel quantitative ultrasound index (QUI), direct entry (left)	WNT4
1	22358789	-0.036405	0.00465255	5.10035e-15	146093	ukb-b-4657	rs61778046	T	0.162705	Heel bone mineral density (BMD) (right)	WNT4
1	22358789	-0.0360465	0.0046523	9.30037e-15	146181	ukb-b-5463	rs61778046	T	0.162699	Heel quantitative ultrasound index (QUI), direct entry (right)	WNT4
1	22358789	-0.0360481	0.0046523	9.30037e-15	146181	ukb-b-20032	rs61778046	T	0.162699	Heel bone mineral density (BMD) T-score, automated (right)	WNT4
1	22358789	-0.0319938	0.00418323	2.04927e-14	194398	ukb-a-500	rs61778046	T	0.164526	Heel bone mineral density (BMD) T-score automated	WNT4
1	22358789	-0.0593	0.0078	2.26882e-14	56284	ebi-a-GCST005348	rs61778046	T	0.1727	Total body bone mineral density	WNT4
1	22358789	-0.0255009	0.00343811	1.20005e-13	265627	ukb-b-8875	rs61778046	T	0.16326	Heel bone mineral density (BMD)	WNT4
1	22358789	0.00445114	0.00060454	1.80011e-13	462933	ukb-b-6863	rs61778046	T	0.16295	Operation code: caesarean section / caesarian section	WNT4
1	22358789	-0.0251976	0.00343883	2.29985e-13	265753	ukb-b-20124	rs61778046	T	0.163248	Heel bone mineral density (BMD) T-score, automated	WNT4
1	22358789	-0.0251954	0.00343884	2.39994e-13	265753	ukb-b-19234	rs61778046	T	0.163248	Heel quantitative ultrasound index (QUI), direct entry	WNT4
1	22358789	-0.0333567	0.00460054	4.10015e-13	146218	ukb-b-5447	rs61778046	T	0.162798	Heel broadband ultrasound attenuation (left)	WNT4
1	22358789	-0.0324287	0.00457545	1.39991e-12	146171	ukb-b-6027	rs61778046	T	0.162696	Heel broadband ultrasound attenuation (right)	WNT4
1	22358789	0.2428	0.0353	5.83445e-12	NA	finn-b-N14_ENDOMETRIOSIS_PELVICPERITONEUM	rs61778046	T	0.1903	Endometriosis of pelvic peritoneum	WNT4
1	22358789	0.1524	0.0222	6.95024e-12	NA	finn-b-N14_ENDOMETRIOSIS	rs61778046	T	0.1913	Endometriosis	WNT4
1	22358789	0.00696035	0.00105182	3.69999e-11	247538	ukb-b-17868	rs61778046	T	0.162753	Bilateral oophorectomy (both ovaries removed)	WNT4
1	22358789	0.2142	0.0336	1.77301e-10	NA	finn-b-N14_ENDOMETRIOSIS_OVARY	rs61778046	T	0.1903	Endometriosis of ovary	WNT4
1	22358789	0.131645	0.0209253	3.15094e-10	NA	bbj-a-157	rs61778046	T	0.537588	Uterine fibroids	WNT4
1	22358789	-0.0352303	0.00561454	3.51366e-10	106254	ukb-a-361	rs61778046	T	0.164526	Heel bone mineral density (BMD) T-score automated (left)	WNT4
1	22358789	0.0149622	0.00238713	3.69999e-10	NA	ieu-b-105	rs61778046	T	0.163266	FVC	WNT4
1	22358789	0.0978938	0.0159874	9.18311e-10	9186	eqtl-a-ENSG00000142798	rs61778046	T	0.165671	ENSG00000142798	WNT4
1	22358789	-0.0378489	0.00619169	9.80009e-10	83410	ukb-b-645	rs61778046	T	0.162109	6mm strong meridian (left)	WNT4
1	22358789	-0.0379595	0.00621824	1,00E-09	83410	ukb-b-13538	rs61778046	T	0.162109	6mm weak meridian (left)	WNT4
1	22358789	-0.0023667	0.000387959	1.05928e-09	337199	ukb-a-577	rs61778046	T	0.164526	Diagnoses - main ICD10: N81 Female genital prolapse	WNT4
1	22358789	-0.0337467	0.00558053	1.4785e-09	106251	ukb-a-362	rs61778046	T	0.164526	Heel bone mineral density (BMD) T-score automated (right)	WNT4
1	22358789	0.00331345	0.000554624	2.30001e-09	462933	ukb-b-1962	rs61778046	T	0.16295	Operation code: bilateral oophorectomy	WNT4
1	22358789	0.00202604	0.000343934	3.79997e-09	462933	ukb-b-12722	rs61778046	T	0.16295	Non-cancer illness code, self-reported: uterine fibroids	WNT4
1	22358789	0.00729425	0.00124049	4.10648e-09	178676	ukb-a-325	rs61778046	T	0.164526	Bilateral oophorectomy (both ovaries removed)	WNT4
1	22358789	0.014242	0.00242583	4.30002e-09	345665	ukb-b-14713	rs61778046	T	0.163281	Forced vital capacity (FVC), Best measure	WNT4
1	22358789	0.012982	0.0022153	4.60002e-09	421986	ukb-b-7953	rs61778046	T	0.162965	Forced vital capacity (FVC)	WNT4
1	22358789	0.0165553	0.00291371	1.33392e-08	255492	ukb-a-232	rs61778046	T	0.164526	Forced vital capacity (FVC) Best measure	WNT4
1	22358789	-0.0327392	0.00581896	1.79999e-08	95998	ukb-b-14664	rs61778046	T	0.161743	3mm strong meridian (left)	WNT4
1	22358789	-0.0190757	0.0033951	1.89998e-08	265737	ukb-b-15851	rs61778046	T	0.163237	Heel Broadband ultrasound attenuation, direct entry	WNT4
1	22358789	0.0559	0.01	2.18102e-08	NA	finn-b-CD2_BENIGN	rs61778046	T	0.1913	Benign neoplasms	WNT4
1	22358789	0.0147054	0.00265531	3.06006e-08	307638	ukb-a-336	rs61778046	T	0.164526	Forced vital capacity (FVC)	WNT4
1	22358789	-0.0341994	0.00618482	3.2e-08	84303	ukb-b-11452	rs61778046	T	0.161975	6mm strong meridian (right)	WNT4
1	22358789	-0.0322325	0.00582588	3.2e-08	95998	ukb-b-11113	rs61778046	T	0.161743	3mm weak meridian (left)	WNT4
1	22358789	-0.0245881	0.00447619	3.89996e-08	250782	ukb-b-1209	rs61778046	T	0.162771	Number of live births	WNT4
1	22358789	0.00218622	0.000400555	4.81892e-08	337159	ukb-a-91	rs61778046	T	0.164526	Non-cancer illness code self-reported: uterine fibroids	WNT4
1	22359839	-0.76616	0.0146555	3.2734e-310	16926	eqtl-a-ENSG00000218510	rs72665313	C	0.165594	ENSG00000218510	WNT4
1	22359839	0.535808	0.0153633	1.72982e-266	31175	eqtl-a-ENSG00000070831	rs72665313	C	0.165594	ENSG00000070831	WNT4
1	22359839	-0.0325459	0.0024714	7.70016e-33	426824	ebi-a-GCST006979	rs72665313	C	0.163777	Heel bone mineral density	WNT4
1	22359839	0.0228652	0.00202028	1.10002e-29	461536	ukb-b-16881	rs72665313	C	0.162728	Sitting height	WNT4
1	22359839	0.0234688	0.00253005	1.7697e-20	336172	ukb-a-195	rs72665313	C	0.164308	Sitting height	WNT4
1	22359839	0.00689261	0.000803704	9.79941e-18	462933	ukb-b-3700	rs72665313	C	0.162708	Operation code: hysterectomy	WNT4
1	22359839	-0.0379758	0.00467513	4.49987e-16	146139	ukb-b-1096	rs72665313	C	0.162528	Heel bone mineral density (BMD) (left)	WNT4
1	22359839	-0.0363644	0.00452959	6.00067e-16	142487	ebi-a-GCST006288	rs72665313	C	0.162113	Heel bone mineral density	WNT4
1	22359839	-0.0376684	0.00467723	8.00018e-16	146226	ukb-b-845	rs72665313	C	0.162523	Heel quantitative ultrasound index (QUI), direct entry (left)	WNT4
1	22359839	-0.0376669	0.00467723	8.10028e-16	146226	ukb-b-15730	rs72665313	C	0.162523	Heel bone mineral density (BMD) T-score, automated (left)	WNT4
1	22359839	-0.0362135	0.00465644	7.39946e-15	146093	ukb-b-4657	rs72665313	C	0.162432	Heel bone mineral density (BMD) (right)	WNT4
1	22359839	-0.0596	0.0077	1.3499e-14	56284	ebi-a-GCST005348	rs72665313	C	0.1728	Total body bone mineral density	WNT4
1	22359839	-0.0357955	0.00465622	1.50003e-14	146181	ukb-b-5463	rs72665313	C	0.162425	Heel quantitative ultrasound index (QUI), direct entry (right)	WNT4
1	22359839	-0.0357971	0.00465621	1.50003e-14	146181	ukb-b-20032	rs72665313	C	0.162425	Heel bone mineral density (BMD) T-score, automated (right)	WNT4
1	22359839	-0.0319535	0.00418592	2.29403e-14	194398	ukb-a-500	rs72665313	C	0.164308	Heel bone mineral density (BMD) T-score automated	WNT4
1	22359839	-0.0255711	0.00344049	1.10002e-13	265627	ukb-b-8875	rs72665313	C	0.16303	Heel bone mineral density (BMD)	WNT4
1	22359839	-0.025272	0.00344121	2.09991e-13	265753	ukb-b-20124	rs72665313	C	0.163019	Heel bone mineral density (BMD) T-score, automated	WNT4
1	22359839	-0.0252699	0.00344123	2.09991e-13	265753	ukb-b-19234	rs72665313	C	0.163019	Heel quantitative ultrasound index (QUI), direct entry	WNT4
1	22359839	0.00440345	0.000604991	3.40017e-13	462933	ukb-b-6863	rs72665313	C	0.162708	Operation code: caesarean section / caesarian section	WNT4
1	22359839	-0.0331071	0.00460443	6.4998e-13	146218	ukb-b-5447	rs72665313	C	0.162519	Heel broadband ultrasound attenuation (left)	WNT4
1	22359839	-0.0320832	0.00457929	2.39994e-12	146171	ukb-b-6027	rs72665313	C	0.162422	Heel broadband ultrasound attenuation (right)	WNT4
1	22359839	0.00697033	0.0010526	3.50026e-11	247538	ukb-b-17868	rs72665313	C	0.162508	Bilateral oophorectomy (both ovaries removed)	WNT4
1	22359839	0.13147	0.0208814	3.05316e-10	NA	bbj-a-157	rs72665313	C	0.537995	Uterine fibroids	WNT4
1	22359839	0.0150044	0.0023889	3.40001e-10	NA	ieu-b-105	rs72665313	C	0.163019	FVC	WNT4
1	22359839	-0.0347177	0.00561846	6.46532e-10	106254	ukb-a-361	rs72665313	C	0.164308	Heel bone mineral density (BMD) T-score automated (left)	WNT4
1	22359839	-0.0379982	0.00619867	8.79995e-10	83410	ukb-b-645	rs72665313	C	0.161806	6mm strong meridian (left)	WNT4
1	22359839	-0.0381262	0.00622526	9.09997e-10	83410	ukb-b-13538	rs72665313	C	0.161806	6mm weak meridian (left)	WNT4
1	22359839	-0.00235999	0.000388207	1.20904e-09	337199	ukb-a-577	rs72665313	C	0.164308	Diagnoses - main ICD10: N81 Female genital prolapse	WNT4
1	22359839	0.095829	0.0159912	2.06509e-09	8679	eqtl-a-ENSG00000142798	rs72665313	C	0.165594	ENSG00000142798	WNT4
1	22359839	0.00332051	0.000555038	2.19999e-09	462933	ukb-b-1962	rs72665313	C	0.162708	Operation code: bilateral oophorectomy	WNT4
1	22359839	-0.0333052	0.00558441	2.46979e-09	106251	ukb-a-362	rs72665313	C	0.164308	Heel bone mineral density (BMD) T-score automated (right)	WNT4
1	22359839	0.00203296	0.000344191	3.50002e-09	462933	ukb-b-12722	rs72665313	C	0.162708	Non-cancer illness code, self-reported: uterine fibroids	WNT4
1	22359839	0.013033	0.00221687	4.09996e-09	421986	ukb-b-7953	rs72665313	C	0.162721	Forced vital capacity (FVC)	WNT4
1	22359839	0.00728218	0.00124129	4.45554e-09	178676	ukb-a-325	rs72665313	C	0.164308	Bilateral oophorectomy (both ovaries removed)	WNT4
1	22359839	0.0141662	0.00242763	5.39995e-09	345665	ukb-b-14713	rs72665313	C	0.163034	Forced vital capacity (FVC), Best measure	WNT4
1	22359839	0.0164764	0.00291564	1.59661e-08	255492	ukb-a-232	rs72665313	C	0.164308	Forced vital capacity (FVC) Best measure	WNT4
1	22359839	-0.032907	0.00582537	1.6e-08	95998	ukb-b-14664	rs72665313	C	0.161444	3mm strong meridian (left)	WNT4
1	22359839	-0.019144	0.00339746	1.79999e-08	265737	ukb-b-15851	rs72665313	C	0.163008	Heel Broadband ultrasound attenuation, direct entry	WNT4
1	22359839	-0.0250059	0.00447948	2.39999e-08	250782	ukb-b-1209	rs72665313	C	0.162532	Number of live births	WNT4
1	22359839	-0.0343868	0.00619161	2.80001e-08	84303	ukb-b-11452	rs72665313	C	0.161676	6mm strong meridian (right)	WNT4
1	22359839	-0.0322155	0.0058323	3.29997e-08	95998	ukb-b-11113	rs72665313	C	0.161444	3mm weak meridian (left)	WNT4
1	22359839	0.0146429	0.0026569	3.56558e-08	307638	ukb-a-336	rs72665313	C	0.164308	Forced vital capacity (FVC)	WNT4
1	22359839	0.00219565	0.00040081	4.30408e-08	337159	ukb-a-91	rs72665313	C	0.164308	Non-cancer illness code self-reported: uterine fibroids	WNT4
1	22359839	-0.0478545	0.00876804	4.79999e-08	46207	ukb-b-4643	rs72665313	C	0.172536	Age at hysterectomy	WNT4
1	22361229	-0.765092	0.0146676	3.2734e-310	17313	eqtl-a-ENSG00000218510	rs111992780	T	0.165402	ENSG00000218510	WNT4
1	22361229	0.536956	0.0153682	1.87499e-267	31562	eqtl-a-ENSG00000070831	rs111992780	T	0.165402	ENSG00000070831	WNT4
1	22361229	-0.032528	0.00247136	8.4004e-33	426824	ebi-a-GCST006979	rs111992780	T	0.163778	Heel bone mineral density	WNT4
1	22361229	0.022888	0.00202025	9.3994e-30	461536	ukb-b-16881	rs111992780	T	0.162728	Sitting height	WNT4
1	22361229	0.1593	0.0164	2.70271e-22	NA	finn-b-CD2_BENIGN_LEIOMYOMA_UTERI	rs111992780	T	0.183	Leiomyoma of uterus	WNT4
1	22361229	0.1607	0.017	4.03274e-21	NA	finn-b-CD2_BENIGN_LEIOMYOMA_UTERI_EXALLC	rs111992780	T	0.1838	Leiomyoma of uterus (all cancers excluded)	WNT4
1	22361229	0.0234941	0.00253	1.60805e-20	336172	ukb-a-195	rs111992780	T	0.164339	Sitting height	WNT4
1	22361229	0.00690361	0.000803693	8.69961e-18	462933	ukb-b-3700	rs111992780	T	0.162708	Operation code: hysterectomy	WNT4
1	22361229	-0.0379969	0.00467508	4.40048e-16	146139	ukb-b-1096	rs111992780	T	0.162529	Heel bone mineral density (BMD) (left)	WNT4
1	22361229	-0.0363456	0.00452963	6.09958e-16	142487	ebi-a-GCST006288	rs111992780	T	0.162122	Heel bone mineral density	WNT4
1	22361229	-0.0376908	0.00467718	7.70016e-16	146226	ukb-b-845	rs111992780	T	0.162524	Heel quantitative ultrasound index (QUI), direct entry (left)	WNT4
1	22361229	-0.0376893	0.00467718	7.70016e-16	146226	ukb-b-15730	rs111992780	T	0.162524	Heel bone mineral density (BMD) T-score, automated (left)	WNT4
1	22361229	-0.036185	0.00465639	7.8001e-15	146093	ukb-b-4657	rs111992780	T	0.16243	Heel bone mineral density (BMD) (right)	WNT4
1	22361229	-0.0594	0.0077	1.22603e-14	56284	ebi-a-GCST005348	rs111992780	T	0.1739	Total body bone mineral density	WNT4
1	22361229	-0.0358093	0.00465615	1.50003e-14	146181	ukb-b-5463	rs111992780	T	0.162425	Heel quantitative ultrasound index (QUI), direct entry (right)	WNT4
1	22361229	-0.0358109	0.00465614	1.50003e-14	146181	ukb-b-20032	rs111992780	T	0.162425	Heel bone mineral density (BMD) T-score, automated (right)	WNT4
1	22361229	-0.0319454	0.00418588	2.32702e-14	194398	ukb-a-500	rs111992780	T	0.164339	Heel bone mineral density (BMD) T-score automated	WNT4
1	22361229	-0.0255906	0.00344046	1,00E-13	265627	ukb-b-8875	rs111992780	T	0.163029	Heel bone mineral density (BMD)	WNT4
1	22361229	-0.0252896	0.00344118	1.99986e-13	265753	ukb-b-20124	rs111992780	T	0.163018	Heel bone mineral density (BMD) T-score, automated	WNT4
1	22361229	-0.0252874	0.00344119	1.99986e-13	265753	ukb-b-19234	rs111992780	T	0.163018	Heel quantitative ultrasound index (QUI), direct entry	WNT4
1	22361229	0.00440298	0.000604983	3.40017e-13	462933	ukb-b-6863	rs111992780	T	0.162708	Operation code: caesarean section / caesarian section	WNT4
1	22361229	-0.0331091	0.00460438	6.4003e-13	146218	ukb-b-5447	rs111992780	T	0.162519	Heel broadband ultrasound attenuation (left)	WNT4
1	22361229	0.1601	0.0226	1.32801e-12	NA	finn-b-N14_ENDOMETRIOSIS	rs111992780	T	0.1834	Endometriosis	WNT4
1	22361229	-0.0320553	0.00457923	2.60016e-12	146171	ukb-b-6027	rs111992780	T	0.162422	Heel broadband ultrasound attenuation (right)	WNT4
1	22361229	0.00698992	0.00105257	3.10027e-11	247538	ukb-b-17868	rs111992780	T	0.162508	Bilateral oophorectomy (both ovaries removed)	WNT4
1	22361229	0.2346	0.0358	5.7306e-11	NA	finn-b-N14_ENDOMETRIOSIS_PELVICPERITONEUM	rs111992780	T	0.1822	Endometriosis of pelvic peritoneum	WNT4
1	22361229	0.2216	0.0341	8.49376e-11	NA	finn-b-N14_ENDOMETRIOSIS_OVARY	rs111992780	T	0.1822	Endometriosis of ovary	WNT4
1	22361229	0.130963	0.0208014	3.05647e-10	NA	bbj-a-157	rs111992780	T	0.53891	Uterine fibroids	WNT4
1	22361229	0.015018	0.00238886	3.2e-10	NA	ieu-b-105	rs111992780	T	0.163017	FVC	WNT4
1	22361229	-0.0347081	0.00561823	6.52514e-10	106254	ukb-a-361	rs111992780	T	0.164339	Heel bone mineral density (BMD) T-score automated (left)	WNT4
1	22361229	-0.0380187	0.00622492	1,00E-09	83410	ukb-b-13538	rs111992780	T	0.16181	6mm weak meridian (left)	WNT4
1	22361229	-0.0378277	0.00619834	1,00E-09	83410	ukb-b-645	rs111992780	T	0.16181	6mm strong meridian (left)	WNT4
1	22361229	-0.00235991	0.000388199	1.20971e-09	337199	ukb-a-577	rs111992780	T	0.164339	Diagnoses - main ICD10: N81 Female genital prolapse	WNT4
1	22361229	0.00333016	0.00055503	2,00E-09	462933	ukb-b-1962	rs111992780	T	0.162708	Operation code: bilateral oophorectomy	WNT4
1	22361229	0.0956406	0.0159988	2.25892e-09	9181	eqtl-a-ENSG00000142798	rs111992780	T	0.165402	ENSG00000142798	WNT4
1	22361229	-0.0333258	0.00558415	2.41046e-09	106251	ukb-a-362	rs111992780	T	0.164339	Heel bone mineral density (BMD) T-score automated (right)	WNT4
1	22361229	0.00204459	0.000344186	2.80001e-09	462933	ukb-b-12722	rs111992780	T	0.162708	Non-cancer illness code, self-reported: uterine fibroids	WNT4
1	22361229	0.0130461	0.00221684	4,00E-09	421986	ukb-b-7953	rs111992780	T	0.162721	Forced vital capacity (FVC)	WNT4
1	22361229	0.00729257	0.00124126	4.23272e-09	178676	ukb-a-325	rs111992780	T	0.164339	Bilateral oophorectomy (both ovaries removed)	WNT4
1	22361229	0.0141734	0.0024276	5.30005e-09	345665	ukb-b-14713	rs111992780	T	0.163032	Forced vital capacity (FVC), Best measure	WNT4
1	22361229	0.0165014	0.00291561	1.5182e-08	255492	ukb-a-232	rs111992780	T	0.164339	Forced vital capacity (FVC) Best measure	WNT4
1	22361229	-0.0191444	0.00339743	1.79999e-08	265737	ukb-b-15851	rs111992780	T	0.163007	Heel Broadband ultrasound attenuation, direct entry	WNT4
1	22361229	-0.0327537	0.00582508	1.89998e-08	95998	ukb-b-14664	rs111992780	T	0.16145	3mm strong meridian (left)	WNT4
1	22361229	-0.0249959	0.00447935	2.39999e-08	250782	ukb-b-1209	rs111992780	T	0.162533	Number of live births	WNT4
1	22361229	0.0565	0.0102	2.67602e-08	NA	finn-b-CD2_BENIGN	rs111992780	T	0.1834	Benign neoplasms	WNT4
1	22361229	-0.0343138	0.00619143	2.99999e-08	84303	ukb-b-11452	rs111992780	T	0.161676	6mm strong meridian (right)	WNT4
1	22361229	0.0146623	0.00265685	3.41806e-08	307638	ukb-a-336	rs111992780	T	0.164339	Forced vital capacity (FVC)	WNT4
1	22361229	0.00220618	0.000400803	3.70672e-08	337159	ukb-a-91	rs111992780	T	0.164339	Non-cancer illness code self-reported: uterine fibroids	WNT4
1	22361229	-0.0320594	0.00583201	3.89996e-08	95998	ukb-b-11113	rs111992780	T	0.16145	3mm weak meridian (left)	WNT4
1	22361229	0.00138807	0.0002534	4.30002e-08	462933	ukb-b-10903	rs111992780	T	0.162708	Non-cancer illness code, self-reported: endometriosis	WNT4
1	22361229	-0.0479086	0.00876688	4.60002e-08	46207	ukb-b-4643	rs111992780	T	0.172553	Age at hysterectomy	WNT4
1	22364958	0.674084	0.0115147	3.2734e-310	17315	eqtl-a-ENSG00000218510	rs2501281	C	0.687153	ENSG00000218510	WNT4
1	22364958	-0.370369	0.0124524	2.14783e-194	31564	eqtl-a-ENSG00000070831	rs2501281	C	0.687153	ENSG00000070831	WNT4
1	22364958	-0.022681	0.00164194	2.09991e-43	461536	ukb-b-16881	rs2501281	C	0.700395	Sitting height	WNT4
1	22364958	-0.0245668	0.00206184	1.00392e-32	336172	ukb-a-195	rs2501281	C	0.696512	Sitting height	WNT4
1	22364958	-0.0116363	0.00142658	3.40017e-16	461950	ukb-b-10787	rs2501281	C	0.700408	Standing height	WNT4
1	22364958	-0.0165	0.0021	9.77237e-16	450243	ebi-a-GCST90000025	rs2501281	C	0.7004	Appendicular lean mass	WNT4
1	22364958	-0.0127059	0.00180194	1.80011e-12	421986	ukb-b-7953	rs2501281	C	0.700408	Forced vital capacity (FVC)	WNT4
1	22364958	-0.013749	0.00197363	3.29989e-12	345665	ukb-b-14713	rs2501281	C	0.700423	Forced vital capacity (FVC), Best measure	WNT4
1	22364958	-0.0123424	0.00189572	7.49204e-11	336474	ukb-a-389	rs2501281	C	0.696512	Standing height	WNT4
1	22364958	-0.015144	0.0023771	1.884e-10	255492	ukb-a-232	rs2501281	C	0.696512	Forced vital capacity (FVC) Best measure	WNT4
1	22364958	-0.0135506	0.00216582	3.94076e-10	307638	ukb-a-336	rs2501281	C	0.696512	Forced vital capacity (FVC)	WNT4
1	22364958	-0.00890383	0.00142618	4.30002e-10	454835	ukb-b-12828	rs2501281	C	0.700462	Leg fat-free mass (right)	WNT4
1	22364958	-0.00883882	0.00141698	4.39997e-10	454834	ukb-b-14310	rs2501281	C	0.700462	Leg predicted mass (right)	WNT4
1	22364958	-0.0130079	0.00209116	5,00E-10	345665	ukb-b-11141	rs2501281	C	0.700423	Forced expiratory volume in 1-second (FEV1), Best measure	WNT4
1	22364958	-0.00865473	0.00142699	1.29999e-09	454805	ukb-b-16099	rs2501281	C	0.700461	Leg fat-free mass (left)	WNT4
1	22364958	-0.0187608	0.0030796	1.6e-09	205513	ebi-a-GCST90000026	rs2501281	C	0.700432	Appendicular lean mass	WNT4
1	22364958	-0.00809254	0.00136267	2.90001e-09	454888	ukb-b-14540	rs2501281	C	0.700456	Whole body water mass	WNT4
1	22364958	-0.00841648	0.00141764	2.90001e-09	454799	ukb-b-17271	rs2501281	C	0.700464	Leg predicted mass (left)	WNT4
1	22364958	-0.0101543	0.00174483	5.90269e-09	331285	ukb-a-277	rs2501281	C	0.696512	Leg predicted mass (right)	WNT4
1	22364958	-0.00789515	0.00136043	6.49995e-09	454850	ukb-b-13354	rs2501281	C	0.700455	Whole body fat-free mass	WNT4
1	22364958	-0.0101194	0.00175627	8.32684e-09	331285	ukb-a-276	rs2501281	C	0.696512	Leg fat-free mass (right)	WNT4
1	22364958	-0.0027914	0.000491644	1.40001e-08	462933	ukb-b-6863	rs2501281	C	0.700435	Operation code: caesarean section / caesarian section	WNT4
1	22364958	-0.00996564	0.00175695	1.41163e-08	331258	ukb-a-280	rs2501281	C	0.696512	Leg fat-free mass (left)	WNT4
1	22364958	-0.00366384	0.000653128	2,00E-08	462933	ukb-b-3700	rs2501281	C	0.700435	Operation code: hysterectomy	WNT4
1	22364958	-0.00973779	0.00174501	2.40215e-08	331253	ukb-a-281	rs2501281	C	0.696512	Leg predicted mass (left)	WNT4
1	22364958	-0.00745299	0.00135097	3.50002e-08	454463	ukb-b-9685	rs2501281	C	0.700461	Trunk predicted mass	WNT4
1	22364958	-0.00744155	0.00135529	4,00E-08	454508	ukb-b-17409	rs2501281	C	0.700464	Trunk fat-free mass	WNT4
1	22364958	-0.00784809	0.00143102	4.20001e-08	454874	ukb-b-16446	rs2501281	C	0.700461	Basal metabolic rate	WNT4
1	22364958	-0.0147338	0.00276918	4.30002e-08	244730	ebi-a-GCST90000027	rs2501281	C	0.700315	Appendicular lean mass	WNT4
1	22365689	-0.76263	0.0146737	3.2734e-310	17317	eqtl-a-ENSG00000218510	rs12405695	T	0.165471	ENSG00000218510	WNT4
1	22365689	0.541721	0.0153536	1.07152e-272	31566	eqtl-a-ENSG00000070831	rs12405695	T	0.165471	ENSG00000070831	WNT4
1	22365689	-0.0324243	0.00247312	1.10002e-32	426824	ebi-a-GCST006979	rs12405695	T	0.163727	Heel bone mineral density	WNT4
1	22365689	0.0230271	0.00202171	4.70002e-30	461536	ukb-b-16881	rs12405695	T	0.162682	Sitting height	WNT4
1	22365689	0.1589	0.0164	3.74369e-22	NA	finn-b-CD2_BENIGN_LEIOMYOMA_UTERI	rs12405695	T	0.183	Leiomyoma of uterus	WNT4
1	22365689	0.1602	0.017	5.57057e-21	NA	finn-b-CD2_BENIGN_LEIOMYOMA_UTERI_EXALLC	rs12405695	T	0.1837	Leiomyoma of uterus (all cancers excluded)	WNT4
1	22365689	0.0236919	0.00253178	8.18842e-21	336172	ukb-a-195	rs12405695	T	0.16433	Sitting height	WNT4
1	22365689	0.00693699	0.000804272	6.4003e-18	462933	ukb-b-3700	rs12405695	T	0.162662	Operation code: hysterectomy	WNT4
1	22365689	-0.0363645	0.00453314	6.00067e-16	142487	ebi-a-GCST006288	rs12405695	T	0.162256	Heel bone mineral density	WNT4
1	22365689	-0.0377589	0.00467877	7.00003e-16	146139	ukb-b-1096	rs12405695	T	0.162453	Heel bone mineral density (BMD) (left)	WNT4
1	22365689	-0.0374518	0.00468087	1.20005e-15	146226	ukb-b-845	rs12405695	T	0.162449	Heel quantitative ultrasound index (QUI), direct entry (left)	WNT4
1	22365689	-0.0374505	0.00468087	1.20005e-15	146226	ukb-b-15730	rs12405695	T	0.162449	Heel bone mineral density (BMD) T-score, automated (left)	WNT4
1	22365689	-0.0597	0.0077	8.45084e-15	56284	ebi-a-GCST005348	rs12405695	T	0.1741	Total body bone mineral density	WNT4
1	22365689	-0.0359716	0.00465992	1.20005e-14	146093	ukb-b-4657	rs12405695	T	0.162359	Heel bone mineral density (BMD) (right)	WNT4
1	22365689	-0.0356023	0.00465966	2.19989e-14	146181	ukb-b-20032	rs12405695	T	0.162354	Heel bone mineral density (BMD) T-score, automated (right)	WNT4
1	22365689	-0.0356007	0.00465967	2.19989e-14	146181	ukb-b-5463	rs12405695	T	0.162354	Heel quantitative ultrasound index (QUI), direct entry (right)	WNT4
1	22365689	-0.031957	0.00418888	2.37629e-14	194398	ukb-a-500	rs12405695	T	0.16433	Heel bone mineral density (BMD) T-score automated	WNT4
1	22365689	-0.0256013	0.00344289	1,00E-13	265627	ukb-b-8875	rs12405695	T	0.162993	Heel bone mineral density (BMD)	WNT4
1	22365689	-0.025303	0.00344361	1.99986e-13	265753	ukb-b-20124	rs12405695	T	0.162983	Heel bone mineral density (BMD) T-score, automated	WNT4
1	22365689	-0.0253007	0.00344362	1.99986e-13	265753	ukb-b-19234	rs12405695	T	0.162983	Heel quantitative ultrasound index (QUI), direct entry	WNT4
1	22365689	0.0044348	0.000605418	2.39994e-13	462933	ukb-b-6863	rs12405695	T	0.162662	Operation code: caesarean section / caesarian section	WNT4
1	22365689	-0.0329522	0.00460802	8.60003e-13	146218	ukb-b-5447	rs12405695	T	0.162444	Heel broadband ultrasound attenuation (left)	WNT4
1	22365689	0.1599	0.0226	1.45111e-12	NA	finn-b-N14_ENDOMETRIOSIS	rs12405695	T	0.1833	Endometriosis	WNT4
1	22365689	-0.031878	0.00458269	3.50026e-12	146171	ukb-b-6027	rs12405695	T	0.162351	Heel broadband ultrasound attenuation (right)	WNT4
1	22365689	0.14078	0.0208095	1.33137e-11	NA	bbj-a-157	rs12405695	T	0.520846	Uterine fibroids	WNT4
1	22365689	0.00701677	0.0010534	2.70023e-11	247538	ukb-b-17868	rs12405695	T	0.162447	Bilateral oophorectomy (both ovaries removed)	WNT4
1	22365689	0.2349	0.0358	5.50554e-11	NA	finn-b-N14_ENDOMETRIOSIS_PELVICPERITONEUM	rs12405695	T	0.1821	Endometriosis of pelvic peritoneum	WNT4
1	22365689	0.2204	0.0342	1.09199e-10	NA	finn-b-N14_ENDOMETRIOSIS_OVARY	rs12405695	T	0.1822	Endometriosis of ovary	WNT4
1	22365689	0.015106	0.00239061	2.59998e-10	NA	ieu-b-105	rs12405695	T	0.162972	FVC	WNT4
1	22365689	-0.0345456	0.00562242	8.06251e-10	106254	ukb-a-361	rs12405695	T	0.16433	Heel bone mineral density (BMD) T-score automated (left)	WNT4
1	22365689	-0.0380728	0.00620388	8.40001e-10	83410	ukb-b-645	rs12405695	T	0.161723	6mm strong meridian (left)	WNT4
1	22365689	-0.00237789	0.000388471	9.29972e-10	337199	ukb-a-577	rs12405695	T	0.16433	Diagnoses - main ICD10: N81 Female genital prolapse	WNT4
1	22365689	-0.0380523	0.00623049	1,00E-09	83410	ukb-b-13538	rs12405695	T	0.161723	6mm weak meridian (left)	WNT4
1	22365689	0.00333887	0.00055543	1.79999e-09	462933	ukb-b-1962	rs12405695	T	0.162662	Operation code: bilateral oophorectomy	WNT4
1	22365689	0.0959597	0.0159959	1.98779e-09	9185	eqtl-a-ENSG00000142798	rs12405695	T	0.165471	ENSG00000142798	WNT4
1	22365689	0.00205557	0.000344434	2.39999e-09	462933	ukb-b-12722	rs12405695	T	0.162662	Non-cancer illness code, self-reported: uterine fibroids	WNT4
1	22365689	-0.0331208	0.00558808	3.09371e-09	106251	ukb-a-362	rs12405695	T	0.16433	Heel bone mineral density (BMD) T-score automated (right)	WNT4
1	22365689	0.0131141	0.00221843	3.40001e-09	421986	ukb-b-7953	rs12405695	T	0.162682	Forced vital capacity (FVC)	WNT4
1	22365689	0.00729748	0.0012421	4.23331e-09	178676	ukb-a-325	rs12405695	T	0.16433	Bilateral oophorectomy (both ovaries removed)	WNT4
1	22365689	0.0142524	0.00242937	4.39997e-09	345665	ukb-b-14713	rs12405695	T	0.162987	Forced vital capacity (FVC), Best measure	WNT4
1	22365689	0.0166229	0.00291763	1.21792e-08	255492	ukb-a-232	rs12405695	T	0.16433	Forced vital capacity (FVC) Best measure	WNT4
1	22365689	-0.0331116	0.00583033	1.40001e-08	95998	ukb-b-14664	rs12405695	T	0.161356	3mm strong meridian (left)	WNT4
1	22365689	-0.0191731	0.00339983	1.7e-08	265737	ukb-b-15851	rs12405695	T	0.162972	Heel Broadband ultrasound attenuation, direct entry	WNT4
1	22365689	-0.0346616	0.00619726	2.19999e-08	84303	ukb-b-11452	rs12405695	T	0.161584	6mm strong meridian (right)	WNT4
1	22365689	0.00222486	0.000401083	2.90616e-08	337159	ukb-a-91	rs12405695	T	0.16433	Non-cancer illness code self-reported: uterine fibroids	WNT4
1	22365689	0.0564	0.0102	2.929e-08	NA	finn-b-CD2_BENIGN	rs12405695	T	0.1833	Benign neoplasms	WNT4
1	22365689	0.0147066	0.00265866	3.17585e-08	307638	ukb-a-336	rs12405695	T	0.16433	Forced vital capacity (FVC)	WNT4
1	22365689	-0.0247314	0.00448288	3.50002e-08	250782	ukb-b-1209	rs12405695	T	0.162475	Number of live births	WNT4
1	22365689	-0.0321226	0.00583726	3.69999e-08	95998	ukb-b-11113	rs12405695	T	0.161356	3mm weak meridian (left)	WNT4
1	22365689	0.00139632	0.000253583	3.69999e-08	462933	ukb-b-10903	rs12405695	T	0.162662	Non-cancer illness code, self-reported: endometriosis	WNT4
1	22365829	-0.832737	0.0143781	3.2734e-310	13063	eqtl-a-ENSG00000218510	rs10799731	C	0.166007	ENSG00000218510	WNT4
1	22365829	0.507842	0.0154139	4.66659e-238	27312	eqtl-a-ENSG00000070831	rs10799731	C	0.166007	ENSG00000070831	WNT4
1	22365829	-0.0367792	0.00455668	5.10035e-16	142487	ebi-a-GCST006288	rs10799731	C	0.16118	Heel bone mineral density	WNT4
1	22365829	-0.0568	0.0076	1.14288e-13	56284	ebi-a-GCST005348	rs10799731	C	0.1792	Total body bone mineral density	WNT4
1	22365829	0.151772	0.0208944	3.7653e-13	NA	bbj-a-157	rs10799731	C	0.536855	Uterine fibroids	WNT4
1	22366102	-0.763407	0.0146955	3.2734e-310	17313	eqtl-a-ENSG00000218510	rs10917128	C	0.164892	ENSG00000218510	WNT4
1	22366102	0.539503	0.0153826	1.79061e-269	31562	eqtl-a-ENSG00000070831	rs10917128	C	0.164892	ENSG00000070831	WNT4
1	22366102	-0.0325162	0.00247198	6.4003e-33	426824	ebi-a-GCST006979	rs10917128	C	0.163881	Heel bone mineral density	WNT4
1	22366102	0.0227662	0.00202019	1.9002e-29	461536	ukb-b-16881	rs10917128	C	0.163003	Sitting height	WNT4
1	22366102	0.1584	0.0164	4.88652e-22	NA	finn-b-CD2_BENIGN_LEIOMYOMA_UTERI	rs10917128	C	0.1834	Leiomyoma of uterus	WNT4
1	22366102	0.1596	0.017	7.2929e-21	NA	finn-b-CD2_BENIGN_LEIOMYOMA_UTERI_EXALLC	rs10917128	C	0.1842	Leiomyoma of uterus (all cancers excluded)	WNT4
1	22366102	0.0234984	0.00253075	1.62405e-20	336172	ukb-a-195	rs10917128	C	0.164424	Sitting height	WNT4
1	22366102	0.00698003	0.000803669	3.80014e-18	462933	ukb-b-3700	rs10917128	C	0.162982	Operation code: hysterectomy	WNT4
1	22366102	-0.0364261	0.00453163	5.70033e-16	142487	ebi-a-GCST006288	rs10917128	C	0.162392	Heel bone mineral density	WNT4
1	22366102	-0.0377555	0.00467564	6.79986e-16	146139	ukb-b-1096	rs10917128	C	0.16277	Heel bone mineral density (BMD) (left)	WNT4
1	22366102	-0.0374311	0.00467774	1.20005e-15	146226	ukb-b-15730	rs10917128	C	0.162765	Heel bone mineral density (BMD) T-score, automated (left)	WNT4
1	22366102	-0.0374324	0.00467775	1.20005e-15	146226	ukb-b-845	rs10917128	C	0.162765	Heel quantitative ultrasound index (QUI), direct entry (left)	WNT4
1	22366102	-0.0362523	0.00465668	7.00003e-15	146093	ukb-b-4657	rs10917128	C	0.162676	Heel bone mineral density (BMD) (right)	WNT4
1	22366102	-0.0358673	0.00465642	1.29987e-14	146181	ukb-b-20032	rs10917128	C	0.16267	Heel bone mineral density (BMD) T-score, automated (right)	WNT4
1	22366102	-0.0358657	0.00465643	1.29987e-14	146181	ukb-b-5463	rs10917128	C	0.16267	Heel quantitative ultrasound index (QUI), direct entry (right)	WNT4
1	22366102	-0.0584	0.0077	2.38287e-14	56284	ebi-a-GCST005348	rs10917128	C	0.179	Total body bone mineral density	WNT4
1	22366102	-0.0318828	0.00418699	2.65399e-14	194398	ukb-a-500	rs10917128	C	0.164424	Heel bone mineral density (BMD) T-score automated	WNT4
1	22366102	-0.0255661	0.00344018	1.10002e-13	265627	ukb-b-8875	rs10917128	C	0.163305	Heel bone mineral density (BMD)	WNT4
1	22366102	-0.0252542	0.0034409	2.09991e-13	265753	ukb-b-20124	rs10917128	C	0.163294	Heel bone mineral density (BMD) T-score, automated	WNT4
1	22366102	-0.0252521	0.00344092	2.19989e-13	265753	ukb-b-19234	rs10917128	C	0.163294	Heel quantitative ultrasound index (QUI), direct entry	WNT4
1	22366102	0.00441404	0.000604965	2.99985e-13	462933	ukb-b-6863	rs10917128	C	0.162982	Operation code: caesarean section / caesarian section	WNT4
1	22366102	0.151812	0.0208928	3.69658e-13	NA	bbj-a-157	rs10917128	C	0.537028	Uterine fibroids	WNT4
1	22366102	-0.0328904	0.00460494	9.20026e-13	146218	ukb-b-5447	rs10917128	C	0.162761	Heel broadband ultrasound attenuation (left)	WNT4
1	22366102	0.1596	0.0226	1.62106e-12	NA	finn-b-N14_ENDOMETRIOSIS	rs10917128	C	0.1837	Endometriosis	WNT4
1	22366102	-0.0320834	0.00457951	2.49977e-12	146171	ukb-b-6027	rs10917128	C	0.162668	Heel broadband ultrasound attenuation (right)	WNT4
1	22366102	0.00705591	0.00105253	1.99986e-11	247538	ukb-b-17868	rs10917128	C	0.1628	Bilateral oophorectomy (both ovaries removed)	WNT4
1	22366102	0.2352	0.0358	5.16179e-11	NA	finn-b-N14_ENDOMETRIOSIS_PELVICPERITONEUM	rs10917128	C	0.1826	Endometriosis of pelvic peritoneum	WNT4
1	22366102	0.2212	0.0342	9.42975e-11	NA	finn-b-N14_ENDOMETRIOSIS_OVARY	rs10917128	C	0.1826	Endometriosis of ovary	WNT4
1	22366102	0.0148677	0.00238915	4.90004e-10	NA	ieu-b-105	rs10917128	C	0.163233	FVC	WNT4
1	22366102	-0.0348791	0.0056203	5.45783e-10	106254	ukb-a-361	rs10917128	C	0.164424	Heel bone mineral density (BMD) T-score automated (left)	WNT4
1	22366102	-0.0383221	0.00619877	6.29999e-10	83410	ukb-b-645	rs10917128	C	0.162085	6mm strong meridian (left)	WNT4
1	22366102	-0.0383005	0.00622535	7.59994e-10	83410	ukb-b-13538	rs10917128	C	0.162085	6mm weak meridian (left)	WNT4
1	22366102	-0.00236738	0.000388314	1.0848e-09	337199	ukb-a-577	rs10917128	C	0.164424	Diagnoses - main ICD10: N81 Female genital prolapse	WNT4
1	22366102	0.00336279	0.000555013	1.40001e-09	462933	ukb-b-1962	rs10917128	C	0.162982	Operation code: bilateral oophorectomy	WNT4
1	22366102	0.00206662	0.000344176	1.89998e-09	462933	ukb-b-12722	rs10917128	C	0.162982	Non-cancer illness code, self-reported: uterine fibroids	WNT4
1	22366102	-0.0335251	0.00558597	1.95943e-09	106251	ukb-a-362	rs10917128	C	0.164424	Heel bone mineral density (BMD) T-score automated (right)	WNT4
1	22366102	0.00735365	0.00124152	3.16534e-09	178676	ukb-a-325	rs10917128	C	0.164424	Bilateral oophorectomy (both ovaries removed)	WNT4
1	22366102	0.0938097	0.0160194	4.74155e-09	9181	eqtl-a-ENSG00000142798	rs10917128	C	0.164892	ENSG00000142798	WNT4
1	22366102	0.0128503	0.00221691	6.80002e-09	421986	ukb-b-7953	rs10917128	C	0.16299	Forced vital capacity (FVC)	WNT4
1	22366102	0.0139921	0.00242789	8.30004e-09	345665	ukb-b-14713	rs10917128	C	0.163248	Forced vital capacity (FVC), Best measure	WNT4
1	22366102	-0.033142	0.00582556	1.29999e-08	95998	ukb-b-14664	rs10917128	C	0.161723	3mm strong meridian (left)	WNT4
1	22366102	0.0164985	0.00291639	1.54056e-08	255492	ukb-a-232	rs10917128	C	0.164424	Forced vital capacity (FVC) Best measure	WNT4
1	22366102	-0.0349915	0.00619273	1.6e-08	84303	ukb-b-11452	rs10917128	C	0.16195	6mm strong meridian (right)	WNT4
1	22366102	-0.0191063	0.00339716	1.89998e-08	265737	ukb-b-15851	rs10917128	C	0.163283	Heel Broadband ultrasound attenuation, direct entry	WNT4
1	22366102	-0.0487552	0.00876352	2.59998e-08	46207	ukb-b-4643	rs10917128	C	0.172944	Age at hysterectomy	WNT4
1	22366102	0.00222607	0.000400921	2.81994e-08	337159	ukb-a-91	rs10917128	C	0.164424	Non-cancer illness code self-reported: uterine fibroids	WNT4
1	22366102	0.0562	0.0102	3.173e-08	NA	finn-b-CD2_BENIGN	rs10917128	C	0.1838	Benign neoplasms	WNT4
1	22366102	0.00140145	0.000253393	3.2e-08	462933	ukb-b-10903	rs10917128	C	0.162982	Non-cancer illness code, self-reported: endometriosis	WNT4
1	22366102	-0.0322143	0.00583249	3.29997e-08	95998	ukb-b-11113	rs10917128	C	0.161723	3mm weak meridian (left)	WNT4
1	22366102	-0.024681	0.00447906	3.59998e-08	250782	ukb-b-1209	rs10917128	C	0.16283	Number of live births	WNT4
1	22366102	0.0146273	0.00265755	3.71458e-08	307638	ukb-a-336	rs10917128	C	0.164424	Forced vital capacity (FVC)	WNT4
1	22366102	-0.0318859	0.00582214	4.30002e-08	96007	ukb-b-6852	rs10917128	C	0.161957	3mm strong meridian (right)	WNT4
1	22367073	-0.760886	0.0145884	3.2734e-310	17317	eqtl-a-ENSG00000218510	rs72665317	G	0.167661	ENSG00000218510	WNT4
1	22367073	0.536756	0.0152783	2.20293e-270	31566	eqtl-a-ENSG00000070831	rs72665317	G	0.167661	ENSG00000070831	WNT4
1	22367073	-0.0325463	0.00244919	6.89922e-33	426824	ebi-a-GCST006979	rs72665317	G	0.167591	Heel bone mineral density	WNT4
1	22367073	0.0231184	0.002002	7.59976e-31	461536	ukb-b-16881	rs72665317	G	0.166606	Sitting height	WNT4
1	22367073	0.159	0.0164	3.58592e-22	NA	finn-b-CD2_BENIGN_LEIOMYOMA_UTERI	rs72665317	G	0.183	Leiomyoma of uterus	WNT4
1	22367073	0.0240376	0.00250777	9.28325e-22	336172	ukb-a-195	rs72665317	G	0.168193	Sitting height	WNT4
1	22367073	0.1603	0.017	5.31129e-21	NA	finn-b-CD2_BENIGN_LEIOMYOMA_UTERI_EXALLC	rs72665317	G	0.1837	Leiomyoma of uterus (all cancers excluded)	WNT4
1	22367073	0.00710244	0.000796448	4.79954e-19	462933	ukb-b-3700	rs72665317	G	0.16658	Operation code: hysterectomy	WNT4
1	22367073	-0.0367952	0.00450694	1.69981e-16	142487	ebi-a-GCST006288	rs72665317	G	0.165311	Heel bone mineral density	WNT4
1	22367073	-0.0369994	0.00463182	1.39991e-15	146139	ukb-b-1096	rs72665317	G	0.166317	Heel bone mineral density (BMD) (left)	WNT4
1	22367073	-0.0366634	0.00463392	2.49977e-15	146226	ukb-b-845	rs72665317	G	0.166311	Heel quantitative ultrasound index (QUI), direct entry (left)	WNT4
1	22367073	-0.0366621	0.00463392	2.49977e-15	146226	ukb-b-15730	rs72665317	G	0.166311	Heel bone mineral density (BMD) T-score, automated (left)	WNT4
1	22367073	-0.0586	0.0076	1.24194e-14	56284	ebi-a-GCST005348	rs72665317	G	0.1801	Total body bone mineral density	WNT4
1	22367073	-0.0355507	0.00461278	1.29987e-14	146093	ukb-b-4657	rs72665317	G	0.16624	Heel bone mineral density (BMD) (right)	WNT4
1	22367073	-0.0319525	0.00414822	1.33844e-14	194398	ukb-a-500	rs72665317	G	0.168193	Heel bone mineral density (BMD) T-score automated	WNT4
1	22367073	0.00459745	0.000599528	1.69981e-14	462933	ukb-b-6863	rs72665317	G	0.16658	Operation code: caesarean section / caesarian section	WNT4
1	22367073	-0.0351964	0.00461253	2.29985e-14	146181	ukb-b-20032	rs72665317	G	0.166236	Heel bone mineral density (BMD) T-score, automated (right)	WNT4
1	22367073	-0.0351949	0.00461254	2.29985e-14	146181	ukb-b-5463	rs72665317	G	0.166236	Heel quantitative ultrasound index (QUI), direct entry (right)	WNT4
1	22367073	-0.0255155	0.00340949	7.19946e-14	265627	ukb-b-8875	rs72665317	G	0.166915	Heel bone mineral density (BMD)	WNT4
1	22367073	-0.0252054	0.00341021	1.50003e-13	265753	ukb-b-20124	rs72665317	G	0.166904	Heel bone mineral density (BMD) T-score, automated	WNT4
1	22367073	-0.0252027	0.00341023	1.50003e-13	265753	ukb-b-19234	rs72665317	G	0.166904	Heel quantitative ultrasound index (QUI), direct entry	WNT4
1	22367073	0.15095	0.0208818	4.87304e-13	NA	bbj-a-157	rs72665317	G	0.54589	Uterine fibroids	WNT4
1	22367073	0.00748716	0.00104294	7.00003e-13	247538	ukb-b-17868	rs72665317	G	0.166372	Bilateral oophorectomy (both ovaries removed)	WNT4
1	22367073	0.16	0.0226	1.44112e-12	NA	finn-b-N14_ENDOMETRIOSIS	rs72665317	G	0.1833	Endometriosis	WNT4
1	22367073	-0.0318866	0.0045618	2.80027e-12	146218	ukb-b-5447	rs72665317	G	0.166306	Heel broadband ultrasound attenuation (left)	WNT4
1	22367073	-0.0313716	0.00453633	4.70002e-12	146171	ukb-b-6027	rs72665317	G	0.166233	Heel broadband ultrasound attenuation (right)	WNT4
1	22367073	0.00363163	0.000550026	4.00037e-11	462933	ukb-b-1962	rs72665317	G	0.16658	Operation code: bilateral oophorectomy	WNT4
1	22367073	0.2349	0.0358	5.49161e-11	NA	finn-b-N14_ENDOMETRIOSIS_PELVICPERITONEUM	rs72665317	G	0.1822	Endometriosis of pelvic peritoneum	WNT4
1	22367073	0.00805136	0.00123007	5.9484e-11	178676	ukb-a-325	rs72665317	G	0.168193	Bilateral oophorectomy (both ovaries removed)	WNT4
1	22367073	0.2203	0.0342	1.11599e-10	NA	finn-b-N14_ENDOMETRIOSIS_OVARY	rs72665317	G	0.1822	Endometriosis of ovary	WNT4
1	22367073	0.00216004	0.000341083	2.39999e-10	462933	ukb-b-12722	rs72665317	G	0.16658	Non-cancer illness code, self-reported: uterine fibroids	WNT4
1	22367073	-0.00239656	0.000384797	4.72585e-10	337199	ukb-a-577	rs72665317	G	0.168193	Diagnoses - main ICD10: N81 Female genital prolapse	WNT4
1	22367073	-0.0346107	0.00556931	5.16666e-10	106254	ukb-a-361	rs72665317	G	0.168193	Heel bone mineral density (BMD) T-score automated (left)	WNT4
1	22367073	0.0146757	0.00236718	5.69994e-10	NA	ieu-b-105	rs72665317	G	0.166888	FVC	WNT4
1	22367073	-0.037338	0.00614441	1.2e-09	83410	ukb-b-645	rs72665317	G	0.165632	6mm strong meridian (left)	WNT4
1	22367073	-0.0333448	0.00553482	1.70134e-09	106251	ukb-a-362	rs72665317	G	0.168193	Heel bone mineral density (BMD) T-score automated (right)	WNT4
1	22367073	-0.0370004	0.00617077	2,00E-09	83410	ukb-b-13538	rs72665317	G	0.165632	6mm weak meridian (left)	WNT4
1	22367073	0.00229895	0.000397289	7.18936e-09	337159	ukb-a-91	rs72665317	G	0.168193	Non-cancer illness code self-reported: uterine fibroids	WNT4
1	22367073	0.0138706	0.00240557	8.10009e-09	345665	ukb-b-14713	rs72665317	G	0.166903	Forced vital capacity (FVC), Best measure	WNT4
1	22367073	0.0126559	0.00219676	8.40001e-09	421986	ukb-b-7953	rs72665317	G	0.16662	Forced vital capacity (FVC)	WNT4
1	22367073	0.0166439	0.00288946	8.41066e-09	255492	ukb-a-232	rs72665317	G	0.168193	Forced vital capacity (FVC) Best measure	WNT4
1	22367073	0.00143143	0.000251116	1.2e-08	462933	ukb-b-10903	rs72665317	G	0.16658	Non-cancer illness code, self-reported: endometriosis	WNT4
1	22367073	-0.0191934	0.00336685	1.2e-08	265737	ukb-b-15851	rs72665317	G	0.166894	Heel Broadband ultrasound attenuation, direct entry	WNT4
1	22367073	-0.0249297	0.00443824	1.89998e-08	250782	ukb-b-1209	rs72665317	G	0.166391	Number of live births	WNT4
1	22367073	-0.0483265	0.00867428	2.5e-08	46207	ukb-b-4643	rs72665317	G	0.176874	Age at hysterectomy	WNT4
1	22367073	-0.0340791	0.00613826	2.80001e-08	84303	ukb-b-11452	rs72665317	G	0.165477	6mm strong meridian (right)	WNT4
1	22367073	0.0564	0.0102	2.852e-08	NA	finn-b-CD2_BENIGN	rs72665317	G	0.1833	Benign neoplasms	WNT4
1	22367073	0.0145528	0.00263309	3.26212e-08	307638	ukb-a-336	rs72665317	G	0.168193	Forced vital capacity (FVC)	WNT4
1	22367073	-0.0318153	0.00577389	3.59998e-08	95998	ukb-b-14664	rs72665317	G	0.165301	3mm strong meridian (left)	WNT4
1	22371065	-0.76213	0.0146334	3.2734e-310	17317	eqtl-a-ENSG00000218510	rs10917130	G	0.166472	ENSG00000218510	WNT4
1	22371065	0.53226	0.0153367	6.66807e-264	31566	eqtl-a-ENSG00000070831	rs10917130	G	0.166472	ENSG00000070831	WNT4
1	22371065	-0.0320913	0.00245464	1.39991e-31	426824	ebi-a-GCST006979	rs10917130	G	0.166854	Heel bone mineral density	WNT4
1	22371065	0.023328	0.00200652	2.99985e-31	461536	ukb-b-16881	rs10917130	G	0.165815	Sitting height	WNT4
1	22371065	0.1596	0.0164	2.56271e-22	NA	finn-b-CD2_BENIGN_LEIOMYOMA_UTERI	rs10917130	G	0.183	Leiomyoma of uterus	WNT4
1	22371065	0.0242976	0.0025135	4.19952e-22	336172	ukb-a-195	rs10917130	G	0.167419	Sitting height	WNT4
1	22371065	0.1609	0.017	3.73078e-21	NA	finn-b-CD2_BENIGN_LEIOMYOMA_UTERI_EXALLC	rs10917130	G	0.1837	Leiomyoma of uterus (all cancers excluded)	WNT4
1	22371065	0.0069953	0.000798243	1.9002e-18	462933	ukb-b-3700	rs10917130	G	0.165792	Operation code: hysterectomy	WNT4
1	22371065	-0.0362165	0.00450146	2.90001e-16	142487	ebi-a-GCST006288	rs10917130	G	0.16524	Heel bone mineral density	WNT4
1	22371065	-0.0604	0.0076	1.85481e-15	56284	ebi-a-GCST005348	rs10917130	G	0.1785	Total body bone mineral density	WNT4
1	22371065	-0.0364162	0.00464142	4.30031e-15	146139	ukb-b-1096	rs10917130	G	0.165528	Heel bone mineral density (BMD) (left)	WNT4
1	22371065	0.00469611	0.000600879	5.50047e-15	462933	ukb-b-6863	rs10917130	G	0.165792	Operation code: caesarean section / caesarian section	WNT4
1	22371065	-0.0361033	0.00464352	7.50067e-15	146226	ukb-b-845	rs10917130	G	0.165523	Heel quantitative ultrasound index (QUI), direct entry (left)	WNT4
1	22371065	-0.036102	0.00464352	7.59976e-15	146226	ukb-b-15730	rs10917130	G	0.165523	Heel bone mineral density (BMD) T-score, automated (left)	WNT4
1	22371065	-0.0350748	0.00462256	3.29989e-14	146093	ukb-b-4657	rs10917130	G	0.165448	Heel bone mineral density (BMD) (right)	WNT4
1	22371065	-0.0315121	0.00415811	3.51156e-14	194398	ukb-a-500	rs10917130	G	0.167419	Heel bone mineral density (BMD) T-score automated	WNT4
1	22371065	0.156728	0.0208236	5.21435e-14	NA	bbj-a-157	rs10917130	G	0.549916	Uterine fibroids	WNT4
1	22371065	-0.0347661	0.00462231	5.40008e-14	146181	ukb-b-20032	rs10917130	G	0.165444	Heel bone mineral density (BMD) T-score, automated (right)	WNT4
1	22371065	-0.0347644	0.00462232	5.40008e-14	146181	ukb-b-5463	rs10917130	G	0.165444	Heel quantitative ultrasound index (QUI), direct entry (right)	WNT4
1	22371065	-0.0253085	0.00341772	1.29987e-13	265627	ukb-b-8875	rs10917130	G	0.16612	Heel bone mineral density (BMD)	WNT4
1	22371065	-0.0250056	0.00341844	2.60016e-13	265753	ukb-b-20124	rs10917130	G	0.166109	Heel bone mineral density (BMD) T-score, automated	WNT4
1	22371065	-0.0250029	0.00341845	2.60016e-13	265753	ukb-b-19234	rs10917130	G	0.166109	Heel quantitative ultrasound index (QUI), direct entry	WNT4
1	22371065	0.00742908	0.00104521	1.20005e-12	247538	ukb-b-17868	rs10917130	G	0.165652	Bilateral oophorectomy (both ovaries removed)	WNT4
1	22371065	0.1598	0.0226	1.56099e-12	NA	finn-b-N14_ENDOMETRIOSIS	rs10917130	G	0.1833	Endometriosis	WNT4
1	22371065	-0.0310831	0.00457125	1,00E-11	146218	ukb-b-5447	rs10917130	G	0.165518	Heel broadband ultrasound attenuation (left)	WNT4
1	22371065	-0.0307838	0.00454608	1.29987e-11	146171	ukb-b-6027	rs10917130	G	0.165439	Heel broadband ultrasound attenuation (right)	WNT4
1	22371065	0.235	0.0358	5.50174e-11	NA	finn-b-N14_ENDOMETRIOSIS_PELVICPERITONEUM	rs10917130	G	0.1822	Endometriosis of pelvic peritoneum	WNT4
1	22371065	0.00359687	0.000551266	6.79986e-11	462933	ukb-b-1962	rs10917130	G	0.165792	Operation code: bilateral oophorectomy	WNT4
1	22371065	0.00792998	0.00123287	1.26162e-10	178676	ukb-a-325	rs10917130	G	0.167419	Bilateral oophorectomy (both ovaries removed)	WNT4
1	22371065	0.2189	0.0342	1.46899e-10	NA	finn-b-N14_ENDOMETRIOSIS_OVARY	rs10917130	G	0.1822	Endometriosis of ovary	WNT4
1	22371065	0.0148889	0.00237229	3.50002e-10	NA	ieu-b-105	rs10917130	G	0.166149	FVC	WNT4
1	22371065	-0.0024163	0.000385674	3.72941e-10	337199	ukb-a-577	rs10917130	G	0.167419	Diagnoses - main ICD10: N81 Female genital prolapse	WNT4
1	22371065	0.00211896	0.000341852	5.69994e-10	462933	ukb-b-12722	rs10917130	G	0.165792	Non-cancer illness code, self-reported: uterine fibroids	WNT4
1	22371065	-0.0370419	0.00615913	1.79999e-09	83410	ukb-b-645	rs10917130	G	0.164817	6mm strong meridian (left)	WNT4
1	22371065	-0.033456	0.00558239	2.06514e-09	106254	ukb-a-361	rs10917130	G	0.167419	Heel bone mineral density (BMD) T-score automated (left)	WNT4
1	22371065	0.0131068	0.00220148	2.59998e-09	421986	ukb-b-7953	rs10917130	G	0.165878	Forced vital capacity (FVC)	WNT4
1	22371065	-0.0367512	0.00618554	2.80001e-09	83410	ukb-b-13538	rs10917130	G	0.164817	6mm weak meridian (left)	WNT4
1	22371065	-0.0325183	0.00554802	4.60776e-09	106251	ukb-a-362	rs10917130	G	0.167419	Heel bone mineral density (BMD) T-score automated (right)	WNT4
1	22371065	0.016895	0.0028957	5.40132e-09	255492	ukb-a-232	rs10917130	G	0.167419	Forced vital capacity (FVC) Best measure	WNT4
1	22371065	0.0140486	0.00241076	5.60003e-09	345665	ukb-b-14713	rs10917130	G	0.166163	Forced vital capacity (FVC), Best measure	WNT4
1	22371065	0.0150093	0.00263897	1.28994e-08	307638	ukb-a-336	rs10917130	G	0.167419	Forced vital capacity (FVC)	WNT4
1	22371065	0.00143026	0.000251682	1.29999e-08	462933	ukb-b-10903	rs10917130	G	0.165792	Non-cancer illness code, self-reported: endometriosis	WNT4
1	22371065	-0.0191514	0.00337497	1.40001e-08	265737	ukb-b-15851	rs10917130	G	0.166099	Heel Broadband ultrasound attenuation, direct entry	WNT4
1	22371065	0.00224964	0.000398196	1.60961e-08	337159	ukb-a-91	rs10917130	G	0.167419	Non-cancer illness code self-reported: uterine fibroids	WNT4
1	22371065	0.0568	0.0102	2.33798e-08	NA	finn-b-CD2_BENIGN	rs10917130	G	0.1833	Benign neoplasms	WNT4
1	22371065	-0.02444	0.00444815	3.89996e-08	250782	ukb-b-1209	rs10917130	G	0.165655	Number of live births	WNT4
1	22371065	-0.0336996	0.00615179	4.30002e-08	84303	ukb-b-11452	rs10917130	G	0.164631	6mm strong meridian (right)	WNT4
1	22378280	-0.742715	0.0144542	3.2734e-310	17318	eqtl-a-ENSG00000218510	rs725158	A	0.172637	ENSG00000218510	WNT4
1	22378280	0.547916	0.0150577	6.68344e-290	31567	eqtl-a-ENSG00000070831	rs725158	A	0.172637	ENSG00000070831	WNT4
1	22378280	0.0248309	0.0019734	2.60016e-36	461536	ukb-b-16881	rs725158	A	0.172224	Sitting height	WNT4
1	22378280	-0.0329401	0.00241334	4.10015e-34	426824	ebi-a-GCST006979	rs725158	A	0.173489	Heel bone mineral density	WNT4
1	22378280	0.0258414	0.00247094	1.35706e-25	336172	ukb-a-195	rs725158	A	0.173951	Sitting height	WNT4
1	22378280	0.1566	0.0161	2.89001e-22	NA	finn-b-CD2_BENIGN_LEIOMYOMA_UTERI	rs725158	A	0.1912	Leiomyoma of uterus	WNT4
1	22378280	0.1604	0.0168	1.05512e-21	NA	finn-b-CD2_BENIGN_LEIOMYOMA_UTERI_EXALLC	rs725158	A	0.1918	Leiomyoma of uterus (all cancers excluded)	WNT4
1	22378280	0.00744633	0.000785046	2.39994e-21	462933	ukb-b-3700	rs725158	A	0.172207	Operation code: hysterectomy	WNT4
1	22378280	-0.03818	0.00442453	1.29987e-18	142487	ebi-a-GCST006288	rs725158	A	0.171564	Heel bone mineral density	WNT4
1	22378280	-0.0642	0.0076	3.47937e-17	56284	ebi-a-GCST005348	rs725158	A	0.1807	Total body bone mineral density	WNT4
1	22378280	0.00472663	0.000590946	1.29987e-15	462933	ukb-b-6863	rs725158	A	0.172207	Operation code: caesarean section / caesarian section	WNT4
1	22378280	-0.0325758	0.00408553	1.55132e-15	194398	ukb-a-500	rs725158	A	0.173951	Heel bone mineral density (BMD) T-score automated	WNT4
1	22378280	-0.0267325	0.0033599	1.80011e-15	265627	ukb-b-8875	rs725158	A	0.172751	Heel bone mineral density (BMD)	WNT4
1	22378280	-0.0264194	0.00336061	3.80014e-15	265753	ukb-b-20124	rs725158	A	0.172739	Heel bone mineral density (BMD) T-score, automated	WNT4
1	22378280	-0.0264172	0.00336063	3.80014e-15	265753	ukb-b-19234	rs725158	A	0.172739	Heel quantitative ultrasound index (QUI), direct entry	WNT4
1	22378280	-0.0356985	0.00456523	5.30029e-15	146139	ukb-b-1096	rs725158	A	0.171829	Heel bone mineral density (BMD) (left)	WNT4
1	22378280	-0.0355642	0.00456728	6.89922e-15	146226	ukb-b-845	rs725158	A	0.17183	Heel quantitative ultrasound index (QUI), direct entry (left)	WNT4
1	22378280	-0.0355636	0.00456728	6.89922e-15	146226	ukb-b-15730	rs725158	A	0.17183	Heel bone mineral density (BMD) T-score, automated (left)	WNT4
1	22378280	-0.0351356	0.00454703	1.10002e-14	146093	ukb-b-4657	rs725158	A	0.171711	Heel bone mineral density (BMD) (right)	WNT4
1	22378280	-0.0349436	0.00454666	1.50003e-14	146181	ukb-b-5463	rs725158	A	0.171714	Heel quantitative ultrasound index (QUI), direct entry (right)	WNT4
1	22378280	-0.0349464	0.00454665	1.50003e-14	146181	ukb-b-20032	rs725158	A	0.171714	Heel bone mineral density (BMD) T-score, automated (right)	WNT4
1	22378280	0.160671	0.0209432	1.69668e-14	NA	bbj-a-157	rs725158	A	0.541694	Uterine fibroids	WNT4
1	22378280	0.00734563	0.0010274	8.69961e-13	247538	ukb-b-17868	rs725158	A	0.172284	Bilateral oophorectomy (both ovaries removed)	WNT4
1	22378280	-0.030572	0.00447154	8.10028e-12	146171	ukb-b-6027	rs725158	A	0.171712	Heel broadband ultrasound attenuation (right)	WNT4
1	22378280	0.1509	0.0222	1.04809e-11	NA	finn-b-N14_ENDOMETRIOSIS	rs725158	A	0.1917	Endometriosis	WNT4
1	22378280	-0.0299207	0.00449619	2.80027e-11	146218	ukb-b-5447	rs725158	A	0.171825	Heel broadband ultrasound attenuation (left)	WNT4
1	22378280	0.00352066	0.000542152	8.4004e-11	462933	ukb-b-1962	rs725158	A	0.172207	Operation code: bilateral oophorectomy	WNT4
1	22378280	0.00784448	0.00121124	9.41673e-11	178676	ukb-a-325	rs725158	A	0.173951	Bilateral oophorectomy (both ovaries removed)	WNT4
1	22378280	0.2265	0.0352	1.185e-10	NA	finn-b-N14_ENDOMETRIOSIS_PELVICPERITONEUM	rs725158	A	0.1906	Endometriosis of pelvic peritoneum	WNT4
1	22378280	-0.00243935	0.000379144	1.2458e-10	337199	ukb-a-577	rs725158	A	0.173951	Diagnoses - main ICD10: N81 Female genital prolapse	WNT4
1	22378280	0.0149041	0.00233281	1.7e-10	NA	ieu-b-105	rs725158	A	0.172645	FVC	WNT4
1	22378280	0.00214581	0.0003362	1.7e-10	462933	ukb-b-12722	rs725158	A	0.172207	Non-cancer illness code, self-reported: uterine fibroids	WNT4
1	22378280	-0.0206646	0.00331787	4.70002e-10	265737	ukb-b-15851	rs725158	A	0.172729	Heel Broadband ultrasound attenuation, direct entry	WNT4
1	22378280	0.0133475	0.00216546	7.10003e-10	421986	ukb-b-7953	rs725158	A	0.17228	Forced vital capacity (FVC)	WNT4
1	22378280	0.017356	0.00284712	1.08913e-09	255492	ukb-a-232	rs725158	A	0.173951	Forced vital capacity (FVC) Best measure	WNT4
1	22378280	-0.0365787	0.00606019	1.6e-09	83410	ukb-b-645	rs725158	A	0.170904	6mm strong meridian (left)	WNT4
1	22378280	-0.0263478	0.00437262	1.7e-09	250782	ukb-b-1209	rs725158	A	0.172284	Number of live births	WNT4
1	22378280	0.0102946	0.00171459	1.89998e-09	461950	ukb-b-10787	rs725158	A	0.17223	Standing height	WNT4
1	22378280	0.0154878	0.00259469	2.38886e-09	307638	ukb-a-336	rs725158	A	0.173951	Forced vital capacity (FVC)	WNT4
1	22378280	-0.0359257	0.00608618	3.59998e-09	83410	ukb-b-13538	rs725158	A	0.170904	6mm weak meridian (left)	WNT4
1	22378280	0.0139745	0.00237064	3.79997e-09	345665	ukb-b-14713	rs725158	A	0.172659	Forced vital capacity (FVC), Best measure	WNT4
1	22378280	0.1969	0.0335	4.14601e-09	NA	finn-b-N14_ENDOMETRIOSIS_OVARY	rs725158	A	0.1906	Endometriosis of ovary	WNT4
1	22378280	0.00228451	0.000391453	5.35229e-09	337159	ukb-a-91	rs725158	A	0.173951	Non-cancer illness code self-reported: uterine fibroids	WNT4
1	22378280	-0.1338	0.0229	5.53694e-09	NA	finn-b-N14_FEMGENPROL	rs725158	A	0.1869	Female genital prolapse	WNT4
1	22378280	-0.0496849	0.00854198	5.99998e-09	46207	ukb-b-4643	rs725158	A	0.183667	Age at hysterectomy	WNT4
1	22378280	-0.0317417	0.00548757	7.30231e-09	106254	ukb-a-361	rs725158	A	0.173951	Heel bone mineral density (BMD) T-score automated (left)	WNT4
1	22378280	0.0143	0.0025	7.61693e-09	450243	ebi-a-GCST90000025	rs725158	A	0.1723	Appendicular lean mass	WNT4
1	22378280	0.00142573	0.000247521	8.40001e-09	462933	ukb-b-10903	rs725158	A	0.172207	Non-cancer illness code, self-reported: endometriosis	WNT4
1	22378280	-0.03119	0.00545406	1.07647e-08	106251	ukb-a-362	rs725158	A	0.173951	Heel bone mineral density (BMD) T-score automated (right)	WNT4
1	22378280	0.0899375	0.0157299	1.08039e-08	9186	eqtl-a-ENSG00000142798	rs725158	A	0.172637	ENSG00000142798	WNT4
1	22378280	0.0209287	0.00369948	1.09999e-08	205513	ebi-a-GCST90000026	rs725158	A	0.172164	Appendicular lean mass	WNT4
1	22378280	-0.0342316	0.0060489	1.5e-08	84303	ukb-b-11452	rs725158	A	0.170857	6mm strong meridian (right)	WNT4
1	22378280	0.017	0.0031	3.01002e-08	321047	ebi-a-GCST007429	rs725158	A	0.173	Lung function (FVC)	WNT4
1	22378280	0.0115671	0.00209084	3.1633e-08	331285	ukb-a-277	rs725158	A	0.173951	Leg predicted mass (right)	WNT4
1	22378280	0.027732	0.00502054	3.29997e-08	200272	ukb-b-3357	rs725158	A	0.170897	Birth weight of first child	WNT4
1	22378280	-0.0313976	0.00569218	3.50002e-08	95998	ukb-b-14664	rs725158	A	0.170577	3mm strong meridian (left)	WNT4
1	22378280	0.00936882	0.00170312	3.79997e-08	454834	ukb-b-14310	rs725158	A	0.172147	Leg predicted mass (right)	WNT4
1	22378880	-0.742768	0.0144547	3.2734e-310	17318	eqtl-a-ENSG00000218510	rs3754496	A	0.172618	ENSG00000218510	WNT4
1	22378880	0.548016	0.0150582	5.49541e-290	31567	eqtl-a-ENSG00000070831	rs3754496	A	0.172618	ENSG00000070831	WNT4
1	22378880	0.0248152	0.00197344	2.90001e-36	461536	ukb-b-16881	rs3754496	A	0.172206	Sitting height	WNT4
1	22378880	-0.0329304	0.00241338	4.00037e-34	426824	ebi-a-GCST006979	rs3754496	A	0.173468	Heel bone mineral density	WNT4
1	22378880	0.0257943	0.00247099	1.66303e-25	336172	ukb-a-195	rs3754496	A	0.173937	Sitting height	WNT4
1	22378880	0.1566	0.0161	2.89001e-22	NA	finn-b-CD2_BENIGN_LEIOMYOMA_UTERI	rs3754496	A	0.1912	Leiomyoma of uterus	WNT4
1	22378880	0.1604	0.0168	1.05512e-21	NA	finn-b-CD2_BENIGN_LEIOMYOMA_UTERI_EXALLC	rs3754496	A	0.1918	Leiomyoma of uterus (all cancers excluded)	WNT4
1	22378880	0.00743162	0.000785062	2.90001e-21	462933	ukb-b-3700	rs3754496	A	0.172189	Operation code: hysterectomy	WNT4
1	22378880	-0.0380667	0.00442521	1.59993e-18	142487	ebi-a-GCST006288	rs3754496	A	0.171387	Heel bone mineral density	WNT4
1	22378880	-0.0641	0.0076	3.84592e-17	56284	ebi-a-GCST005348	rs3754496	A	0.1808	Total body bone mineral density	WNT4
1	22378880	0.00474011	0.000590958	1,00E-15	462933	ukb-b-6863	rs3754496	A	0.172189	Operation code: caesarean section / caesarian section	WNT4
1	22378880	-0.0325792	0.0040856	1.54277e-15	194398	ukb-a-500	rs3754496	A	0.173937	Heel bone mineral density (BMD) T-score automated	WNT4
1	22378880	-0.0267567	0.00335997	1.69981e-15	265627	ukb-b-8875	rs3754496	A	0.172735	Heel bone mineral density (BMD)	WNT4
1	22378880	-0.0264433	0.00336069	3.59998e-15	265753	ukb-b-20124	rs3754496	A	0.172722	Heel bone mineral density (BMD) T-score, automated	WNT4
1	22378880	-0.026441	0.0033607	3.59998e-15	265753	ukb-b-19234	rs3754496	A	0.172722	Heel quantitative ultrasound index (QUI), direct entry	WNT4
1	22378880	-0.0356532	0.00456533	5.70033e-15	146139	ukb-b-1096	rs3754496	A	0.171804	Heel bone mineral density (BMD) (left)	WNT4
1	22378880	-0.035519	0.00456738	7.39946e-15	146226	ukb-b-845	rs3754496	A	0.171804	Heel quantitative ultrasound index (QUI), direct entry (left)	WNT4
1	22378880	-0.0355184	0.00456737	7.50067e-15	146226	ukb-b-15730	rs3754496	A	0.171804	Heel bone mineral density (BMD) T-score, automated (left)	WNT4
1	22378880	-0.0351678	0.00454713	1,00E-14	146093	ukb-b-4657	rs3754496	A	0.171686	Heel bone mineral density (BMD) (right)	WNT4
1	22378880	-0.0349764	0.00454676	1.39991e-14	146181	ukb-b-5463	rs3754496	A	0.171689	Heel quantitative ultrasound index (QUI), direct entry (right)	WNT4
1	22378880	-0.0349792	0.00454675	1.39991e-14	146181	ukb-b-20032	rs3754496	A	0.171689	Heel bone mineral density (BMD) T-score, automated (right)	WNT4
1	22378880	0.160848	0.0209515	1.62667e-14	NA	bbj-a-157	rs3754496	A	0.54157	Uterine fibroids	WNT4
1	22378880	0.00733243	0.00102743	9.60064e-13	247538	ukb-b-17868	rs3754496	A	0.172263	Bilateral oophorectomy (both ovaries removed)	WNT4
1	22378880	-0.0305889	0.00447164	7.89951e-12	146171	ukb-b-6027	rs3754496	A	0.171687	Heel broadband ultrasound attenuation (right)	WNT4
1	22378880	0.1509	0.0222	1.05003e-11	NA	finn-b-N14_ENDOMETRIOSIS	rs3754496	A	0.1918	Endometriosis	WNT4
1	22378880	-0.0298739	0.00449628	2.99985e-11	146218	ukb-b-5447	rs3754496	A	0.1718	Heel broadband ultrasound attenuation (left)	WNT4
1	22378880	0.00351357	0.000542163	9.09913e-11	462933	ukb-b-1962	rs3754496	A	0.172189	Operation code: bilateral oophorectomy	WNT4
1	22378880	0.00784183	0.00121128	9.56974e-11	178676	ukb-a-325	rs3754496	A	0.173937	Bilateral oophorectomy (both ovaries removed)	WNT4
1	22378880	0.2265	0.0352	1.187e-10	NA	finn-b-N14_ENDOMETRIOSIS_PELVICPERITONEUM	rs3754496	A	0.1906	Endometriosis of pelvic peritoneum	WNT4
1	22378880	-0.00243731	0.000379151	1.29175e-10	337199	ukb-a-577	rs3754496	A	0.173937	Diagnoses - main ICD10: N81 Female genital prolapse	WNT4
1	22378880	0.0148929	0.00233287	1.7e-10	NA	ieu-b-105	rs3754496	A	0.172627	FVC	WNT4
1	22378880	0.00213225	0.000336207	2.30001e-10	462933	ukb-b-12722	rs3754496	A	0.172189	Non-cancer illness code, self-reported: uterine fibroids	WNT4
1	22378880	-0.0206881	0.00331795	4.49997e-10	265737	ukb-b-15851	rs3754496	A	0.172712	Heel Broadband ultrasound attenuation, direct entry	WNT4
1	22378880	0.0133252	0.0021655	7.59994e-10	421986	ukb-b-7953	rs3754496	A	0.172265	Forced vital capacity (FVC)	WNT4
1	22378880	0.0173403	0.00284718	1.12826e-09	255492	ukb-a-232	rs3754496	A	0.173937	Forced vital capacity (FVC) Best measure	WNT4
1	22378880	-0.036461	0.00606025	1.79999e-09	83410	ukb-b-645	rs3754496	A	0.170871	6mm strong meridian (left)	WNT4
1	22378880	-0.0262788	0.00437277	1.89998e-09	250782	ukb-b-1209	rs3754496	A	0.172262	Number of live births	WNT4
1	22378880	0.0102897	0.00171462	2,00E-09	461950	ukb-b-10787	rs3754496	A	0.172211	Standing height	WNT4
1	22378880	0.0154681	0.00259474	2.50484e-09	307638	ukb-a-336	rs3754496	A	0.173937	Forced vital capacity (FVC)	WNT4
1	22378880	0.0139563	0.0023707	3.89996e-09	345665	ukb-b-14713	rs3754496	A	0.172642	Forced vital capacity (FVC), Best measure	WNT4
1	22378880	-0.0358373	0.00608624	3.89996e-09	83410	ukb-b-13538	rs3754496	A	0.170871	6mm weak meridian (left)	WNT4
1	22378880	0.1969	0.0335	4.15796e-09	NA	finn-b-N14_ENDOMETRIOSIS_OVARY	rs3754496	A	0.1906	Endometriosis of ovary	WNT4
1	22378880	-0.0499021	0.00854254	5.19996e-09	46207	ukb-b-4643	rs3754496	A	0.183622	Age at hysterectomy	WNT4
1	22378880	-0.1338	0.0229	5.53503e-09	NA	finn-b-N14_FEMGENPROL	rs3754496	A	0.1869	Female genital prolapse	WNT4
1	22378880	0.00226606	0.000391461	7.09839e-09	337159	ukb-a-91	rs3754496	A	0.173937	Non-cancer illness code self-reported: uterine fibroids	WNT4
1	22378880	-0.0317467	0.00548771	7.26976e-09	106254	ukb-a-361	rs3754496	A	0.173937	Heel bone mineral density (BMD) T-score automated (left)	WNT4
1	22378880	0.0143	0.0025	7.54102e-09	450243	ebi-a-GCST90000025	rs3754496	A	0.1723	Appendicular lean mass	WNT4
1	22378880	0.00142794	0.000247526	8,00E-09	462933	ukb-b-10903	rs3754496	A	0.172189	Non-cancer illness code, self-reported: endometriosis	WNT4
1	22378880	-0.0312572	0.00545421	1.00203e-08	106251	ukb-a-362	rs3754496	A	0.173937	Heel bone mineral density (BMD) T-score automated (right)	WNT4
1	22378880	0.0209516	0.00369951	1.09999e-08	205513	ebi-a-GCST90000026	rs3754496	A	0.172149	Appendicular lean mass	WNT4
1	22378880	0.0897311	0.0157307	1.17031e-08	9186	eqtl-a-ENSG00000142798	rs3754496	A	0.172618	ENSG00000142798	WNT4
1	22378880	-0.0341407	0.00604926	1.7e-08	84303	ukb-b-11452	rs3754496	A	0.170817	6mm strong meridian (right)	WNT4
1	22378880	0.0116101	0.00209088	2.81423e-08	331285	ukb-a-277	rs3754496	A	0.173937	Leg predicted mass (right)	WNT4
1	22378880	0.0277609	0.00502072	3.2e-08	200272	ukb-b-3357	rs3754496	A	0.17088	Birth weight of first child	WNT4
1	22378880	0.00940228	0.00170316	3.40001e-08	454834	ukb-b-14310	rs3754496	A	0.172129	Leg predicted mass (right)	WNT4
1	22378880	0.017	0.0031	3.45001e-08	321047	ebi-a-GCST007429	rs3754496	A	0.173	Lung function (FVC)	WNT4
1	22378880	-0.0312516	0.00569249	4,00E-08	95998	ukb-b-14664	rs3754496	A	0.170536	3mm strong meridian (left)	WNT4
1	22378880	0.0115157	0.00210459	4.46046e-08	331285	ukb-a-276	rs3754496	A	0.173937	Leg fat-free mass (right)	WNT4
1	22388872	-0.739228	0.0144488	3.2734e-310	17320	eqtl-a-ENSG00000218510	rs17837951	T	0.173096	ENSG00000218510	WNT4
1	22388872	0.552339	0.015029	1.10408e-295	31569	eqtl-a-ENSG00000070831	rs17837951	T	0.173096	ENSG00000070831	WNT4
1	22388872	0.0249955	0.00197207	8.19974e-37	461536	ukb-b-16881	rs17837951	T	0.172514	Sitting height	WNT4
1	22388872	-0.0328314	0.00241189	4.30031e-34	426824	ebi-a-GCST006979	rs17837951	T	0.173762	Heel bone mineral density	WNT4
1	22388872	0.0260373	0.00246931	5.44503e-26	336172	ukb-a-195	rs17837951	T	0.17424	Sitting height	WNT4
1	22388872	0.1585	0.0161	8.12269e-23	NA	finn-b-CD2_BENIGN_LEIOMYOMA_UTERI	rs17837951	T	0.1917	Leiomyoma of uterus	WNT4
1	22388872	0.1622	0.0167	3.40173e-22	NA	finn-b-CD2_BENIGN_LEIOMYOMA_UTERI_EXALLC	rs17837951	T	0.1924	Leiomyoma of uterus (all cancers excluded)	WNT4
1	22388872	0.00741016	0.00078452	3.50026e-21	462933	ukb-b-3700	rs17837951	T	0.172495	Operation code: hysterectomy	WNT4
1	22388872	-0.0381855	0.00442348	1.29987e-18	142487	ebi-a-GCST006288	rs17837951	T	0.171395	Heel bone mineral density	WNT4
1	22388872	-0.0652	0.0076	7.78933e-18	56284	ebi-a-GCST005348	rs17837951	T	0.1822	Total body bone mineral density	WNT4
1	22388872	0.00476188	0.00059055	7.39946e-16	462933	ukb-b-6863	rs17837951	T	0.172495	Operation code: caesarean section / caesarian section	WNT4
1	22388872	-0.0326487	0.00408299	1.28914e-15	194398	ukb-a-500	rs17837951	T	0.17424	Heel bone mineral density (BMD) T-score automated	WNT4
1	22388872	-0.0266815	0.00335795	1.9002e-15	265627	ukb-b-8875	rs17837951	T	0.173038	Heel bone mineral density (BMD)	WNT4
1	22388872	-0.0263629	0.00335866	4.19952e-15	265753	ukb-b-20124	rs17837951	T	0.173025	Heel bone mineral density (BMD) T-score, automated	WNT4
1	22388872	-0.0263607	0.00335868	4.19952e-15	265753	ukb-b-19234	rs17837951	T	0.173025	Heel quantitative ultrasound index (QUI), direct entry	WNT4
1	22388872	-0.0355714	0.00456138	6.29941e-15	146139	ukb-b-1096	rs17837951	T	0.17214	Heel bone mineral density (BMD) (left)	WNT4
1	22388872	0.163404	0.0210151	7.51104e-15	NA	bbj-a-157	rs17837951	T	0.539726	Uterine fibroids	WNT4
1	22388872	-0.0354294	0.00456343	8.19974e-15	146226	ukb-b-15730	rs17837951	T	0.17214	Heel bone mineral density (BMD) T-score, automated (left)	WNT4
1	22388872	-0.0354302	0.00456343	8.19974e-15	146226	ukb-b-845	rs17837951	T	0.17214	Heel quantitative ultrasound index (QUI), direct entry (left)	WNT4
1	22388872	-0.034921	0.00454319	1.50003e-14	146093	ukb-b-4657	rs17837951	T	0.172023	Heel bone mineral density (BMD) (right)	WNT4
1	22388872	-0.0347268	0.00454281	2.09991e-14	146181	ukb-b-20032	rs17837951	T	0.172026	Heel bone mineral density (BMD) T-score, automated (right)	WNT4
1	22388872	-0.0347239	0.00454282	2.09991e-14	146181	ukb-b-5463	rs17837951	T	0.172026	Heel quantitative ultrasound index (QUI), direct entry (right)	WNT4
1	22388872	0.00733982	0.00102673	8.80035e-13	247538	ukb-b-17868	rs17837951	T	0.172563	Bilateral oophorectomy (both ovaries removed)	WNT4
1	22388872	0.1533	0.0222	4.75883e-12	NA	finn-b-N14_ENDOMETRIOSIS	rs17837951	T	0.1923	Endometriosis	WNT4
1	22388872	-0.03052	0.00446776	8.4004e-12	146171	ukb-b-6027	rs17837951	T	0.172024	Heel broadband ultrasound attenuation (right)	WNT4
1	22388872	-0.0299262	0.0044924	2.70023e-11	146218	ukb-b-5447	rs17837951	T	0.172136	Heel broadband ultrasound attenuation (left)	WNT4
1	22388872	0.00789365	0.00121041	6.98072e-11	178676	ukb-a-325	rs17837951	T	0.17424	Bilateral oophorectomy (both ovaries removed)	WNT4
1	22388872	0.2291	0.0351	7.01778e-11	NA	finn-b-N14_ENDOMETRIOSIS_PELVICPERITONEUM	rs17837951	T	0.1912	Endometriosis of pelvic peritoneum	WNT4
1	22388872	0.00352196	0.000541789	8.00018e-11	462933	ukb-b-1962	rs17837951	T	0.172495	Operation code: bilateral oophorectomy	WNT4
1	22388872	-0.0024572	0.000378895	8.87565e-11	337199	ukb-a-577	rs17837951	T	0.17424	Diagnoses - main ICD10: N81 Female genital prolapse	WNT4
1	22388872	0.0150658	0.00233128	1,00E-10	NA	ieu-b-105	rs17837951	T	0.172935	FVC	WNT4
1	22388872	0.00213351	0.000335975	2.19999e-10	462933	ukb-b-12722	rs17837951	T	0.172495	Non-cancer illness code, self-reported: uterine fibroids	WNT4
1	22388872	-0.020596	0.00331595	5.30005e-10	265737	ukb-b-15851	rs17837951	T	0.173015	Heel Broadband ultrasound attenuation, direct entry	WNT4
1	22388872	0.0134147	0.00216404	5.69994e-10	421986	ukb-b-7953	rs17837951	T	0.17257	Forced vital capacity (FVC)	WNT4
1	22388872	-0.0371554	0.00605673	8.50002e-10	83410	ukb-b-645	rs17837951	T	0.171108	6mm strong meridian (left)	WNT4
1	22388872	0.0174344	0.00284524	8.93532e-10	255492	ukb-a-232	rs17837951	T	0.17424	Forced vital capacity (FVC) Best measure	WNT4
1	22388872	-0.0266167	0.00436982	1.09999e-09	250782	ukb-b-1209	rs17837951	T	0.172559	Number of live births	WNT4
1	22388872	0.0104272	0.00171344	1.2e-09	461950	ukb-b-10787	rs17837951	T	0.172518	Standing height	WNT4
1	22388872	0.0154721	0.00259307	2.42348e-09	307638	ukb-a-336	rs17837951	T	0.17424	Forced vital capacity (FVC)	WNT4
1	22388872	0.0140974	0.00236909	2.69998e-09	345665	ukb-b-14713	rs17837951	T	0.172949	Forced vital capacity (FVC), Best measure	WNT4
1	22388872	-0.0362	0.00608271	2.69998e-09	83410	ukb-b-13538	rs17837951	T	0.171108	6mm weak meridian (left)	WNT4
1	22388872	-0.0502915	0.00853682	3.79997e-09	46207	ukb-b-4643	rs17837951	T	0.183897	Age at hysterectomy	WNT4
1	22388872	0.0146	0.0025	3.80899e-09	450243	ebi-a-GCST90000025	rs17837951	T	0.1726	Appendicular lean mass	WNT4
1	22388872	0.1972	0.0335	3.83999e-09	NA	finn-b-N14_ENDOMETRIOSIS_OVARY	rs17837951	T	0.1911	Endometriosis of ovary	WNT4
1	22388872	-0.134	0.0229	5.165e-09	NA	finn-b-N14_FEMGENPROL	rs17837951	T	0.1873	Female genital prolapse	WNT4
1	22388872	0.00227964	0.000391197	5.63677e-09	337159	ukb-a-91	rs17837951	T	0.17424	Non-cancer illness code self-reported: uterine fibroids	WNT4
1	22388872	-0.0318567	0.00548394	6.29941e-09	106254	ukb-a-361	rs17837951	T	0.17424	Heel bone mineral density (BMD) T-score automated (left)	WNT4
1	22388872	0.00142988	0.000247355	7.39997e-09	462933	ukb-b-10903	rs17837951	T	0.172495	Non-cancer illness code, self-reported: endometriosis	WNT4
1	22388872	-0.0313178	0.00545048	9.16938e-09	106251	ukb-a-362	rs17837951	T	0.17424	Heel bone mineral density (BMD) T-score automated (right)	WNT4
1	22388872	-0.0346986	0.00604547	9.49992e-09	84303	ukb-b-11452	rs17837951	T	0.171079	6mm strong meridian (right)	WNT4
1	22388872	0.0209295	0.00369689	1.2e-08	205513	ebi-a-GCST90000026	rs17837951	T	0.172467	Appendicular lean mass	WNT4
1	22388872	0.0893979	0.0157136	1.27791e-08	9188	eqtl-a-ENSG00000142798	rs17837951	T	0.173096	ENSG00000142798	WNT4
1	22388872	0.0117023	0.00208947	2.13757e-08	331285	ukb-a-277	rs17837951	T	0.17424	Leg predicted mass (right)	WNT4
1	22388872	0.0095068	0.00170198	2.30001e-08	454834	ukb-b-14310	rs17837951	T	0.172435	Leg predicted mass (right)	WNT4
1	22388872	-0.0317231	0.00568866	2.5e-08	95998	ukb-b-14664	rs17837951	T	0.170806	3mm strong meridian (left)	WNT4
1	22388872	0.0171	0.0031	2.56e-08	321047	ebi-a-GCST007429	rs17837951	T	0.174	Lung function (FVC)	WNT4
1	22388872	0.011611	0.00210317	3.37901e-08	331285	ukb-a-276	rs17837951	T	0.17424	Leg fat-free mass (right)	WNT4
1	22388872	0.0276306	0.00501747	3.69999e-08	200272	ukb-b-3357	rs17837951	T	0.171168	Birth weight of first child	WNT4
1	22388872	0.00939892	0.00171304	4.09996e-08	454835	ukb-b-12828	rs17837951	T	0.172435	Leg fat-free mass (right)	WNT4
1	22396998	-0.713027	0.0142939	3.2734e-310	16653	eqtl-a-ENSG00000218510	rs56319427	C	0.179676	ENSG00000218510	WNT4
1	22396998	0.520045	0.0148719	6.85488e-268	30902	eqtl-a-ENSG00000070831	rs56319427	C	0.179676	ENSG00000070831	WNT4
1	22396998	0.024841	0.00197175	2.19989e-36	461536	ukb-b-16881	rs56319427	C	0.172453	Sitting height	WNT4
1	22396998	-0.0329068	0.00241153	3.29989e-34	426824	ebi-a-GCST006979	rs56319427	C	0.173699	Heel bone mineral density	WNT4
1	22396998	0.0258406	0.00246905	1.2517e-25	336172	ukb-a-195	rs56319427	C	0.17421	Sitting height	WNT4
1	22396998	0.00745484	0.000784392	1.99986e-21	462933	ukb-b-3700	rs56319427	C	0.172435	Operation code: hysterectomy	WNT4
1	22396998	-0.0381015	0.00442359	1.50003e-18	142487	ebi-a-GCST006288	rs56319427	C	0.171371	Heel bone mineral density	WNT4
1	22396998	0.00476195	0.000590453	7.29962e-16	462933	ukb-b-6863	rs56319427	C	0.172435	Operation code: caesarean section / caesarian section	WNT4
1	22396998	-0.0617	0.0077	9.01986e-16	56284	ebi-a-GCST005348	rs56319427	C	0.1857	Total body bone mineral density	WNT4
1	22396998	-0.0326231	0.00408245	1.34493e-15	194398	ukb-a-500	rs56319427	C	0.17421	Heel bone mineral density (BMD) T-score automated	WNT4
1	22396998	-0.0267952	0.00335726	1.39991e-15	265627	ukb-b-8875	rs56319427	C	0.172971	Heel bone mineral density (BMD)	WNT4
1	22396998	-0.0264836	0.00335797	3.10027e-15	265753	ukb-b-20124	rs56319427	C	0.172959	Heel bone mineral density (BMD) T-score, automated	WNT4
1	22396998	-0.0264814	0.00335799	3.10027e-15	265753	ukb-b-19234	rs56319427	C	0.172959	Heel quantitative ultrasound index (QUI), direct entry	WNT4
1	22396998	-0.0357758	0.00456086	4.40048e-15	146139	ukb-b-1096	rs56319427	C	0.172076	Heel bone mineral density (BMD) (left)	WNT4
1	22396998	-0.0356366	0.0045629	5.70033e-15	146226	ukb-b-845	rs56319427	C	0.172077	Heel quantitative ultrasound index (QUI), direct entry (left)	WNT4
1	22396998	-0.0356358	0.0045629	5.70033e-15	146226	ukb-b-15730	rs56319427	C	0.172077	Heel bone mineral density (BMD) T-score, automated (left)	WNT4
1	22396998	0.163199	0.021013	8.06492e-15	NA	bbj-a-157	rs56319427	C	0.540642	Uterine fibroids	WNT4
1	22396998	-0.0352109	0.00454279	9.09913e-15	146093	ukb-b-4657	rs56319427	C	0.171955	Heel bone mineral density (BMD) (right)	WNT4
1	22396998	-0.0350129	0.00454241	1.29987e-14	146181	ukb-b-20032	rs56319427	C	0.171958	Heel bone mineral density (BMD) T-score, automated (right)	WNT4
1	22396998	-0.03501	0.00454242	1.29987e-14	146181	ukb-b-5463	rs56319427	C	0.171958	Heel quantitative ultrasound index (QUI), direct entry (right)	WNT4
1	22396998	0.00735288	0.0010266	7.89951e-13	247538	ukb-b-17868	rs56319427	C	0.172502	Bilateral oophorectomy (both ovaries removed)	WNT4
1	22396998	-0.030683	0.00446737	6.4998e-12	146171	ukb-b-6027	rs56319427	C	0.171956	Heel broadband ultrasound attenuation (right)	WNT4
1	22396998	-0.0300152	0.00449188	2.39994e-11	146218	ukb-b-5447	rs56319427	C	0.172072	Heel broadband ultrasound attenuation (left)	WNT4
1	22396998	0.00790297	0.00121043	6.6359e-11	178676	ukb-a-325	rs56319427	C	0.17421	Bilateral oophorectomy (both ovaries removed)	WNT4
1	22396998	0.00352792	0.0005417	7.39946e-11	462933	ukb-b-1962	rs56319427	C	0.172435	Operation code: bilateral oophorectomy	WNT4
1	22396998	-0.00245415	0.000378854	9.31751e-11	337199	ukb-a-577	rs56319427	C	0.17421	Diagnoses - main ICD10: N81 Female genital prolapse	WNT4
1	22396998	0.0148784	0.00233086	1.7e-10	NA	ieu-b-105	rs56319427	C	0.172874	FVC	WNT4
1	22396998	0.00213324	0.00033592	2.1e-10	462933	ukb-b-12722	rs56319427	C	0.172435	Non-cancer illness code, self-reported: uterine fibroids	WNT4
1	22396998	-0.0206698	0.00331527	4.49997e-10	265737	ukb-b-15851	rs56319427	C	0.172949	Heel Broadband ultrasound attenuation, direct entry	WNT4
1	22396998	0.0132918	0.00216365	8.10009e-10	421986	ukb-b-7953	rs56319427	C	0.17251	Forced vital capacity (FVC)	WNT4
1	22396998	-0.0369315	0.00605554	1.09999e-09	83410	ukb-b-645	rs56319427	C	0.171069	6mm strong meridian (left)	WNT4
1	22396998	0.0173	0.00284485	1.19468e-09	255492	ukb-a-232	rs56319427	C	0.17421	Forced vital capacity (FVC) Best measure	WNT4
1	22396998	-0.0265875	0.00436929	1.2e-09	250782	ukb-b-1209	rs56319427	C	0.172499	Number of live births	WNT4
1	22396998	0.0103133	0.00171316	1.7e-09	461950	ukb-b-10787	rs56319427	C	0.172458	Standing height	WNT4
1	22396998	-0.0362372	0.00608151	2.5e-09	83410	ukb-b-13538	rs56319427	C	0.171069	6mm weak meridian (left)	WNT4
1	22396998	0.0153962	0.00259274	2.88496e-09	307638	ukb-a-336	rs56319427	C	0.17421	Forced vital capacity (FVC)	WNT4
1	22396998	-0.050431	0.008534	3.40001e-09	46207	ukb-b-4643	rs56319427	C	0.183893	Age at hysterectomy	WNT4
1	22396998	0.0139125	0.00236866	4.30002e-09	345665	ukb-b-14713	rs56319427	C	0.172888	Forced vital capacity (FVC), Best measure	WNT4
1	22396998	0.0144	0.0025	5.07598e-09	450243	ebi-a-GCST90000025	rs56319427	C	0.1725	Appendicular lean mass	WNT4
1	22396998	-0.0319413	0.00548331	5.7215e-09	106254	ukb-a-361	rs56319427	C	0.17421	Heel bone mineral density (BMD) T-score automated (left)	WNT4
1	22396998	0.0022758	0.000391155	5.95552e-09	337159	ukb-a-91	rs56319427	C	0.17421	Non-cancer illness code self-reported: uterine fibroids	WNT4
1	22396998	0.00143271	0.000247315	6.90001e-09	462933	ukb-b-10903	rs56319427	C	0.172435	Non-cancer illness code, self-reported: endometriosis	WNT4
1	22396998	-0.0314686	0.00545006	7.76301e-09	106251	ukb-a-362	rs56319427	C	0.17421	Heel bone mineral density (BMD) T-score automated (right)	WNT4
1	22396998	0.0210148	0.00369612	1,00E-08	205513	ebi-a-GCST90000026	rs56319427	C	0.172407	Appendicular lean mass	WNT4
1	22396998	-0.0345267	0.00604391	1.09999e-08	84303	ukb-b-11452	rs56319427	C	0.171067	6mm strong meridian (right)	WNT4
1	22396998	0.0873738	0.0154852	1.67699e-08	8850	eqtl-a-ENSG00000142798	rs56319427	C	0.179676	ENSG00000142798	WNT4
1	22396998	0.0117483	0.00208925	1.87573e-08	331285	ukb-a-277	rs56319427	C	0.17421	Leg predicted mass (right)	WNT4
1	22396998	0.00953021	0.00170171	2.1e-08	454834	ukb-b-14310	rs56319427	C	0.172373	Leg predicted mass (right)	WNT4
1	22396998	-0.0317015	0.00568738	2.5e-08	95998	ukb-b-14664	rs56319427	C	0.170777	3mm strong meridian (left)	WNT4
1	22396998	0.0116504	0.00210295	3.0265e-08	331285	ukb-a-276	rs56319427	C	0.17421	Leg fat-free mass (right)	WNT4
1	22396998	0.0276167	0.00501711	3.69999e-08	200272	ukb-b-3357	rs56319427	C	0.171104	Birth weight of first child	WNT4
1	22396998	0.00941771	0.00171276	3.79997e-08	454835	ukb-b-12828	rs56319427	C	0.172373	Leg fat-free mass (right)	WNT4
1	22397199	0.63609	0.0114357	3.2734e-310	17310	eqtl-a-ENSG00000218510	rs2501256	T	0.666818	ENSG00000218510	WNT4
1	22397199	-0.375156	0.0122258	8.85116e-207	31559	eqtl-a-ENSG00000070831	rs2501256	T	0.666818	ENSG00000070831	WNT4
1	22397199	-0.0251756	0.00159454	3.69999e-56	461536	ukb-b-16881	rs2501256	T	0.676744	Sitting height	WNT4
1	22397199	-0.0271934	0.002003	5.67153e-42	336172	ukb-a-195	rs2501256	T	0.676065	Sitting height	WNT4
1	22397199	-0.0128236	0.00138542	2.09991e-20	461950	ukb-b-10787	rs2501256	T	0.676764	Standing height	WNT4
1	22397199	-0.0176	0.002	1.59698e-18	450243	ebi-a-GCST90000025	rs2501256	T	0.6768	Appendicular lean mass	WNT4
1	22397199	-0.013855	0.0018417	5.37032e-14	336474	ukb-a-389	rs2501256	T	0.676065	Standing height	WNT4
1	22397199	-0.0136138	0.00188594	5.30029e-13	NA	ieu-b-105	rs2501256	T	0.67678	FVC	WNT4
1	22397199	-0.0120989	0.00174948	4.70002e-12	421986	ukb-b-7953	rs2501256	T	0.676675	Forced vital capacity (FVC)	WNT4
1	22397199	0.0145207	0.0019541	1,00E-11	426824	ebi-a-GCST006979	rs2501256	T	0.675888	Heel bone mineral density	WNT4
1	22397199	-0.00890164	0.00132344	1.69981e-11	454888	ukb-b-14540	rs2501256	T	0.676863	Whole body water mass	WNT4
1	22397199	-0.0128412	0.00191659	2.09991e-11	345665	ukb-b-14713	rs2501256	T	0.676775	Forced vital capacity (FVC), Best measure	WNT4
1	22397199	-0.00919988	0.00137618	2.29985e-11	454834	ukb-b-14310	rs2501256	T	0.676869	Leg predicted mass (right)	WNT4
1	22397199	-0.00923337	0.00138512	2.60016e-11	454835	ukb-b-12828	rs2501256	T	0.67687	Leg fat-free mass (right)	WNT4
1	22397199	-0.00878678	0.00132126	2.90001e-11	454850	ukb-b-13354	rs2501256	T	0.676865	Whole body fat-free mass	WNT4
1	22397199	-0.0195017	0.00299187	2.99985e-11	205513	ebi-a-GCST90000026	rs2501256	T	0.676822	Appendicular lean mass	WNT4
1	22397199	-0.00866392	0.00131208	4.00037e-11	454463	ukb-b-9685	rs2501256	T	0.676864	Trunk predicted mass	WNT4
1	22397199	-0.00864487	0.00131627	5.10035e-11	454508	ukb-b-17409	rs2501256	T	0.676866	Trunk fat-free mass	WNT4
1	22397199	-0.00903661	0.00138591	7.00003e-11	454805	ukb-b-16099	rs2501256	T	0.67687	Leg fat-free mass (left)	WNT4
1	22397199	-0.014984	0.00230932	8.6856e-11	255492	ukb-a-232	rs2501256	T	0.676065	Forced vital capacity (FVC) Best measure	WNT4
1	22397199	-0.00887202	0.00137682	1.2e-10	454799	ukb-b-17271	rs2501256	T	0.67687	Leg predicted mass (left)	WNT4
1	22397199	-0.00873789	0.00138982	3.2e-10	454874	ukb-b-16446	rs2501256	T	0.676868	Basal metabolic rate	WNT4
1	22397199	-0.0106576	0.00169522	3.24355e-10	331285	ukb-a-277	rs2501256	T	0.676065	Leg predicted mass (right)	WNT4
1	22397199	-0.010303	0.00164174	3.4857e-10	331315	ukb-a-267	rs2501256	T	0.676065	Whole body water mass	WNT4
1	22397199	-0.0107022	0.001707	3.62468e-10	331258	ukb-a-280	rs2501256	T	0.676065	Leg fat-free mass (left)	WNT4
1	22397199	-0.0130838	0.00210335	4.96409e-10	307638	ukb-a-336	rs2501256	T	0.676065	Forced vital capacity (FVC)	WNT4
1	22397199	-0.0105982	0.00170634	5.26866e-10	331285	ukb-a-276	rs2501256	T	0.676065	Leg fat-free mass (right)	WNT4
1	22397199	-0.0105042	0.0016954	5.81019e-10	331253	ukb-a-281	rs2501256	T	0.676065	Leg predicted mass (left)	WNT4
1	22397199	-0.0100624	0.00162764	6.32747e-10	330995	ukb-a-293	rs2501256	T	0.676065	Trunk predicted mass	WNT4
1	22397199	-0.0100516	0.00163295	7.49411e-10	331030	ukb-a-292	rs2501256	T	0.676065	Trunk fat-free mass	WNT4
1	22397199	-0.0160011	0.00268921	7.69999e-10	244730	ebi-a-GCST90000027	rs2501256	T	0.676842	Appendicular lean mass	WNT4
1	22397199	-0.0100117	0.00163933	1.01515e-09	331291	ukb-a-266	rs2501256	T	0.676065	Whole body fat-free mass	WNT4
1	22397199	-0.00962526	0.00159038	1.40001e-09	NA	ieu-b-104	rs2501256	T	0.67678	HbA1C	WNT4
1	22397199	0.0203742	0.00358257	2.39999e-09	142487	ebi-a-GCST006288	rs2501256	T	0.678519	Heel bone mineral density	WNT4
1	22397199	-0.0101545	0.00171892	3.47728e-09	331307	ukb-a-268	rs2501256	T	0.676065	Basal metabolic rate	WNT4
1	22397199	-0.00280842	0.000477475	4.09996e-09	462933	ukb-b-6863	rs2501256	T	0.676809	Operation code: caesarean section / caesarian section	WNT4
1	22397199	-0.00760562	0.00131105	6.59994e-09	454746	ukb-b-16698	rs2501256	T	0.676868	Arm predicted mass (right)	WNT4
1	22397199	0.0719239	0.0126125	1.17991e-08	31559	eqtl-a-ENSG00000076864	rs2501256	T	0.666818	ENSG00000076864	WNT4
1	22397199	-0.0115444	0.00203072	1.29999e-08	345665	ukb-b-11141	rs2501256	T	0.676775	Forced expiratory volume in 1-second (FEV1), Best measure	WNT4
1	22397199	-0.0187523	0.00340926	1.89998e-08	NA	bbj-a-70	rs2501256	T	0.29448	Height	WNT4
1	22397199	-0.0749	0.0133	1.91801e-08	NA	finn-b-CD2_BENIGN_LEIOMYOMA_UTERI	rs2501256	T	0.6502	Leiomyoma of uterus	WNT4
1	22397199	-0.00737664	0.00131542	2,00E-08	454753	ukb-b-19520	rs2501256	T	0.676869	Arm fat-free mass (right)	WNT4
1	22397199	-0.0777	0.0138	2.02199e-08	NA	finn-b-CD2_BENIGN_LEIOMYOMA_UTERI_EXALLC	rs2501256	T	0.6497	Leiomyoma of uterus (all cancers excluded)	WNT4
1	22397199	-0.00353604	0.000634305	2.5e-08	462933	ukb-b-3700	rs2501256	T	0.676809	Operation code: hysterectomy	WNT4
1	22403357	-0.734034	0.014394	3.2734e-310	17435	eqtl-a-ENSG00000218510	rs12038474	A	0.174997	ENSG00000218510	WNT4
1	22403357	0.549735	0.0149649	2.03236e-295	31684	eqtl-a-ENSG00000070831	rs12038474	A	0.174997	ENSG00000070831	WNT4
1	22403357	0.024768	0.00197147	3.40017e-36	461536	ukb-b-16881	rs12038474	A	0.172698	Sitting height	WNT4
1	22403357	-0.0327553	0.00241161	9.60064e-34	426824	ebi-a-GCST006979	rs12038474	A	0.173863	Heel bone mineral density	WNT4
1	22403357	0.0257683	0.00246937	1.72862e-25	336172	ukb-a-195	rs12038474	A	0.174363	Sitting height	WNT4
1	22403357	0.1594	0.0161	4.5144e-23	NA	finn-b-CD2_BENIGN_LEIOMYOMA_UTERI	rs12038474	A	0.192	Leiomyoma of uterus	WNT4
1	22403357	0.1633	0.0167	1.741e-22	NA	finn-b-CD2_BENIGN_LEIOMYOMA_UTERI_EXALLC	rs12038474	A	0.1926	Leiomyoma of uterus (all cancers excluded)	WNT4
1	22403357	0.00750713	0.000784271	1,00E-21	462933	ukb-b-3700	rs12038474	A	0.172681	Operation code: hysterectomy	WNT4
1	22403357	-0.0380607	0.00442254	1.99986e-18	142487	ebi-a-GCST006288	rs12038474	A	0.171753	Heel bone mineral density	WNT4
1	22403357	-0.0648	0.0075	6.23735e-18	56284	ebi-a-GCST005348	rs12038474	A	0.1858	Total body bone mineral density	WNT4
1	22403357	0.00476024	0.000590362	7.39946e-16	462933	ukb-b-6863	rs12038474	A	0.172681	Operation code: caesarean section / caesarian section	WNT4
1	22403357	-0.0266529	0.0033568	1.99986e-15	265627	ukb-b-8875	rs12038474	A	0.173187	Heel bone mineral density (BMD)	WNT4
1	22403357	-0.0321526	0.00408272	3.41665e-15	194398	ukb-a-500	rs12038474	A	0.174363	Heel bone mineral density (BMD) T-score automated	WNT4
1	22403357	-0.0263342	0.00335752	4.40048e-15	265753	ukb-b-20124	rs12038474	A	0.173175	Heel bone mineral density (BMD) T-score, automated	WNT4
1	22403357	-0.0263318	0.00335753	4.40048e-15	265753	ukb-b-19234	rs12038474	A	0.173175	Heel quantitative ultrasound index (QUI), direct entry	WNT4
1	22403357	-0.0357012	0.00455989	4.90004e-15	146139	ukb-b-1096	rs12038474	A	0.172387	Heel bone mineral density (BMD) (left)	WNT4
1	22403357	-0.0355454	0.00456193	6.59933e-15	146226	ukb-b-15730	rs12038474	A	0.172387	Heel bone mineral density (BMD) T-score, automated (left)	WNT4
1	22403357	-0.035546	0.00456193	6.59933e-15	146226	ukb-b-845	rs12038474	A	0.172387	Heel quantitative ultrasound index (QUI), direct entry (left)	WNT4
1	22403357	0.163137	0.0209644	7.15979e-15	NA	bbj-a-157	rs12038474	A	0.541712	Uterine fibroids	WNT4
1	22403357	-0.0351922	0.00454181	9.30037e-15	146093	ukb-b-4657	rs12038474	A	0.172274	Heel bone mineral density (BMD) (right)	WNT4
1	22403357	-0.0349939	0.00454143	1.29987e-14	146181	ukb-b-20032	rs12038474	A	0.172276	Heel bone mineral density (BMD) T-score, automated (right)	WNT4
1	22403357	-0.0349909	0.00454144	1.29987e-14	146181	ukb-b-5463	rs12038474	A	0.172276	Heel quantitative ultrasound index (QUI), direct entry (right)	WNT4
1	22403357	0.00735657	0.00102623	7.59976e-13	247538	ukb-b-17868	rs12038474	A	0.172776	Bilateral oophorectomy (both ovaries removed)	WNT4
1	22403357	-0.030624	0.00446653	7.10068e-12	146171	ukb-b-6027	rs12038474	A	0.172271	Heel broadband ultrasound attenuation (right)	WNT4
1	22403357	0.1514	0.0222	8.2319e-12	NA	finn-b-N14_ENDOMETRIOSIS	rs12038474	A	0.1925	Endometriosis	WNT4
1	22403357	-0.0299378	0.00449092	2.60016e-11	146218	ukb-b-5447	rs12038474	A	0.172383	Heel broadband ultrasound attenuation (left)	WNT4
1	22403357	0.00354342	0.000541617	6.09958e-11	462933	ukb-b-1962	rs12038474	A	0.172681	Operation code: bilateral oophorectomy	WNT4
1	22403357	0.2276	0.0351	9.0469e-11	NA	finn-b-N14_ENDOMETRIOSIS_PELVICPERITONEUM	rs12038474	A	0.1914	Endometriosis of pelvic peritoneum	WNT4
1	22403357	0.00783456	0.00121024	9.59843e-11	178676	ukb-a-325	rs12038474	A	0.174363	Bilateral oophorectomy (both ovaries removed)	WNT4
1	22403357	0.00216997	0.000335868	1,00E-10	462933	ukb-b-12722	rs12038474	A	0.172681	Non-cancer illness code, self-reported: uterine fibroids	WNT4
1	22403357	-0.00243803	0.000378903	1.24091e-10	337199	ukb-a-577	rs12038474	A	0.174363	Diagnoses - main ICD10: N81 Female genital prolapse	WNT4
1	22403357	0.0149665	0.00233071	1.29999e-10	NA	ieu-b-105	rs12038474	A	0.173105	FVC	WNT4
1	22403357	-0.0206699	0.00331482	4.49997e-10	265737	ukb-b-15851	rs12038474	A	0.173164	Heel Broadband ultrasound attenuation, direct entry	WNT4
1	22403357	0.0133767	0.00216337	6.29999e-10	421986	ukb-b-7953	rs12038474	A	0.17276	Forced vital capacity (FVC)	WNT4
1	22403357	0.0173163	0.00284489	1.15343e-09	255492	ukb-a-232	rs12038474	A	0.174363	Forced vital capacity (FVC) Best measure	WNT4
1	22403357	-0.0265192	0.00436775	1.29999e-09	250782	ukb-b-1209	rs12038474	A	0.17277	Number of live births	WNT4
1	22403357	-0.0367525	0.00605321	1.29999e-09	83410	ukb-b-645	rs12038474	A	0.171406	6mm strong meridian (left)	WNT4
1	22403357	0.0103264	0.00171291	1.7e-09	461950	ukb-b-10787	rs12038474	A	0.172702	Standing height	WNT4
1	22403357	0.0154198	0.0025931	2.74265e-09	307638	ukb-a-336	rs12038474	A	0.174363	Forced vital capacity (FVC)	WNT4
1	22403357	0.0140515	0.00236852	2.99999e-09	345665	ukb-b-14713	rs12038474	A	0.173119	Forced vital capacity (FVC), Best measure	WNT4
1	22403357	-0.0360074	0.00607917	3.2e-09	83410	ukb-b-13538	rs12038474	A	0.171406	6mm weak meridian (left)	WNT4
1	22403357	-0.0503943	0.00852973	3.50002e-09	46207	ukb-b-4643	rs12038474	A	0.184218	Age at hysterectomy	WNT4
1	22403357	0.00145862	0.000247277	3.69999e-09	462933	ukb-b-10903	rs12038474	A	0.172681	Non-cancer illness code, self-reported: endometriosis	WNT4
1	22403357	0.00230187	0.000391204	4.00728e-09	337159	ukb-a-91	rs12038474	A	0.174363	Non-cancer illness code self-reported: uterine fibroids	WNT4
1	22403357	-0.1341	0.0229	4.71498e-09	NA	finn-b-N14_FEMGENPROL	rs12038474	A	0.1876	Female genital prolapse	WNT4
1	22403357	-0.031825	0.00548435	6.53717e-09	106254	ukb-a-361	rs12038474	A	0.174363	Heel bone mineral density (BMD) T-score automated (left)	WNT4
1	22403357	0.0143	0.0025	6.70996e-09	450243	ebi-a-GCST90000025	rs12038474	A	0.1728	Appendicular lean mass	WNT4
1	22403357	0.1938	0.0334	6.74699e-09	NA	finn-b-N14_ENDOMETRIOSIS_OVARY	rs12038474	A	0.1913	Endometriosis of ovary	WNT4
1	22403357	0.0210604	0.00369675	8.99995e-09	205513	ebi-a-GCST90000026	rs12038474	A	0.172602	Appendicular lean mass	WNT4
1	22403357	-0.0346842	0.00604072	9.40005e-09	84303	ukb-b-11452	rs12038474	A	0.171465	6mm strong meridian (right)	WNT4
1	22403357	-0.0312742	0.0054511	9.64939e-09	106251	ukb-a-362	rs12038474	A	0.174363	Heel bone mineral density (BMD) T-score automated (right)	WNT4
1	22403357	0.0884623	0.0156463	1.56939e-08	9188	eqtl-a-ENSG00000142798	rs12038474	A	0.174997	ENSG00000142798	WNT4
1	22403357	0.0172	0.0031	1.94998e-08	321047	ebi-a-GCST007429	rs12038474	A	0.174	Lung function (FVC)	WNT4
1	22403357	0.0117303	0.00208949	1.97916e-08	331285	ukb-a-277	rs12038474	A	0.174363	Leg predicted mass (right)	WNT4
1	22403357	0.00955322	0.00170148	2,00E-08	454834	ukb-b-14310	rs12038474	A	0.172618	Leg predicted mass (right)	WNT4
1	22403357	-0.0318945	0.00568418	2,00E-08	95998	ukb-b-14664	rs12038474	A	0.171134	3mm strong meridian (left)	WNT4
1	22403357	0.0279572	0.0050145	2.5e-08	200272	ukb-b-3357	rs12038474	A	0.171392	Birth weight of first child	WNT4
1	22403357	0.0116351	0.0021032	3.1668e-08	331285	ukb-a-276	rs12038474	A	0.174363	Leg fat-free mass (right)	WNT4
1	22403357	0.00945081	0.00171253	3.40001e-08	454835	ukb-b-12828	rs12038474	A	0.172618	Leg fat-free mass (right)	WNT4
1	22403357	0.0545	0.01	4.80695e-08	NA	finn-b-CD2_BENIGN	rs12038474	A	0.1922	Benign neoplasms	WNT4
1	22415410	-0.739776	0.0144028	3.2734e-310	17320	eqtl-a-ENSG00000218510	rs2268177	T	0.174228	ENSG00000218510	WNT4
1	22415410	0.548279	0.0149972	1.30317e-292	31569	eqtl-a-ENSG00000070831	rs2268177	T	0.174228	ENSG00000070831	WNT4
1	22415410	0.0248488	0.00197179	2.09991e-36	461536	ukb-b-16881	rs2268177	T	0.172499	Sitting height	WNT4
1	22415410	-0.0329302	0.00241156	2.70023e-34	426824	ebi-a-GCST006979	rs2268177	T	0.173735	Heel bone mineral density	WNT4
1	22415410	0.0258519	0.00246914	1.19702e-25	336172	ukb-a-195	rs2268177	T	0.174232	Sitting height	WNT4
1	22415410	0.1589	0.0161	6.28058e-23	NA	finn-b-CD2_BENIGN_LEIOMYOMA_UTERI	rs2268177	T	0.1918	Leiomyoma of uterus	WNT4
1	22415410	0.1626	0.0167	2.61999e-22	NA	finn-b-CD2_BENIGN_LEIOMYOMA_UTERI_EXALLC	rs2268177	T	0.1925	Leiomyoma of uterus (all cancers excluded)	WNT4
1	22415410	0.00748492	0.000784408	1.39991e-21	462933	ukb-b-3700	rs2268177	T	0.172481	Operation code: hysterectomy	WNT4
1	22415410	-0.0382333	0.00442274	1.29987e-18	142487	ebi-a-GCST006288	rs2268177	T	0.171567	Heel bone mineral density	WNT4
1	22415410	-0.0649	0.0076	9.65828e-18	56284	ebi-a-GCST005348	rs2268177	T	0.183	Total body bone mineral density	WNT4
1	22415410	0.00475903	0.000590465	7.59976e-16	462933	ukb-b-6863	rs2268177	T	0.172481	Operation code: caesarean section / caesarian section	WNT4
1	22415410	-0.0269486	0.00335735	1,00E-15	265627	ukb-b-8875	rs2268177	T	0.17301	Heel bone mineral density (BMD)	WNT4
1	22415410	-0.03277	0.00408261	1.0067e-15	194398	ukb-a-500	rs2268177	T	0.174232	Heel bone mineral density (BMD) T-score automated	WNT4
1	22415410	-0.0266323	0.00335808	2.19989e-15	265753	ukb-b-19234	rs2268177	T	0.172997	Heel quantitative ultrasound index (QUI), direct entry	WNT4
1	22415410	-0.0266345	0.00335806	2.19989e-15	265753	ukb-b-20124	rs2268177	T	0.172997	Heel bone mineral density (BMD) T-score, automated	WNT4
1	22415410	-0.0356206	0.00456096	5.70033e-15	146139	ukb-b-1096	rs2268177	T	0.172132	Heel bone mineral density (BMD) (left)	WNT4
1	22415410	-0.0354845	0.00456301	7.50067e-15	146226	ukb-b-845	rs2268177	T	0.172132	Heel quantitative ultrasound index (QUI), direct entry (left)	WNT4
1	22415410	-0.0354837	0.004563	7.50067e-15	146226	ukb-b-15730	rs2268177	T	0.172132	Heel bone mineral density (BMD) T-score, automated (left)	WNT4
1	22415410	-0.0351386	0.00454289	1,00E-14	146093	ukb-b-4657	rs2268177	T	0.172012	Heel bone mineral density (BMD) (right)	WNT4
1	22415410	0.16046	0.0208673	1.47639e-14	NA	bbj-a-157	rs2268177	T	0.546559	Uterine fibroids	WNT4
1	22415410	-0.0349373	0.00454252	1.50003e-14	146181	ukb-b-5463	rs2268177	T	0.172015	Heel quantitative ultrasound index (QUI), direct entry (right)	WNT4
1	22415410	-0.0349401	0.00454251	1.50003e-14	146181	ukb-b-20032	rs2268177	T	0.172015	Heel bone mineral density (BMD) T-score, automated (right)	WNT4
1	22415410	0.00735827	0.00102657	7.59976e-13	247538	ukb-b-17868	rs2268177	T	0.172555	Bilateral oophorectomy (both ovaries removed)	WNT4
1	22415410	0.1529	0.0222	5.13452e-12	NA	finn-b-N14_ENDOMETRIOSIS	rs2268177	T	0.1924	Endometriosis	WNT4
1	22415410	-0.0305801	0.00446747	7.59976e-12	146171	ukb-b-6027	rs2268177	T	0.172013	Heel broadband ultrasound attenuation (right)	WNT4
1	22415410	-0.0298399	0.00449198	3.10027e-11	146218	ukb-b-5447	rs2268177	T	0.172128	Heel broadband ultrasound attenuation (left)	WNT4
1	22415410	0.00793594	0.00121039	5.52205e-11	178676	ukb-a-325	rs2268177	T	0.174232	Bilateral oophorectomy (both ovaries removed)	WNT4
1	22415410	0.00353202	0.000541711	7.00003e-11	462933	ukb-b-1962	rs2268177	T	0.172481	Operation code: bilateral oophorectomy	WNT4
1	22415410	0.2287	0.0351	7.40628e-11	NA	finn-b-N14_ENDOMETRIOSIS_PELVICPERITONEUM	rs2268177	T	0.1913	Endometriosis of pelvic peritoneum	WNT4
1	22415410	-0.00245044	0.000378868	9.95635e-11	337199	ukb-a-577	rs2268177	T	0.174232	Diagnoses - main ICD10: N81 Female genital prolapse	WNT4
1	22415410	0.00213795	0.000335927	2,00E-10	462933	ukb-b-12722	rs2268177	T	0.172481	Non-cancer illness code, self-reported: uterine fibroids	WNT4
1	22415410	-0.0208336	0.00331535	3.29997e-10	265737	ukb-b-15851	rs2268177	T	0.172987	Heel Broadband ultrasound attenuation, direct entry	WNT4
1	22415410	0.0132952	0.00216368	8,00E-10	421986	ukb-b-7953	rs2268177	T	0.172555	Forced vital capacity (FVC)	WNT4
1	22415410	-0.0371008	0.00605576	8.99995e-10	83410	ukb-b-645	rs2268177	T	0.171125	6mm strong meridian (left)	WNT4
1	22415410	0.0173	0.00284497	1.19663e-09	255492	ukb-a-232	rs2268177	T	0.174232	Forced vital capacity (FVC) Best measure	WNT4
1	22415410	0.0103488	0.00171319	1.5e-09	461950	ukb-b-10787	rs2268177	T	0.172503	Standing height	WNT4
1	22415410	-0.0264233	0.00436914	1.5e-09	250782	ukb-b-1209	rs2268177	T	0.172551	Number of live births	WNT4
1	22415410	-0.0364067	0.00608173	2.1e-09	83410	ukb-b-13538	rs2268177	T	0.171125	6mm weak meridian (left)	WNT4
1	22415410	0.0153958	0.00259281	2.89028e-09	307638	ukb-a-336	rs2268177	T	0.174232	Forced vital capacity (FVC)	WNT4
1	22415410	-0.050514	0.00853334	3.2e-09	46207	ukb-b-4643	rs2268177	T	0.183985	Age at hysterectomy	WNT4
1	22415410	0.1973	0.0335	3.679e-09	NA	finn-b-N14_ENDOMETRIOSIS_OVARY	rs2268177	T	0.1912	Endometriosis of ovary	WNT4
1	22415410	0.0145	0.0025	4.00304e-09	450243	ebi-a-GCST90000025	rs2268177	T	0.1726	Appendicular lean mass	WNT4
1	22415410	0.0139015	0.00236872	4.39997e-09	345665	ukb-b-14713	rs2268177	T	0.172932	Forced vital capacity (FVC), Best measure	WNT4
1	22415410	-0.1339	0.0229	5.20595e-09	NA	finn-b-N14_FEMGENPROL	rs2268177	T	0.1875	Female genital prolapse	WNT4
1	22415410	0.00227984	0.000391169	5.60506e-09	337159	ukb-a-91	rs2268177	T	0.174232	Non-cancer illness code self-reported: uterine fibroids	WNT4
1	22415410	-0.0317964	0.00548357	6.71042e-09	106254	ukb-a-361	rs2268177	T	0.174232	Heel bone mineral density (BMD) T-score automated (left)	WNT4
1	22415410	0.00142946	0.00024732	7.49998e-09	462933	ukb-b-10903	rs2268177	T	0.172481	Non-cancer illness code, self-reported: endometriosis	WNT4
1	22415410	0.0211538	0.00369642	7.79992e-09	205513	ebi-a-GCST90000026	rs2268177	T	0.172448	Appendicular lean mass	WNT4
1	22415410	0.0902783	0.0156728	8.40137e-09	9188	eqtl-a-ENSG00000142798	rs2268177	T	0.174228	ENSG00000142798	WNT4
1	22415410	-0.034767	0.00604395	8.79995e-09	84303	ukb-b-11452	rs2268177	T	0.171122	6mm strong meridian (right)	WNT4
1	22415410	-0.0313267	0.00545031	9.07152e-09	106251	ukb-a-362	rs2268177	T	0.174232	Heel bone mineral density (BMD) T-score automated (right)	WNT4
1	22415410	0.0117444	0.00208931	1.89819e-08	331285	ukb-a-277	rs2268177	T	0.174232	Leg predicted mass (right)	WNT4
1	22415410	0.00955908	0.00170174	1.89998e-08	454834	ukb-b-14310	rs2268177	T	0.172421	Leg predicted mass (right)	WNT4
1	22415410	-0.031955	0.00568721	1.89998e-08	95998	ukb-b-14664	rs2268177	T	0.170831	3mm strong meridian (left)	WNT4
1	22415410	0.0278551	0.00501691	2.80001e-08	200272	ukb-b-3357	rs2268177	T	0.171153	Birth weight of first child	WNT4
1	22415410	0.0116525	0.00210302	3.01266e-08	331285	ukb-a-276	rs2268177	T	0.174232	Leg fat-free mass (right)	WNT4
1	22415410	0.00945083	0.00171279	3.40001e-08	454835	ukb-b-12828	rs2268177	T	0.17242	Leg fat-free mass (right)	WNT4
1	22415410	0.0168	0.0031	4.64002e-08	321047	ebi-a-GCST007429	rs2268177	T	0.174	Lung function (FVC)	WNT4
1	22422721	-0.736493	0.0150231	3.2734e-310	17320	eqtl-a-ENSG00000218510	rs10917151	A	0.159583	ENSG00000218510	WNT4
1	22422721	0.548321	0.0155828	3.11889e-271	31569	eqtl-a-ENSG00000070831	rs10917151	A	0.159583	ENSG00000070831	WNT4
1	22422721	-0.0378357	0.00247988	1.20005e-41	426824	ebi-a-GCST006979	rs10917151	A	0.162046	Heel bone mineral density	WNT4
1	22422721	0.0268405	0.00202816	5.60015e-40	461536	ukb-b-16881	rs10917151	A	0.160827	Sitting height	WNT4
1	22422721	0.0275578	0.00253881	1.91558e-27	336172	ukb-a-195	rs10917151	A	0.162457	Sitting height	WNT4
1	22422721	0.00801113	0.000806799	3.10027e-23	462933	ukb-b-3700	rs10917151	A	0.16082	Operation code: hysterectomy	WNT4
1	22422721	-0.0433016	0.00455099	2.09991e-22	142487	ebi-a-GCST006288	rs10917151	A	0.16004	Heel bone mineral density	WNT4
1	22422721	0.1636	0.0169	3.37132e-22	NA	finn-b-CD2_BENIGN_LEIOMYOMA_UTERI	rs10917151	A	0.1699	Leiomyoma of uterus	WNT4
1	22422721	-0.0742	0.0078	1.83316e-21	56284	ebi-a-GCST005348	rs10917151	A	0.1704	Total body bone mineral density	WNT4
1	22422721	0.1663	0.0175	2.34693e-21	NA	finn-b-CD2_BENIGN_LEIOMYOMA_UTERI_EXALLC	rs10917151	A	0.1705	Leiomyoma of uterus (all cancers excluded)	WNT4
1	22422721	-0.031463	0.00345213	7.89951e-20	265627	ukb-b-8875	rs10917151	A	0.161415	Heel bone mineral density (BMD)	WNT4
1	22422721	-0.0312431	0.00345285	1.39991e-19	265753	ukb-b-19234	rs10917151	A	0.161406	Heel quantitative ultrasound index (QUI), direct entry	WNT4
1	22422721	-0.0312453	0.00345284	1.39991e-19	265753	ukb-b-20124	rs10917151	A	0.161406	Heel bone mineral density (BMD) T-score, automated	WNT4
1	22422721	0.0053882	0.00060732	7.19946e-19	462933	ukb-b-6863	rs10917151	A	0.16082	Operation code: caesarean section / caesarian section	WNT4
1	22422721	-0.0365774	0.00419548	2.84577e-18	194398	ukb-a-500	rs10917151	A	0.162457	Heel bone mineral density (BMD) T-score automated	WNT4
1	22422721	-0.0392761	0.00469747	6.20012e-17	146226	ukb-b-845	rs10917151	A	0.160277	Heel quantitative ultrasound index (QUI), direct entry (left)	WNT4
1	22422721	-0.0392751	0.00469746	6.20012e-17	146226	ukb-b-15730	rs10917151	A	0.160277	Heel bone mineral density (BMD) T-score, automated (left)	WNT4
1	22422721	-0.0392305	0.00469543	6.4998e-17	146139	ukb-b-1096	rs10917151	A	0.16027	Heel bone mineral density (BMD) (left)	WNT4
1	22422721	-0.0383082	0.00467646	2.60016e-16	146181	ukb-b-20032	rs10917151	A	0.160164	Heel bone mineral density (BMD) T-score, automated (right)	WNT4
1	22422721	-0.0383053	0.00467647	2.60016e-16	146181	ukb-b-5463	rs10917151	A	0.160164	Heel quantitative ultrasound index (QUI), direct entry (right)	WNT4
1	22422721	-0.0382831	0.00467693	2.70023e-16	146093	ukb-b-4657	rs10917151	A	0.160155	Heel bone mineral density (BMD) (right)	WNT4
1	22422721	0.160219	0.0208096	1.36836e-14	NA	bbj-a-157	rs10917151	A	0.546839	Uterine fibroids	WNT4
1	22422721	0.00797906	0.00105632	4.19952e-14	247538	ukb-b-17868	rs10917151	A	0.160786	Bilateral oophorectomy (both ovaries removed)	WNT4
1	22422721	0.00904158	0.00124539	3.88597e-13	178676	ukb-a-325	rs10917151	A	0.162457	Bilateral oophorectomy (both ovaries removed)	WNT4
1	22422721	0.1685	0.0232	4.03274e-13	NA	finn-b-N14_ENDOMETRIOSIS	rs10917151	A	0.1706	Endometriosis	WNT4
1	22422721	-0.0333566	0.00459921	4.10015e-13	146171	ukb-b-6027	rs10917151	A	0.160161	Heel broadband ultrasound attenuation (right)	WNT4
1	22422721	-0.0331213	0.00462436	7.89951e-13	146218	ukb-b-5447	rs10917151	A	0.160272	Heel broadband ultrasound attenuation (left)	WNT4
1	22422721	-0.0243323	0.00340894	9.49948e-13	265737	ukb-b-15851	rs10917151	A	0.161395	Heel Broadband ultrasound attenuation, direct entry	WNT4
1	22422721	0.00388854	0.000557175	2.99985e-12	462933	ukb-b-1962	rs10917151	A	0.16082	Operation code: bilateral oophorectomy	WNT4
1	22422721	0.0165606	0.00239718	4.90004e-12	NA	ieu-b-105	rs10917151	A	0.161178	FVC	WNT4
1	22422721	0.00237964	0.000345516	5.70033e-12	462933	ukb-b-12722	rs10917151	A	0.16082	Non-cancer illness code, self-reported: uterine fibroids	WNT4
1	22422721	-0.00262778	0.000389541	1.5237e-11	337199	ukb-a-577	rs10917151	A	0.162457	Diagnoses - main ICD10: N81 Female genital prolapse	WNT4
1	22422721	0.2431	0.0369	4.22669e-11	NA	finn-b-N14_ENDOMETRIOSIS_PELVICPERITONEUM	rs10917151	A	0.1694	Endometriosis of pelvic peritoneum	WNT4
1	22422721	0.0167	0.0025	4.79733e-11	450243	ebi-a-GCST90000025	rs10917151	A	0.161	Appendicular lean mass	WNT4
1	22422721	0.0192178	0.00292546	5.06874e-11	255492	ukb-a-232	rs10917151	A	0.162457	Forced vital capacity (FVC) Best measure	WNT4
1	22422721	0.0145851	0.00222563	5.60015e-11	421986	ukb-b-7953	rs10917151	A	0.16088	Forced vital capacity (FVC)	WNT4
1	22422721	-0.1578	0.0241	5.64547e-11	NA	finn-b-N14_FEMGENPROL	rs10917151	A	0.1656	Female genital prolapse	WNT4
1	22422721	0.0154096	0.00243606	2.5e-10	345665	ukb-b-14713	rs10917151	A	0.161192	Forced vital capacity (FVC), Best measure	WNT4
1	22422721	0.0236134	0.00379991	2.90001e-10	205513	ebi-a-GCST90000026	rs10917151	A	0.160973	Appendicular lean mass	WNT4
1	22422721	0.2208	0.0351	3.21899e-10	NA	finn-b-N14_ENDOMETRIOSIS_OVARY	rs10917151	A	0.1694	Endometriosis of ovary	WNT4
1	22422721	-0.0354855	0.00564482	3.26205e-10	106254	ukb-a-361	rs10917151	A	0.162457	Heel bone mineral density (BMD) T-score automated (left)	WNT4
1	22422721	0.00158711	0.00025438	4.39997e-10	462933	ukb-b-10903	rs10917151	A	0.16082	Non-cancer illness code, self-reported: endometriosis	WNT4
1	22422721	-0.0349889	0.00561109	4.51513e-10	106251	ukb-a-362	rs10917151	A	0.162457	Heel bone mineral density (BMD) T-score automated (right)	WNT4
1	22422721	0.0165455	0.00266609	5.44503e-10	307638	ukb-a-336	rs10917151	A	0.162457	Forced vital capacity (FVC)	WNT4
1	22422721	0.00247218	0.000402188	7.91425e-10	337159	ukb-a-91	rs10917151	A	0.162457	Non-cancer illness code self-reported: uterine fibroids	WNT4
1	22422721	0.0108129	0.00176212	8.40001e-10	461950	ukb-b-10787	rs10917151	A	0.160839	Standing height	WNT4
1	22422721	0.0313213	0.00516212	1.29999e-09	200272	ukb-b-3357	rs10917151	A	0.159485	Birth weight of first child	WNT4
1	22422721	0.019	0.0032	1.96002e-09	321047	ebi-a-GCST007429	rs10917151	A	0.162	Lung function (FVC)	WNT4
1	22422721	0.0104816	0.0017505	2.1e-09	454834	ukb-b-14310	rs10917151	A	0.160748	Leg predicted mass (right)	WNT4
1	22422721	-0.0518241	0.008751	3.2e-09	46207	ukb-b-4643	rs10917151	A	0.172335	Age at hysterectomy	WNT4
1	22422721	0.010415	0.00176186	3.40001e-09	454835	ukb-b-12828	rs10917151	A	0.160748	Leg fat-free mass (right)	WNT4
1	22422721	-0.0263399	0.00449562	4.70002e-09	250782	ukb-b-1209	rs10917151	A	0.160778	Number of live births	WNT4
1	22422721	-0.0357446	0.0062597	1.09999e-08	83410	ukb-b-13538	rs10917151	A	0.159414	6mm weak meridian (left)	WNT4
1	22422721	0.0122469	0.00214833	1.19432e-08	331285	ukb-a-277	rs10917151	A	0.162457	Leg predicted mass (right)	WNT4
1	22422721	-0.0352865	0.00623297	1.5e-08	83410	ukb-b-645	rs10917151	A	0.159414	6mm strong meridian (left)	WNT4
1	22422721	0.0121879	0.00216242	1.73964e-08	331285	ukb-a-276	rs10917151	A	0.162457	Leg fat-free mass (right)	WNT4
1	22422721	0.00986983	0.0017629	2.19999e-08	454805	ukb-b-16099	rs10917151	A	0.160744	Leg fat-free mass (left)	WNT4
1	22422721	0.00964239	0.00175134	3.69999e-08	454799	ukb-b-17271	rs10917151	A	0.160743	Leg predicted mass (left)	WNT4
1	22422721	0.2679	0.0489	4.35001e-08	NA	finn-b-N14_ENDOMET_INFERT	rs10917151	A	0.1692	Endometriosis diagnosis and infertility diagnosis occurring together	WNT4
1	22436446	-0.730932	0.0150144	3.2734e-310	17319	eqtl-a-ENSG00000218510	rs7412010	C	0.160212	ENSG00000218510	WNT4
1	22436446	0.54526	0.0155634	6.69885e-269	31568	eqtl-a-ENSG00000070831	rs7412010	C	0.160212	ENSG00000070831	WNT4
1	22436446	-0.038022	0.00247897	6.59933e-42	426824	ebi-a-GCST006979	rs7412010	C	0.162241	Heel bone mineral density	WNT4
1	22436446	0.0267817	0.00202738	7.70016e-40	461536	ukb-b-16881	rs7412010	C	0.161021	Sitting height	WNT4
1	22436446	0.0275132	0.0025378	2.21462e-27	336172	ukb-a-195	rs7412010	C	0.162634	Sitting height	WNT4
1	22436446	0.0080053	0.000806491	3.19963e-23	462933	ukb-b-3700	rs7412010	C	0.161014	Operation code: hysterectomy	WNT4
1	22436446	-0.0434231	0.00455883	1.99986e-22	142487	ebi-a-GCST006288	rs7412010	C	0.159882	Heel bone mineral density	WNT4
1	22436446	0.1631	0.0169	4.59198e-22	NA	finn-b-CD2_BENIGN_LEIOMYOMA_UTERI	rs7412010	C	0.1699	Leiomyoma of uterus	WNT4
1	22436446	-0.0742	0.0078	1.53285e-21	56284	ebi-a-GCST005348	rs7412010	C	0.1718	Total body bone mineral density	WNT4
1	22436446	0.1659	0.0175	3.06267e-21	NA	finn-b-CD2_BENIGN_LEIOMYOMA_UTERI_EXALLC	rs7412010	C	0.1706	Leiomyoma of uterus (all cancers excluded)	WNT4
1	22436446	-0.0316261	0.00345066	4.90004e-20	265627	ukb-b-8875	rs7412010	C	0.161615	Heel bone mineral density (BMD)	WNT4
1	22436446	-0.031407	0.00345137	8.99912e-20	265753	ukb-b-20124	rs7412010	C	0.161606	Heel bone mineral density (BMD) T-score, automated	WNT4
1	22436446	-0.0314047	0.00345139	9.09913e-20	265753	ukb-b-19234	rs7412010	C	0.161606	Heel quantitative ultrasound index (QUI), direct entry	WNT4
1	22436446	0.00541458	0.000607088	4.70002e-19	462933	ukb-b-6863	rs7412010	C	0.161014	Operation code: caesarean section / caesarian section	WNT4
1	22436446	-0.0366477	0.00419355	2.36865e-18	194398	ukb-a-500	rs7412010	C	0.162634	Heel bone mineral density (BMD) T-score automated	WNT4
1	22436446	-0.0394599	0.00469612	4.40048e-17	146226	ukb-b-15730	rs7412010	C	0.160473	Heel bone mineral density (BMD) T-score, automated (left)	WNT4
1	22436446	-0.0394609	0.00469612	4.40048e-17	146226	ukb-b-845	rs7412010	C	0.160473	Heel quantitative ultrasound index (QUI), direct entry (left)	WNT4
1	22436446	-0.0394193	0.00469408	4.60045e-17	146139	ukb-b-1096	rs7412010	C	0.160465	Heel bone mineral density (BMD) (left)	WNT4
1	22436446	-0.0383615	0.0046751	2.29985e-16	146181	ukb-b-5463	rs7412010	C	0.160363	Heel quantitative ultrasound index (QUI), direct entry (right)	WNT4
1	22436446	-0.0383644	0.00467509	2.29985e-16	146181	ukb-b-20032	rs7412010	C	0.160363	Heel bone mineral density (BMD) T-score, automated (right)	WNT4
1	22436446	-0.0383434	0.00467556	2.39994e-16	146093	ukb-b-4657	rs7412010	C	0.160353	Heel bone mineral density (BMD) (right)	WNT4
1	22436446	0.166038	0.0211127	3.71022e-15	NA	bbj-a-157	rs7412010	C	0.565636	Uterine fibroids	WNT4
1	22436446	0.00799072	0.00105595	3.80014e-14	247538	ukb-b-17868	rs7412010	C	0.16096	Bilateral oophorectomy (both ovaries removed)	WNT4
1	22436446	0.00909951	0.00124496	2.70085e-13	178676	ukb-a-325	rs7412010	C	0.162634	Bilateral oophorectomy (both ovaries removed)	WNT4
1	22436446	-0.0333593	0.00459787	4.00037e-13	146171	ukb-b-6027	rs7412010	C	0.16036	Heel broadband ultrasound attenuation (right)	WNT4
1	22436446	0.1677	0.0232	5.18561e-13	NA	finn-b-N14_ENDOMETRIOSIS	rs7412010	C	0.1706	Endometriosis	WNT4
1	22436446	-0.0245492	0.00340749	5.79963e-13	265737	ukb-b-15851	rs7412010	C	0.161595	Heel Broadband ultrasound attenuation, direct entry	WNT4
1	22436446	-0.0332759	0.00462303	6.09958e-13	146218	ukb-b-5447	rs7412010	C	0.160468	Heel broadband ultrasound attenuation (left)	WNT4
1	22436446	0.00389694	0.000556962	2.60016e-12	462933	ukb-b-1962	rs7412010	C	0.161014	Operation code: bilateral oophorectomy	WNT4
1	22436446	0.00237529	0.000345384	6.09958e-12	462933	ukb-b-12722	rs7412010	C	0.161014	Non-cancer illness code, self-reported: uterine fibroids	WNT4
1	22436446	0.0164342	0.0023963	7.00003e-12	NA	ieu-b-105	rs7412010	C	0.161384	FVC	WNT4
1	22436446	-0.0026344	0.000389386	1.33045e-11	337199	ukb-a-577	rs7412010	C	0.162634	Diagnoses - main ICD10: N81 Female genital prolapse	WNT4
1	22436446	0.0191993	0.00292428	5.19637e-11	255492	ukb-a-232	rs7412010	C	0.162634	Forced vital capacity (FVC) Best measure	WNT4
1	22436446	-0.1579	0.0241	5.40754e-11	NA	finn-b-N14_FEMGENPROL	rs7412010	C	0.1656	Female genital prolapse	WNT4
1	22436446	0.2414	0.0368	5.75175e-11	NA	finn-b-N14_ENDOMETRIOSIS_PELVICPERITONEUM	rs7412010	C	0.1694	Endometriosis of pelvic peritoneum	WNT4
1	22436446	0.0145037	0.00222476	7.10068e-11	421986	ukb-b-7953	rs7412010	C	0.161082	Forced vital capacity (FVC)	WNT4
1	22436446	0.0165	0.0025	7.7732e-11	450243	ebi-a-GCST90000025	rs7412010	C	0.1611	Appendicular lean mass	WNT4
1	22436446	-0.0357197	0.00564318	2.46593e-10	106254	ukb-a-361	rs7412010	C	0.162634	Heel bone mineral density (BMD) T-score automated (left)	WNT4
1	22436446	0.0153005	0.00243516	3.29997e-10	345665	ukb-b-14713	rs7412010	C	0.161398	Forced vital capacity (FVC), Best measure	WNT4
1	22436446	0.0235341	0.00379829	3.50002e-10	205513	ebi-a-GCST90000026	rs7412010	C	0.161193	Appendicular lean mass	WNT4
1	22436446	0.00159186	0.000254282	3.79997e-10	462933	ukb-b-10903	rs7412010	C	0.161014	Non-cancer illness code, self-reported: endometriosis	WNT4
1	22436446	0.2198	0.0351	3.81804e-10	NA	finn-b-N14_ENDOMETRIOSIS_OVARY	rs7412010	C	0.1694	Endometriosis of ovary	WNT4
1	22436446	-0.0351138	0.00560943	3.86972e-10	106251	ukb-a-362	rs7412010	C	0.162634	Heel bone mineral density (BMD) T-score automated (right)	WNT4
1	22436446	0.016496	0.002665	6.0292e-10	307638	ukb-a-336	rs7412010	C	0.162634	Forced vital capacity (FVC)	WNT4
1	22436446	0.00246399	0.000402028	8.85829e-10	337159	ukb-a-91	rs7412010	C	0.162634	Non-cancer illness code self-reported: uterine fibroids	WNT4
1	22436446	0.0106493	0.00176145	1.5e-09	461950	ukb-b-10787	rs7412010	C	0.161033	Standing height	WNT4
1	22436446	0.019	0.0032	1.61002e-09	321047	ebi-a-GCST007429	rs7412010	C	0.162	Lung function (FVC)	WNT4
1	22436446	0.0309861	0.00516021	1.89998e-09	200272	ukb-b-3357	rs7412010	C	0.159653	Birth weight of first child	WNT4
1	22436446	-0.0519529	0.00874851	2.90001e-09	46207	ukb-b-4643	rs7412010	C	0.172505	Age at hysterectomy	WNT4
1	22436446	0.0103303	0.00174981	3.59998e-09	454834	ukb-b-14310	rs7412010	C	0.160944	Leg predicted mass (right)	WNT4
1	22436446	0.0102563	0.00176117	5.80003e-09	454835	ukb-b-12828	rs7412010	C	0.160944	Leg fat-free mass (right)	WNT4
1	22436446	-0.0261362	0.00449404	5.99998e-09	250782	ukb-b-1209	rs7412010	C	0.160951	Number of live births	WNT4
1	22436446	-0.0358827	0.00625792	9.80009e-09	83410	ukb-b-13538	rs7412010	C	0.159605	6mm weak meridian (left)	WNT4
1	22436446	-0.0355201	0.00623119	1.2e-08	83410	ukb-b-645	rs7412010	C	0.159605	6mm strong meridian (left)	WNT4
1	22436446	0.0120611	0.00214745	1.9507e-08	331285	ukb-a-277	rs7412010	C	0.162634	Leg predicted mass (right)	WNT4
1	22436446	0.0120001	0.00216153	2.83198e-08	331285	ukb-a-276	rs7412010	C	0.162634	Leg fat-free mass (right)	WNT4
1	22436446	0.00972132	0.00176221	3.50002e-08	454805	ukb-b-16099	rs7412010	C	0.16094	Leg fat-free mass (left)	WNT4
1	22436446	-0.0797	0.0145	3.95503e-08	18805	ebi-a-GCST005350	rs7412010	C	0.1785	Total body bone mineral density (age 45-60)	WNT4
1	22436446	-0.00114487	0.000208748	4.09996e-08	463010	ukb-b-11298	rs7412010	C	0.161005	Diagnoses - main ICD10: N81.1 Cystocele	WNT4
1	22436446	0.2675	0.0489	4.52095e-08	NA	finn-b-N14_ENDOMET_INFERT	rs7412010	C	0.1693	Endometriosis diagnosis and infertility diagnosis occurring together	WNT4
1	22436446	0.0886414	0.0162089	4.53597e-08	9187	eqtl-a-ENSG00000142798	rs7412010	C	0.160212	ENSG00000142798	WNT4
1	22436446	0.102331	0.0187952	4.73304e-08	8327	ebi-a-GCST004772	rs7412010	C	0.155268	Bone mineral density (paediatric, total body less head)	WNT4
1	22436446	0.102331	0.0187952	4.73304e-08	8327	ebi-a-GCST004772	rs7412010	C	0.155268	Bone mineral density (paediatric, total body less head)	WNT4
1	22439520	0.691358	0.0114637	3.2734e-310	17435	eqtl-a-ENSG00000218510	rs4654783	C	0.688883	ENSG00000218510	WNT4
1	22439520	-0.392752	0.0124238	2.46037e-219	31684	eqtl-a-ENSG00000070831	rs4654783	C	0.688883	ENSG00000070831	WNT4
1	22439520	-0.0239661	0.00162804	4.70002e-49	461536	ukb-b-16881	rs4654783	C	0.700567	Sitting height	WNT4
1	22439520	-0.0260795	0.0020435	2.72019e-37	336172	ukb-a-195	rs4654783	C	0.699634	Sitting height	WNT4
1	22439520	-0.0126541	0.00141453	3.69999e-19	461950	ukb-b-10787	rs4654783	C	0.700589	Standing height	WNT4
1	22439520	-0.0173	0.002	2.72207e-17	450243	ebi-a-GCST90000025	rs4654783	C	0.7006	Appendicular lean mass	WNT4
1	22439520	-0.0139726	0.0018789	1.03586e-13	336474	ukb-a-389	rs4654783	C	0.699634	Standing height	WNT4
1	22439520	-0.0142077	0.00192561	1.59993e-13	NA	ieu-b-105	rs4654783	C	0.700538	FVC	WNT4
1	22439520	-0.0126549	0.0017863	1.39991e-12	421986	ukb-b-7953	rs4654783	C	0.700486	Forced vital capacity (FVC)	WNT4
1	22439520	-0.0136294	0.00195687	3.29989e-12	345665	ukb-b-14713	rs4654783	C	0.700532	Forced vital capacity (FVC), Best measure	WNT4
1	22439520	-0.0162792	0.00235613	4.88203e-12	255492	ukb-a-232	rs4654783	C	0.699634	Forced vital capacity (FVC) Best measure	WNT4
1	22439520	-0.0142653	0.00214608	2.99295e-11	307638	ukb-a-336	rs4654783	C	0.699634	Forced vital capacity (FVC)	WNT4
1	22439520	-0.019783	0.00305385	1.40001e-10	205513	ebi-a-GCST90000026	rs4654783	C	0.700777	Appendicular lean mass	WNT4
1	22439520	-0.00311805	0.000487507	1.6e-10	462933	ukb-b-6863	rs4654783	C	0.700627	Operation code: caesarean section / caesarian section	WNT4
1	22439520	-0.00411044	0.000647632	2.19999e-10	462933	ukb-b-3700	rs4654783	C	0.700627	Operation code: hysterectomy	WNT4
1	22439520	-0.00985853	0.00162383	1.29999e-09	NA	ieu-b-104	rs4654783	C	0.700538	HbA1C	WNT4
1	22439520	-0.00837564	0.00140513	2.5e-09	454834	ukb-b-14310	rs4654783	C	0.700679	Leg predicted mass (right)	WNT4
1	22439520	-0.0084069	0.00141425	2.80001e-09	454835	ukb-b-12828	rs4654783	C	0.70068	Leg fat-free mass (right)	WNT4
1	22439520	-0.00803382	0.00135127	2.80001e-09	454888	ukb-b-14540	rs4654783	C	0.700673	Whole body water mass	WNT4
1	22439520	0.0127053	0.00199479	2.99999e-09	426824	ebi-a-GCST006979	rs4654783	C	0.699893	Heel bone mineral density	WNT4
1	22439520	-0.00834465	0.00141506	3.69999e-09	454805	ukb-b-16099	rs4654783	C	0.700679	Leg fat-free mass (left)	WNT4
1	22439520	-0.0825	0.014	4.10601e-09	NA	finn-b-CD2_BENIGN_LEIOMYOMA_UTERI_EXALLC	rs4654783	C	0.6682	Leiomyoma of uterus (all cancers excluded)	WNT4
1	22439520	-0.00785625	0.00133967	4.49997e-09	454463	ukb-b-9685	rs4654783	C	0.700677	Trunk predicted mass	WNT4
1	22439520	-0.00788801	0.00134904	5,00E-09	454850	ukb-b-13354	rs4654783	C	0.700674	Whole body fat-free mass	WNT4
1	22439520	-0.00784483	0.00134395	5.30005e-09	454508	ukb-b-17409	rs4654783	C	0.700679	Trunk fat-free mass	WNT4
1	22439520	-0.0192901	0.00337242	6.4e-09	NA	bbj-a-70	rs4654783	C	0.29862	Height	WNT4
1	22439520	-0.0120223	0.00207341	6.69993e-09	345665	ukb-b-11141	rs4654783	C	0.700532	Forced expiratory volume in 1-second (FEV1), Best measure	WNT4
1	22439520	-0.0782	0.0135	7.006e-09	NA	finn-b-CD2_BENIGN_LEIOMYOMA_UTERI	rs4654783	C	0.6685	Leiomyoma of uterus	WNT4
1	22439520	-0.00812664	0.00140578	7.39997e-09	454799	ukb-b-17271	rs4654783	C	0.700679	Leg predicted mass (left)	WNT4
1	22439520	-0.0100247	0.00174145	8.59409e-09	331258	ukb-a-280	rs4654783	C	0.699634	Leg fat-free mass (left)	WNT4
1	22439520	-0.00995139	0.00172942	8.71445e-09	331285	ukb-a-277	rs4654783	C	0.699634	Leg predicted mass (right)	WNT4
1	22439520	-0.01524	0.0027463	8.99995e-09	244730	ebi-a-GCST90000027	rs4654783	C	0.700474	Appendicular lean mass	WNT4
1	22439520	-0.0141952	0.00248832	1.16654e-08	255492	ukb-a-231	rs4654783	C	0.699634	Forced expiratory volume in 1-second (FEV1) Best measure	WNT4
1	22439520	-0.00989947	0.00174076	1.29509e-08	331285	ukb-a-276	rs4654783	C	0.699634	Leg fat-free mass (right)	WNT4
1	22439520	-0.00978658	0.00172961	1.53052e-08	331253	ukb-a-281	rs4654783	C	0.699634	Leg predicted mass (left)	WNT4
1	22439520	-0.00941721	0.00167486	1.88161e-08	331315	ukb-a-267	rs4654783	C	0.699634	Whole body water mass	WNT4
1	22439520	-0.00912881	0.00166047	3.84982e-08	330995	ukb-a-293	rs4654783	C	0.699634	Trunk predicted mass	WNT4
1	22439520	-0.00911912	0.00166588	4.40159e-08	331030	ukb-a-292	rs4654783	C	0.699634	Trunk fat-free mass	WNT4
1	22439520	-0.00775976	0.00141905	4.49997e-08	454874	ukb-b-16446	rs4654783	C	0.700678	Basal metabolic rate	WNT4
1	22441865	-0.360175	0.0116029	1.48252e-211	31569	eqtl-a-ENSG00000070831	rs1474647	T	0.560787	ENSG00000070831	WNT4
1	22441865	0.304483	0.0117154	6.39735e-149	17320	eqtl-a-ENSG00000218510	rs1474647	T	0.560787	ENSG00000218510	WNT4
1	22441865	-0.0220545	0.00150051	6.59933e-49	461536	ukb-b-16881	rs1474647	T	0.551057	Sitting height	WNT4
1	22441865	-0.023973	0.00188631	5.38022e-37	336172	ukb-a-195	rs1474647	T	0.550191	Sitting height	WNT4
1	22441865	-0.0133275	0.0013037	1.59993e-24	461950	ukb-b-10787	rs1474647	T	0.551059	Standing height	WNT4
1	22441865	-0.0175	0.0019	1.15798e-20	450243	ebi-a-GCST90000025	rs1474647	T	0.5511	Appendicular lean mass	WNT4
1	22441865	-0.0149324	0.00177558	4.10015e-17	NA	ieu-b-105	rs1474647	T	0.551121	FVC	WNT4
1	22441865	-0.0142192	0.0017343	2.43669e-16	336474	ukb-a-389	rs1474647	T	0.550191	Standing height	WNT4
1	22441865	-0.0134877	0.0016468	2.60016e-16	421986	ukb-b-7953	rs1474647	T	0.550866	Forced vital capacity (FVC)	WNT4
1	22441865	-0.0144866	0.00180443	9.8992e-16	345665	ukb-b-14713	rs1474647	T	0.551114	Forced vital capacity (FVC), Best measure	WNT4
1	22441865	-0.0117158	0.00149731	5.10035e-15	NA	ieu-b-104	rs1474647	T	0.551121	HbA1C	WNT4
1	22441865	-0.00970331	0.00124519	6.59933e-15	454888	ukb-b-14540	rs1474647	T	0.551112	Whole body water mass	WNT4
1	22441865	-0.00964327	0.00124314	8.69961e-15	454850	ukb-b-13354	rs1474647	T	0.551112	Whole body fat-free mass	WNT4
1	22441865	-0.00954452	0.00123846	1.29987e-14	454508	ukb-b-17409	rs1474647	T	0.551122	Trunk fat-free mass	WNT4
1	22441865	-0.00948089	0.00123451	1.59993e-14	454463	ukb-b-9685	rs1474647	T	0.551116	Trunk predicted mass	WNT4
1	22441865	-0.00991551	0.00130397	2.90001e-14	454805	ukb-b-16099	rs1474647	T	0.55112	Leg fat-free mass (left)	WNT4
1	22441865	-0.00977638	0.00129482	4.30031e-14	454834	ukb-b-14310	rs1474647	T	0.551119	Leg predicted mass (right)	WNT4
1	22441865	-0.00976438	0.00129542	4.79954e-14	454799	ukb-b-17271	rs1474647	T	0.551121	Leg predicted mass (left)	WNT4
1	22441865	-0.014368	0.00191188	5.70033e-14	345665	ukb-b-11141	rs1474647	T	0.551114	Forced expiratory volume in 1-second (FEV1), Best measure	WNT4
1	22441865	-0.00974625	0.00130323	7.50067e-14	454835	ukb-b-12828	rs1474647	T	0.55112	Leg fat-free mass (right)	WNT4
1	22441865	-0.00962918	0.00130764	1.80011e-13	454874	ukb-b-16446	rs1474647	T	0.551115	Basal metabolic rate	WNT4
1	22441865	-0.0110941	0.0015457	7.11869e-13	331315	ukb-a-267	rs1474647	T	0.550191	Whole body water mass	WNT4
1	22441865	-0.0114996	0.00160715	8.36566e-13	331258	ukb-a-280	rs1474647	T	0.550191	Leg fat-free mass (left)	WNT4
1	22441865	-0.0113079	0.00159623	1.40217e-12	331253	ukb-a-281	rs1474647	T	0.550191	Leg predicted mass (left)	WNT4
1	22441865	-0.0108483	0.00153243	1.45345e-12	330995	ukb-a-293	rs1474647	T	0.550191	Trunk predicted mass	WNT4
1	22441865	-0.0108818	0.00153744	1.4669e-12	331030	ukb-a-292	rs1474647	T	0.550191	Trunk fat-free mass	WNT4
1	22441865	-0.0108012	0.00154342	2.59717e-12	331291	ukb-a-266	rs1474647	T	0.550191	Whole body fat-free mass	WNT4
1	22441865	-0.012181	0.00174221	2.70023e-12	421986	ukb-b-19657	rs1474647	T	0.550866	Forced expiratory volume in 1-second (FEV1)	WNT4
1	22441865	-0.0111586	0.00159607	2.72898e-12	331285	ukb-a-277	rs1474647	T	0.550191	Leg predicted mass (right)	WNT4
1	22441865	-0.0152048	0.00217487	2.73338e-12	255492	ukb-a-232	rs1474647	T	0.550191	Forced vital capacity (FVC) Best measure	WNT4
1	22441865	0.0834022	0.0119719	3.24713e-12	31569	eqtl-a-ENSG00000076864	rs1474647	T	0.560787	ENSG00000076864	WNT4
1	22441865	-0.01111	0.00160654	4.67089e-12	331285	ukb-a-276	rs1474647	T	0.550191	Leg fat-free mass (right)	WNT4
1	22441865	-0.016365	0.00253347	1.20005e-11	244730	ebi-a-GCST90000027	rs1474647	T	0.550745	Appendicular lean mass	WNT4
1	22441865	-0.0108719	0.00161837	1.84757e-11	331307	ukb-a-268	rs1474647	T	0.550191	Basal metabolic rate	WNT4
1	22441865	-0.0132996	0.00198114	1.90853e-11	307638	ukb-a-336	rs1474647	T	0.550191	Forced vital capacity (FVC)	WNT4
1	22441865	-0.0189942	0.00281193	4.19952e-11	205513	ebi-a-GCST90000026	rs1474647	T	0.551544	Appendicular lean mass	WNT4
1	22441865	-0.0148371	0.00229685	1.05061e-10	255492	ukb-a-231	rs1474647	T	0.550191	Forced expiratory volume in 1-second (FEV1) Best measure	WNT4
1	22441865	-0.00794889	0.00123766	1.29999e-10	454753	ukb-b-19520	rs1474647	T	0.551126	Arm fat-free mass (right)	WNT4
1	22441865	-0.00782121	0.00123355	2.30001e-10	454746	ukb-b-16698	rs1474647	T	0.551125	Arm predicted mass (right)	WNT4
1	22441865	-0.00784979	0.00125689	4.20001e-10	454655	ukb-b-9093	rs1474647	T	0.551121	Arm predicted mass (left)	WNT4
1	22441865	-0.00784652	0.00126192	5,00E-10	454672	ukb-b-19925	rs1474647	T	0.55112	Arm fat-free mass (left)	WNT4
1	22441865	-0.00914269	0.00154597	3.34441e-09	331146	ukb-a-289	rs1474647	T	0.550191	Arm predicted mass (left)	WNT4
1	22441865	-0.00882897	0.00151548	5.68801e-09	331216	ukb-a-285	rs1474647	T	0.550191	Arm predicted mass (right)	WNT4
1	22441865	-0.0135	0.0023	7.03008e-09	321047	ebi-a-GCST007432	rs1474647	T	0.5517	FEV1	WNT4
1	22441865	-0.0120353	0.00208954	8.42927e-09	307638	ukb-a-337	rs1474647	T	0.550191	Forced expiratory volume in 1-second (FEV1)	WNT4
1	22441865	-0.00860074	0.00152089	1.55891e-08	331221	ukb-a-284	rs1474647	T	0.550191	Arm fat-free mass (right)	WNT4
1	22441865	-0.0188104	0.00338539	1.6e-08	NA	bbj-a-70	rs1474647	T	0.29586	Height	WNT4
1	22441865	-0.00875425	0.00155178	1.68784e-08	331159	ukb-a-288	rs1474647	T	0.550191	Arm fat-free mass (left)	WNT4
1	22441865	-0.013	0.0023	2.55e-08	321047	ebi-a-GCST007429	rs1474647	T	0.552	Lung function (FVC)	WNT4
1	22444975	-0.726741	0.0130131	3.2734e-310	17435	eqtl-a-ENSG00000218510	rs10737462	T	0.219512	ENSG00000218510	WNT4
1	22444975	0.354157	0.0140667	7.19449e-140	31684	eqtl-a-ENSG00000070831	rs10737462	T	0.219512	ENSG00000070831	WNT4
1	22444975	-0.0319956	0.00220485	3.59998e-38	426824	ebi-a-GCST006979	rs10737462	T	0.220904	Heel bone mineral density	WNT4
1	22444975	0.0220567	0.00180114	1.80011e-34	461536	ukb-b-16881	rs10737462	T	0.219851	Sitting height	WNT4
1	22444975	0.0230906	0.00225762	1.50003e-24	336172	ukb-a-195	rs10737462	T	0.221452	Sitting height	WNT4
1	22444975	-0.0397782	0.00404299	3.80014e-24	142487	ebi-a-GCST006288	rs10737462	T	0.219061	Heel bone mineral density	WNT4
1	22444975	-0.0606	0.0068	7.98914e-19	56284	ebi-a-GCST005348	rs10737462	T	0.2364	Total body bone mineral density	WNT4
1	22444975	-0.0354044	0.00417467	2.19989e-17	146226	ukb-b-845	rs10737462	T	0.21921	Heel quantitative ultrasound index (QUI), direct entry (left)	WNT4
1	22444975	-0.0354038	0.00417467	2.19989e-17	146226	ukb-b-15730	rs10737462	T	0.21921	Heel bone mineral density (BMD) T-score, automated (left)	WNT4
1	22444975	-0.035279	0.00417307	2.80027e-17	146139	ukb-b-1096	rs10737462	T	0.219197	Heel bone mineral density (BMD) (left)	WNT4
1	22444975	-0.0255486	0.00306555	7.8001e-17	265753	ukb-b-20124	rs10737462	T	0.220768	Heel bone mineral density (BMD) T-score, automated	WNT4
1	22444975	-0.0255468	0.00306556	7.89951e-17	265753	ukb-b-19234	rs10737462	T	0.220768	Heel quantitative ultrasound index (QUI), direct entry	WNT4
1	22444975	-0.0254156	0.003065	1.10002e-16	265627	ukb-b-8875	rs10737462	T	0.220761	Heel bone mineral density (BMD)	WNT4
1	22444975	-0.0339001	0.00415588	3.40017e-16	146093	ukb-b-4657	rs10737462	T	0.219081	Heel bone mineral density (BMD) (right)	WNT4
1	22444975	-0.0338221	0.00415557	4.00037e-16	146181	ukb-b-5463	rs10737462	T	0.219093	Heel quantitative ultrasound index (QUI), direct entry (right)	WNT4
1	22444975	-0.0338233	0.00415556	4.00037e-16	146181	ukb-b-20032	rs10737462	T	0.219093	Heel bone mineral density (BMD) T-score, automated (right)	WNT4
1	22444975	0.1266	0.0156	5.08394e-16	NA	finn-b-CD2_BENIGN_LEIOMYOMA_UTERI	rs10737462	T	0.208	Leiomyoma of uterus	WNT4
1	22444975	-0.0300795	0.00373071	7.50585e-16	194398	ukb-a-500	rs10737462	T	0.221452	Heel bone mineral density (BMD) T-score automated	WNT4
1	22444975	0.1275	0.0162	3.87436e-15	NA	finn-b-CD2_BENIGN_LEIOMYOMA_UTERI_EXALLC	rs10737462	T	0.2087	Leiomyoma of uterus (all cancers excluded)	WNT4
1	22444975	-0.0306123	0.00410967	9.3994e-14	146218	ukb-b-5447	rs10737462	T	0.219209	Heel broadband ultrasound attenuation (left)	WNT4
1	22444975	0.00528665	0.000716447	1.59993e-13	462933	ukb-b-3700	rs10737462	T	0.21984	Operation code: hysterectomy	WNT4
1	22444975	-0.0298296	0.00408698	2.90001e-13	146171	ukb-b-6027	rs10737462	T	0.219091	Heel broadband ultrasound attenuation (right)	WNT4
1	22444975	0.156	0.0215	4.03274e-13	NA	finn-b-N14_ENDOMETRIOSIS	rs10737462	T	0.2092	Endometriosis	WNT4
1	22444975	0.0152438	0.00213027	8.30042e-13	NA	ieu-b-105	rs10737462	T	0.22007	FVC	WNT4
1	22444975	-0.0352269	0.00502169	2.3142e-12	106254	ukb-a-361	rs10737462	T	0.221452	Heel bone mineral density (BMD) T-score automated (left)	WNT4
1	22444975	0.0180576	0.002602	3.93278e-12	255492	ukb-a-232	rs10737462	T	0.221452	Forced vital capacity (FVC) Best measure	WNT4
1	22444975	-0.0206604	0.00302652	8.69961e-12	265737	ukb-b-15851	rs10737462	T	0.220758	Heel Broadband ultrasound attenuation, direct entry	WNT4
1	22444975	0.00364623	0.000539307	1.39991e-11	462933	ukb-b-6863	rs10737462	T	0.21984	Operation code: caesarean section / caesarian section	WNT4
1	22444975	0.0145461	0.00216484	1.80011e-11	345665	ukb-b-14713	rs10737462	T	0.220081	Forced vital capacity (FVC), Best measure	WNT4
1	22444975	0.0151	0.0023	2.38781e-11	450243	ebi-a-GCST90000025	rs10737462	T	0.2199	Appendicular lean mass	WNT4
1	22444975	-0.0331943	0.00499121	2.93359e-11	106251	ukb-a-362	rs10737462	T	0.221452	Heel bone mineral density (BMD) T-score automated (right)	WNT4
1	22444975	0.0129598	0.00197597	5.40008e-11	421986	ukb-b-7953	rs10737462	T	0.220064	Forced vital capacity (FVC)	WNT4
1	22444975	0.2086	0.0325	1.31899e-10	NA	finn-b-N14_ENDOMETRIOSIS_OVARY	rs10737462	T	0.208	Endometriosis of ovary	WNT4
1	22444975	0.217	0.034	1.821e-10	NA	finn-b-N14_ENDOMETRIOSIS_PELVICPERITONEUM	rs10737462	T	0.2079	Endometriosis of pelvic peritoneum	WNT4
1	22444975	0.0178	0.0028	2.24001e-10	321047	ebi-a-GCST007429	rs10737462	T	0.22	Lung function (FVC)	WNT4
1	22444975	0.0148055	0.0023702	4.20272e-10	307638	ukb-a-336	rs10737462	T	0.221452	Forced vital capacity (FVC)	WNT4
1	22444975	0.00684546	0.00110741	6.36195e-10	178676	ukb-a-325	rs10737462	T	0.221452	Bilateral oophorectomy (both ovaries removed)	WNT4
1	22444975	-0.135	0.0221	1.08901e-09	NA	finn-b-N14_FEMGENPROL	rs10737462	T	0.204	Female genital prolapse	WNT4
1	22444975	-0.0925	0.0153	1.66598e-09	11807	ebi-a-GCST005345	rs10737462	T	0.2267	Total body bone mineral density (age 0-15)	WNT4
1	22444975	0.00558338	0.000937524	2.59998e-09	247538	ukb-b-17868	rs10737462	T	0.219921	Bilateral oophorectomy (both ovaries removed)	WNT4
1	22444975	0.00177933	0.000306822	6.69993e-09	462933	ukb-b-12722	rs10737462	T	0.21984	Non-cancer illness code, self-reported: uterine fibroids	WNT4
1	22444975	0.0190753	0.00337114	9.40005e-09	NA	bbj-a-70	rs10737462	T	0.70247	Height	WNT4
1	22444975	-0.0147962	0.00266369	2.78195e-08	331296	ukb-a-271	rs10737462	T	0.221452	Impedance of leg (left)	WNT4
1	22444975	0.00996365	0.00179642	2.90001e-08	NA	ieu-b-104	rs10737462	T	0.22007	HbA1C	WNT4
1	22444975	0.0150769	0.00274799	4.10365e-08	255492	ukb-a-231	rs10737462	T	0.221452	Forced expiratory volume in 1-second (FEV1) Best measure	WNT4
1	22444975	0.00195775	0.000357621	4.3937e-08	337159	ukb-a-91	rs10737462	T	0.221452	Non-cancer illness code self-reported: uterine fibroids	WNT4
1	22444975	0.2473	0.0452	4.40504e-08	NA	finn-b-N14_ENDOMET_INFERT	rs10737462	T	0.2077	Endometriosis diagnosis and infertility diagnosis occurring together	WNT4
1	22445991	-0.359867	0.0115511	4.44631e-213	31684	eqtl-a-ENSG00000070831	rs3765351	T	0.53993	ENSG00000070831	WNT4
1	22445991	0.212268	0.0118072	2.90804e-72	17435	eqtl-a-ENSG00000218510	rs3765351	T	0.53993	ENSG00000218510	WNT4
1	22445991	-0.022201	0.00149666	8.9002e-50	461536	ukb-b-16881	rs3765351	T	0.541341	Sitting height	WNT4
1	22445991	-0.0245187	0.00188222	8.84097e-39	336172	ukb-a-195	rs3765351	T	0.541088	Sitting height	WNT4
1	22445991	-0.0131553	0.00130034	4.70002e-24	461950	ukb-b-10787	rs3765351	T	0.541345	Standing height	WNT4
1	22445991	-0.017	0.0019	1.11995e-19	450243	ebi-a-GCST90000025	rs3765351	T	0.5414	Appendicular lean mass	WNT4
1	22445991	-0.0147403	0.00177099	8.60003e-17	NA	ieu-b-105	rs3765351	T	0.541475	FVC	WNT4
1	22445991	-0.0142875	0.00173055	1.51112e-16	336474	ukb-a-389	rs3765351	T	0.541088	Standing height	WNT4
1	22445991	-0.0130558	0.0016426	1.9002e-15	421986	ukb-b-7953	rs3765351	T	0.541187	Forced vital capacity (FVC)	WNT4
1	22445991	-0.0142661	0.00179977	2.29985e-15	345665	ukb-b-14713	rs3765351	T	0.54147	Forced vital capacity (FVC), Best measure	WNT4
1	22445991	-0.0114717	0.00149344	1.59993e-14	NA	ieu-b-104	rs3765351	T	0.541475	HbA1C	WNT4
1	22445991	-0.00950215	0.00124203	1.99986e-14	454888	ukb-b-14540	rs3765351	T	0.54139	Whole body water mass	WNT4
1	22445991	-0.00946343	0.00123998	2.29985e-14	454850	ukb-b-13354	rs3765351	T	0.541389	Whole body fat-free mass	WNT4
1	22445991	-0.00938104	0.00123532	3.10027e-14	454508	ukb-b-17409	rs3765351	T	0.541398	Trunk fat-free mass	WNT4
1	22445991	-0.00932288	0.00123138	3.69999e-14	454463	ukb-b-9685	rs3765351	T	0.541392	Trunk predicted mass	WNT4
1	22445991	-0.00963557	0.00130066	1.29987e-13	454805	ukb-b-16099	rs3765351	T	0.541399	Leg fat-free mass (left)	WNT4
1	22445991	-0.0095475	0.00129154	1.39991e-13	454834	ukb-b-14310	rs3765351	T	0.541397	Leg predicted mass (right)	WNT4
1	22445991	-0.0140639	0.00190695	1.59993e-13	345665	ukb-b-11141	rs3765351	T	0.54147	Forced expiratory volume in 1-second (FEV1), Best measure	WNT4
1	22445991	-0.00947623	0.00129213	2.19989e-13	454799	ukb-b-17271	rs3765351	T	0.541399	Leg predicted mass (left)	WNT4
1	22445991	-0.00952783	0.00129992	2.29985e-13	454835	ukb-b-12828	rs3765351	T	0.541398	Leg fat-free mass (right)	WNT4
1	22445991	-0.00950215	0.00130432	3.19963e-13	454874	ukb-b-16446	rs3765351	T	0.541392	Basal metabolic rate	WNT4
1	22445991	-0.0111529	0.00154244	4.81615e-13	331315	ukb-a-267	rs3765351	T	0.541088	Whole body water mass	WNT4
1	22445991	-0.0156259	0.00217048	6.07016e-13	255492	ukb-a-232	rs3765351	T	0.541088	Forced vital capacity (FVC) Best measure	WNT4
1	22445991	-0.0115339	0.00160377	6.40914e-13	331258	ukb-a-280	rs3765351	T	0.541088	Leg fat-free mass (left)	WNT4
1	22445991	-0.010969	0.00153421	8.71766e-13	331030	ukb-a-292	rs3765351	T	0.541088	Trunk fat-free mass	WNT4
1	22445991	-0.0109312	0.00152921	8.8044e-13	330995	ukb-a-293	rs3765351	T	0.541088	Trunk predicted mass	WNT4
1	22445991	-0.0113684	0.00159287	9.55652e-13	331253	ukb-a-281	rs3765351	T	0.541088	Leg predicted mass (left)	WNT4
1	22445991	-0.0112629	0.00159271	1.53532e-12	331285	ukb-a-277	rs3765351	T	0.541088	Leg predicted mass (right)	WNT4
1	22445991	-0.0108885	0.00154016	1.55561e-12	331291	ukb-a-266	rs3765351	T	0.541088	Whole body fat-free mass	WNT4
1	22445991	-0.0112237	0.00160316	2.54624e-12	331285	ukb-a-276	rs3765351	T	0.541088	Leg fat-free mass (right)	WNT4
1	22445991	-0.0118677	0.00173776	8.49963e-12	421986	ukb-b-19657	rs3765351	T	0.541187	Forced expiratory volume in 1-second (FEV1)	WNT4
1	22445991	-0.0110224	0.00161495	8.79427e-12	331307	ukb-a-268	rs3765351	T	0.541088	Basal metabolic rate	WNT4
1	22445991	0.0813521	0.011922	8.86543e-12	31684	eqtl-a-ENSG00000076864	rs3765351	T	0.53993	ENSG00000076864	WNT4
1	22445991	-0.013346	0.0019771	1.47809e-11	307638	ukb-a-336	rs3765351	T	0.541088	Forced vital capacity (FVC)	WNT4
1	22445991	-0.0163343	0.00252641	1.69981e-11	244730	ebi-a-GCST90000027	rs3765351	T	0.540898	Appendicular lean mass	WNT4
1	22445991	-0.0153061	0.00229222	2.43669e-11	255492	ukb-a-231	rs3765351	T	0.541088	Forced expiratory volume in 1-second (FEV1) Best measure	WNT4
1	22445991	-0.0079423	0.00123452	1.2e-10	454753	ukb-b-19520	rs3765351	T	0.541403	Arm fat-free mass (right)	WNT4
1	22445991	-0.0078606	0.00123042	1.7e-10	454746	ukb-b-16698	rs3765351	T	0.541402	Arm predicted mass (right)	WNT4
1	22445991	-0.0179098	0.00280533	4.30002e-10	205513	ebi-a-GCST90000026	rs3765351	T	0.541988	Appendicular lean mass	WNT4
1	22445991	-0.00766134	0.00125371	9.90011e-10	454655	ukb-b-9093	rs3765351	T	0.541395	Arm predicted mass (left)	WNT4
1	22445991	-0.00766086	0.00125872	1.2e-09	454672	ukb-b-19925	rs3765351	T	0.541394	Arm fat-free mass (left)	WNT4
1	22445991	-0.00910454	0.00151229	1.74213e-09	331216	ukb-a-285	rs3765351	T	0.541088	Arm predicted mass (right)	WNT4
1	22445991	-0.00924514	0.00154272	2.06519e-09	331146	ukb-a-289	rs3765351	T	0.541088	Arm predicted mass (left)	WNT4
1	22445991	-0.0121303	0.00208527	5.99322e-09	307638	ukb-a-337	rs3765351	T	0.541088	Forced expiratory volume in 1-second (FEV1)	WNT4
1	22445991	-0.00882616	0.00151768	6.04895e-09	331221	ukb-a-284	rs3765351	T	0.541088	Arm fat-free mass (right)	WNT4
1	22445991	-0.0134	0.0023	8.40292e-09	321047	ebi-a-GCST007432	rs3765351	T	0.5414	FEV1	WNT4
1	22445991	-0.00876986	0.00154852	1.48535e-08	331159	ukb-a-288	rs3765351	T	0.541088	Arm fat-free mass (left)	WNT4
1	22445991	-0.0128	0.0023	3.96004e-08	321047	ebi-a-GCST007429	rs3765351	T	0.541	Lung function (FVC)	WNT4
1	22447316	-0.728752	0.0129837	3.2734e-310	17435	eqtl-a-ENSG00000218510	rs3765350	G	0.220339	ENSG00000218510	WNT4
1	22447316	0.350461	0.0140535	2.91072e-137	31684	eqtl-a-ENSG00000070831	rs3765350	G	0.220339	ENSG00000070831	WNT4
1	22447316	-0.031982	0.00220472	3.59998e-38	426824	ebi-a-GCST006979	rs3765350	G	0.220976	Heel bone mineral density	WNT4
1	22447316	0.0220594	0.00180102	1.69981e-34	461536	ukb-b-16881	rs3765350	G	0.219933	Sitting height	WNT4
1	22447316	0.0230877	0.00225748	1.51043e-24	336172	ukb-a-195	rs3765350	G	0.221522	Sitting height	WNT4
1	22447316	-0.0398017	0.0040433	3.69999e-24	142487	ebi-a-GCST006288	rs3765350	G	0.219133	Heel bone mineral density	WNT4
1	22447316	-0.0607	0.0068	7.56659e-19	56284	ebi-a-GCST005348	rs3765350	G	0.2365	Total body bone mineral density	WNT4
1	22447316	-0.0354017	0.00417419	2.19989e-17	146226	ukb-b-845	rs3765350	G	0.219307	Heel quantitative ultrasound index (QUI), direct entry (left)	WNT4
1	22447316	-0.0354011	0.00417419	2.19989e-17	146226	ukb-b-15730	rs3765350	G	0.219307	Heel bone mineral density (BMD) T-score, automated (left)	WNT4
1	22447316	-0.0352723	0.00417259	2.80027e-17	146139	ukb-b-1096	rs3765350	G	0.219293	Heel bone mineral density (BMD) (left)	WNT4
1	22447316	-0.025579	0.0030654	7.19946e-17	265753	ukb-b-20124	rs3765350	G	0.22084	Heel bone mineral density (BMD) T-score, automated	WNT4
1	22447316	-0.0255772	0.00306541	7.19946e-17	265753	ukb-b-19234	rs3765350	G	0.22084	Heel quantitative ultrasound index (QUI), direct entry	WNT4
1	22447316	-0.0254477	0.00306485	1,00E-16	265627	ukb-b-8875	rs3765350	G	0.220834	Heel bone mineral density (BMD)	WNT4
1	22447316	-0.0339912	0.0041554	2.80027e-16	146093	ukb-b-4657	rs3765350	G	0.219178	Heel bone mineral density (BMD) (right)	WNT4
1	22447316	-0.0339138	0.00415509	3.29989e-16	146181	ukb-b-5463	rs3765350	G	0.219189	Heel quantitative ultrasound index (QUI), direct entry (right)	WNT4
1	22447316	-0.033915	0.00415508	3.29989e-16	146181	ukb-b-20032	rs3765350	G	0.219189	Heel bone mineral density (BMD) T-score, automated (right)	WNT4
1	22447316	0.1266	0.0156	5.11446e-16	NA	finn-b-CD2_BENIGN_LEIOMYOMA_UTERI	rs3765350	G	0.208	Leiomyoma of uterus	WNT4
1	22447316	-0.030163	0.00373057	6.23304e-16	194398	ukb-a-500	rs3765350	G	0.221522	Heel bone mineral density (BMD) T-score automated	WNT4
1	22447316	0.1275	0.0162	3.90122e-15	NA	finn-b-CD2_BENIGN_LEIOMYOMA_UTERI_EXALLC	rs3765350	G	0.2087	Leiomyoma of uterus (all cancers excluded)	WNT4
1	22447316	-0.0305615	0.00410919	1,00E-13	146218	ukb-b-5447	rs3765350	G	0.219305	Heel broadband ultrasound attenuation (left)	WNT4
1	22447316	0.00528061	0.000716399	1.69981e-13	462933	ukb-b-3700	rs3765350	G	0.219922	Operation code: hysterectomy	WNT4
1	22447316	-0.0298832	0.00408651	2.60016e-13	146171	ukb-b-6027	rs3765350	G	0.219187	Heel broadband ultrasound attenuation (right)	WNT4
1	22447316	0.156	0.0215	4.06537e-13	NA	finn-b-N14_ENDOMETRIOSIS	rs3765350	G	0.2092	Endometriosis	WNT4
1	22447316	0.0152634	0.00213018	7.8001e-13	NA	ieu-b-105	rs3765350	G	0.220149	FVC	WNT4
1	22447316	-0.0352272	0.00502103	2.29826e-12	106254	ukb-a-361	rs3765350	G	0.221522	Heel bone mineral density (BMD) T-score automated (left)	WNT4
1	22447316	0.01812	0.00260187	3.30979e-12	255492	ukb-a-232	rs3765350	G	0.221522	Forced vital capacity (FVC) Best measure	WNT4
1	22447316	-0.0206188	0.00302637	9.60064e-12	265737	ukb-b-15851	rs3765350	G	0.220831	Heel Broadband ultrasound attenuation, direct entry	WNT4
1	22447316	0.00364014	0.000539271	1.50003e-11	462933	ukb-b-6863	rs3765350	G	0.219922	Operation code: caesarean section / caesarian section	WNT4
1	22447316	0.014564	0.00216475	1.69981e-11	345665	ukb-b-14713	rs3765350	G	0.22016	Forced vital capacity (FVC), Best measure	WNT4
1	22447316	-0.0332922	0.00499055	2.55211e-11	106251	ukb-a-362	rs3765350	G	0.221522	Heel bone mineral density (BMD) T-score automated (right)	WNT4
1	22447316	0.0151	0.0023	2.59478e-11	450243	ebi-a-GCST90000025	rs3765350	G	0.22	Appendicular lean mass	WNT4
1	22447316	0.0129639	0.00197583	5.30029e-11	421986	ukb-b-7953	rs3765350	G	0.22015	Forced vital capacity (FVC)	WNT4
1	22447316	0.2085	0.0325	1.34701e-10	NA	finn-b-N14_ENDOMETRIOSIS_OVARY	rs3765350	G	0.208	Endometriosis of ovary	WNT4
1	22447316	0.2168	0.034	1.87202e-10	NA	finn-b-N14_ENDOMETRIOSIS_PELVICPERITONEUM	rs3765350	G	0.2079	Endometriosis of pelvic peritoneum	WNT4
1	22447316	0.0178	0.0028	2.19999e-10	321047	ebi-a-GCST007429	rs3765350	G	0.22	Lung function (FVC)	WNT4
1	22447316	0.0148689	0.00237004	3.53045e-10	307638	ukb-a-336	rs3765350	G	0.221522	Forced vital capacity (FVC)	WNT4
1	22447316	0.00683361	0.00110731	6.78438e-10	178676	ukb-a-325	rs3765350	G	0.221522	Bilateral oophorectomy (both ovaries removed)	WNT4
1	22447316	-0.135	0.0221	1.10601e-09	NA	finn-b-N14_FEMGENPROL	rs3765350	G	0.2039	Female genital prolapse	WNT4
1	22447316	-0.0927	0.0153	1.57101e-09	11807	ebi-a-GCST005345	rs3765350	G	0.2267	Total body bone mineral density (age 0-15)	WNT4
1	22447316	0.00558209	0.000937445	2.59998e-09	247538	ukb-b-17868	rs3765350	G	0.220011	Bilateral oophorectomy (both ovaries removed)	WNT4
1	22447316	0.00178843	0.000306802	5.60003e-09	462933	ukb-b-12722	rs3765350	G	0.219922	Non-cancer illness code, self-reported: uterine fibroids	WNT4
1	22447316	0.019103	0.00337242	8.99995e-09	NA	bbj-a-70	rs3765350	G	0.70278	Height	WNT4
1	22447316	0.0939481	0.0164268	9.74496e-09	8327	ebi-a-GCST004772	rs3765350	G	0.226454	Bone mineral density (paediatric, total body less head)	WNT4
1	22447316	0.0939481	0.0164268	9.74496e-09	8327	ebi-a-GCST004772	rs3765350	G	0.226454	Bone mineral density (paediatric, total body less head)	WNT4
1	22447316	0.00997457	0.00179634	2.80001e-08	NA	ieu-b-104	rs3765350	G	0.220149	HbA1C	WNT4
1	22447316	-0.0147422	0.00266352	3.11695e-08	331296	ukb-a-271	rs3765350	G	0.221522	Impedance of leg (left)	WNT4
1	22447316	0.00197265	0.000357599	3.46338e-08	337159	ukb-a-91	rs3765350	G	0.221522	Non-cancer illness code self-reported: uterine fibroids	WNT4
1	22447316	0.0151494	0.00274786	3.52777e-08	255492	ukb-a-231	rs3765350	G	0.221522	Forced expiratory volume in 1-second (FEV1) Best measure	WNT4
1	22447316	0.2473	0.0452	4.385e-08	NA	finn-b-N14_ENDOMET_INFERT	rs3765350	G	0.2077	Endometriosis diagnosis and infertility diagnosis occurring together	WNT4
1	22450487	-0.723278	0.0151391	3.2734e-310	17435	eqtl-a-ENSG00000218510	rs2235529	T	0.15801	ENSG00000218510	WNT4
1	22450487	0.542882	0.0156644	3.50752e-263	31684	eqtl-a-ENSG00000070831	rs2235529	T	0.15801	ENSG00000070831	WNT4
1	22450487	-0.0390554	0.00252184	4.00037e-42	426824	ebi-a-GCST006979	rs2235529	T	0.15644	Heel bone mineral density	WNT4
1	22450487	0.0278277	0.00206223	1.69981e-41	461536	ukb-b-16881	rs2235529	T	0.15534	Sitting height	WNT4
1	22450487	0.0289312	0.00258122	3.75664e-29	336172	ukb-a-195	rs2235529	T	0.156845	Sitting height	WNT4
1	22450487	-0.0455652	0.00463858	4.70002e-24	142487	ebi-a-GCST006288	rs2235529	T	0.1542	Heel bone mineral density	WNT4
1	22450487	-0.0774	0.0079	1.13894e-22	56284	ebi-a-GCST005348	rs2235529	T	0.1672	Total body bone mineral density	WNT4
1	22450487	0.00787618	0.000820364	7.89951e-22	462933	ukb-b-3700	rs2235529	T	0.15533	Operation code: hysterectomy	WNT4
1	22450487	0.1644	0.0171	8.87156e-22	NA	finn-b-CD2_BENIGN_LEIOMYOMA_UTERI	rs2235529	T	0.1637	Leiomyoma of uterus	WNT4
1	22450487	0.1674	0.0178	5.17726e-21	NA	finn-b-CD2_BENIGN_LEIOMYOMA_UTERI_EXALLC	rs2235529	T	0.1643	Leiomyoma of uterus (all cancers excluded)	WNT4
1	22450487	-0.0313038	0.00351029	4.79954e-19	265627	ukb-b-8875	rs2235529	T	0.15591	Heel bone mineral density (BMD)	WNT4
1	22450487	-0.0311258	0.003511	7.59976e-19	265753	ukb-b-20124	rs2235529	T	0.155903	Heel bone mineral density (BMD) T-score, automated	WNT4
1	22450487	-0.0311235	0.00351102	7.70016e-19	265753	ukb-b-19234	rs2235529	T	0.155903	Heel quantitative ultrasound index (QUI), direct entry	WNT4
1	22450487	0.00539668	0.000617531	2.29985e-18	462933	ukb-b-6863	rs2235529	T	0.15533	Operation code: caesarean section / caesarian section	WNT4
1	22450487	-0.0414842	0.00477672	3.80014e-18	146226	ukb-b-845	rs2235529	T	0.154784	Heel quantitative ultrasound index (QUI), direct entry (left)	WNT4
1	22450487	-0.0414835	0.00477672	3.80014e-18	146226	ukb-b-15730	rs2235529	T	0.154784	Heel bone mineral density (BMD) T-score, automated (left)	WNT4
1	22450487	-0.0414455	0.00477467	3.90032e-18	146139	ukb-b-1096	rs2235529	T	0.154777	Heel bone mineral density (BMD) (left)	WNT4
1	22450487	-0.0369736	0.00426548	4.4269e-18	194398	ukb-a-500	rs2235529	T	0.156845	Heel bone mineral density (BMD) T-score automated	WNT4
1	22450487	-0.0408376	0.00475557	8.9002e-18	146181	ukb-b-20032	rs2235529	T	0.154673	Heel bone mineral density (BMD) T-score, automated (right)	WNT4
1	22450487	-0.0408347	0.00475557	8.9002e-18	146181	ukb-b-5463	rs2235529	T	0.154673	Heel quantitative ultrasound index (QUI), direct entry (right)	WNT4
1	22450487	-0.0407402	0.0047561	1.10002e-17	146093	ukb-b-4657	rs2235529	T	0.15466	Heel bone mineral density (BMD) (right)	WNT4
1	22450487	0.163488	0.0206505	2.43445e-15	NA	bbj-a-157	rs2235529	T	0.543699	Uterine fibroids	WNT4
1	22450487	0.00818642	0.0010736	2.39994e-14	247538	ukb-b-17868	rs2235529	T	0.155426	Bilateral oophorectomy (both ovaries removed)	WNT4
1	22450487	-0.0355275	0.00467702	2.99985e-14	146171	ukb-b-6027	rs2235529	T	0.15467	Heel broadband ultrasound attenuation (right)	WNT4
1	22450487	-0.034986	0.00470239	1,00E-13	146218	ukb-b-5447	rs2235529	T	0.154779	Heel broadband ultrasound attenuation (left)	WNT4
1	22450487	0.00940565	0.00126555	1.07374e-13	178676	ukb-a-325	rs2235529	T	0.156845	Bilateral oophorectomy (both ovaries removed)	WNT4
1	22450487	0.0179076	0.00243684	1.99986e-13	NA	ieu-b-105	rs2235529	T	0.155743	FVC	WNT4
1	22450487	0.1707	0.0236	4.79181e-13	NA	finn-b-N14_ENDOMETRIOSIS	rs2235529	T	0.1643	Endometriosis	WNT4
1	22450487	-0.0249044	0.00346637	6.70039e-13	265737	ukb-b-15851	rs2235529	T	0.155891	Heel Broadband ultrasound attenuation, direct entry	WNT4
1	22450487	0.00406391	0.000566542	7.29962e-13	462933	ukb-b-1962	rs2235529	T	0.15533	Operation code: bilateral oophorectomy	WNT4
1	22450487	0.0212664	0.00297401	8.65566e-13	255492	ukb-a-232	rs2235529	T	0.156845	Forced vital capacity (FVC) Best measure	WNT4
1	22450487	-0.00281584	0.000396061	1.166e-12	337199	ukb-a-577	rs2235529	T	0.156845	Diagnoses - main ICD10: N81 Female genital prolapse	WNT4
1	22450487	0.0155337	0.00226276	6.70039e-12	421986	ukb-b-7953	rs2235529	T	0.155439	Forced vital capacity (FVC)	WNT4
1	22450487	0.00239211	0.000351325	9.79941e-12	462933	ukb-b-12722	rs2235529	T	0.15533	Non-cancer illness code, self-reported: uterine fibroids	WNT4
1	22450487	0.0167676	0.00247636	1.29987e-11	345665	ukb-b-14713	rs2235529	T	0.155755	Forced vital capacity (FVC), Best measure	WNT4
1	22450487	0.0175	0.0026	1.32312e-11	450243	ebi-a-GCST90000025	rs2235529	T	0.1555	Appendicular lean mass	WNT4
1	22450487	0.0252312	0.00386572	2.70023e-11	205513	ebi-a-GCST90000026	rs2235529	T	0.155341	Appendicular lean mass	WNT4
1	22450487	0.0179619	0.00271045	3.434e-11	307638	ukb-a-336	rs2235529	T	0.156845	Forced vital capacity (FVC)	WNT4
1	22450487	0.247	0.0375	4.43915e-11	NA	finn-b-N14_ENDOMETRIOSIS_PELVICPERITONEUM	rs2235529	T	0.1631	Endometriosis of pelvic peritoneum	WNT4
1	22450487	-0.1612	0.0245	4.7874e-11	NA	finn-b-N14_FEMGENPROL	rs2235529	T	0.1593	Female genital prolapse	WNT4
1	22450487	-0.0368791	0.00570769	1.04251e-10	106251	ukb-a-362	rs2235529	T	0.156845	Heel bone mineral density (BMD) T-score automated (right)	WNT4
1	22450487	-0.0370551	0.00574189	1.09794e-10	106254	ukb-a-361	rs2235529	T	0.156845	Heel bone mineral density (BMD) T-score automated (left)	WNT4
1	22450487	0.00164964	0.000258656	1.79999e-10	462933	ukb-b-10903	rs2235529	T	0.15533	Non-cancer illness code, self-reported: endometriosis	WNT4
1	22450487	0.0204	0.0032	2.07998e-10	321047	ebi-a-GCST007429	rs2235529	T	0.156	Lung function (FVC)	WNT4
1	22450487	0.2234	0.0357	3.90904e-10	NA	finn-b-N14_ENDOMETRIOSIS_OVARY	rs2235529	T	0.1631	Endometriosis of ovary	WNT4
1	22450487	0.00254955	0.000408923	4.52908e-10	337159	ukb-a-91	rs2235529	T	0.156845	Non-cancer illness code self-reported: uterine fibroids	WNT4
1	22450487	0.0111486	0.00179171	4.90004e-10	461950	ukb-b-10787	rs2235529	T	0.15535	Standing height	WNT4
1	22450487	0.0109594	0.00177995	7.39997e-10	454834	ukb-b-14310	rs2235529	T	0.155269	Leg predicted mass (right)	WNT4
1	22450487	0.0108844	0.00179151	1.2e-09	454835	ukb-b-12828	rs2235529	T	0.155269	Leg fat-free mass (right)	WNT4
1	22450487	-0.0384226	0.00636777	1.6e-09	83410	ukb-b-13538	rs2235529	T	0.153874	6mm weak meridian (left)	WNT4
1	22450487	0.0313794	0.00524648	2.19999e-09	200272	ukb-b-3357	rs2235529	T	0.154122	Birth weight of first child	WNT4
1	22450487	-0.0376082	0.00634058	2.99999e-09	83410	ukb-b-645	rs2235529	T	0.153874	6mm strong meridian (left)	WNT4
1	22450487	0.0126037	0.00218423	7.91991e-09	331285	ukb-a-277	rs2235529	T	0.156845	Leg predicted mass (right)	WNT4
1	22450487	0.0179305	0.00314088	1.13936e-08	255492	ukb-a-231	rs2235529	T	0.156845	Forced expiratory volume in 1-second (FEV1) Best measure	WNT4
1	22450487	0.012522	0.00219856	1.23061e-08	331285	ukb-a-276	rs2235529	T	0.156845	Leg fat-free mass (right)	WNT4
1	22450487	0.106448	0.0188934	1.59801e-08	8327	ebi-a-GCST004772	rs2235529	T	0.153977	Bone mineral density (paediatric, total body less head)	WNT4
1	22450487	0.106448	0.0188934	1.59801e-08	8327	ebi-a-GCST004772	rs2235529	T	0.153977	Bone mineral density (paediatric, total body less head)	WNT4
1	22450487	-0.0501927	0.00889064	1.6e-08	46207	ukb-b-4643	rs2235529	T	0.166384	Age at hysterectomy	WNT4
1	22450487	0.010092	0.00179255	1.79999e-08	454805	ukb-b-16099	rs2235529	T	0.155265	Leg fat-free mass (left)	WNT4
1	22450487	-0.00119389	0.000212338	1.89998e-08	463010	ukb-b-11298	rs2235529	T	0.155321	Diagnoses - main ICD10: N81.1 Cystocele	WNT4
1	22450487	0.0115071	0.00205494	2.1e-08	NA	ieu-b-104	rs2235529	T	0.155743	HbA1C	WNT4
1	22450487	-0.0255541	0.00456909	2.19999e-08	250782	ukb-b-1209	rs2235529	T	0.155424	Number of live births	WNT4
1	22450487	-0.1007	0.0181	2.42399e-08	11807	ebi-a-GCST005345	rs2235529	T	0.1572	Total body bone mineral density (age 0-15)	WNT4
1	22450487	-0.00115235	0.000206734	2.5e-08	463010	ukb-b-12265	rs2235529	T	0.155321	Operative procedures - secondary OPCS: Q08.9 Unspecified vaginal excision of uterus	WNT4
1	22450487	0.00986662	0.0017808	2.99999e-08	454799	ukb-b-17271	rs2235529	T	0.155264	Leg predicted mass (left)	WNT4
1	22450487	-0.081	0.0147	3.457e-08	18805	ebi-a-GCST005350	rs2235529	T	0.1732	Total body bone mineral density (age 45-60)	WNT4
1	22450487	0.2742	0.0498	3.58402e-08	NA	finn-b-N14_ENDOMET_INFERT	rs2235529	T	0.1629	Endometriosis diagnosis and infertility diagnosis occurring together	WNT4
1	22450487	-0.032866	0.00596766	3.59998e-08	95998	ukb-b-11113	rs2235529	T	0.153542	3mm weak meridian (left)	WNT4
1	22450487	-0.0348089	0.00633073	3.79997e-08	84303	ukb-b-11452	rs2235529	T	0.153917	6mm strong meridian (right)	WNT4
1	22450487	-0.0326318	0.00596057	4.39997e-08	95998	ukb-b-14664	rs2235529	T	0.153542	3mm strong meridian (left)	WNT4
1	22452714	-0.342807	0.0115812	1.48594e-192	31560	eqtl-a-ENSG00000070831	rs4655024	T	0.536417	ENSG00000070831	WNT4
1	22452714	-0.022546	0.00149986	4.49987e-51	461536	ukb-b-16881	rs4655024	T	0.54401	Sitting height	WNT4
1	22452714	0.161838	0.0118572	2.04692e-42	17311	eqtl-a-ENSG00000218510	rs4655024	T	0.536417	ENSG00000218510	WNT4
1	22452714	-0.0246519	0.00188641	5.11918e-39	336172	ukb-a-195	rs4655024	T	0.544506	Sitting height	WNT4
1	22452714	-0.0132194	0.00130315	3.50026e-24	461950	ukb-b-10787	rs4655024	T	0.544022	Standing height	WNT4
1	22452714	-0.0168	0.0019	4.17446e-19	450243	ebi-a-GCST90000025	rs4655024	T	0.5441	Appendicular lean mass	WNT4
1	22452714	-0.0143419	0.00173441	1.35581e-16	336474	ukb-a-389	rs4655024	T	0.544506	Standing height	WNT4
1	22452714	-0.0140948	0.00177447	1.99986e-15	NA	ieu-b-105	rs4655024	T	0.544122	FVC	WNT4
1	22452714	-0.0129609	0.00164597	3.40017e-15	421986	ukb-b-7953	rs4655024	T	0.543802	Forced vital capacity (FVC)	WNT4
1	22452714	-0.0138531	0.00180331	1.59993e-14	345665	ukb-b-14713	rs4655024	T	0.544113	Forced vital capacity (FVC), Best measure	WNT4
1	22452714	-0.00923827	0.00124467	1.20005e-13	454888	ukb-b-14540	rs4655024	T	0.544048	Whole body water mass	WNT4
1	22452714	-0.00918742	0.00124262	1.39991e-13	454850	ukb-b-13354	rs4655024	T	0.544048	Whole body fat-free mass	WNT4
1	22452714	-0.00911529	0.00123794	1.80011e-13	454508	ukb-b-17409	rs4655024	T	0.544061	Trunk fat-free mass	WNT4
1	22452714	-0.00903977	0.00123399	2.39994e-13	454463	ukb-b-9685	rs4655024	T	0.544055	Trunk predicted mass	WNT4
1	22452714	-0.0109099	0.00149638	3.10027e-13	NA	ieu-b-104	rs4655024	T	0.544122	HbA1C	WNT4
1	22452714	-0.00948199	0.00130342	3.50026e-13	454805	ukb-b-16099	rs4655024	T	0.544057	Leg fat-free mass (left)	WNT4
1	22452714	-0.00936932	0.00129487	4.60045e-13	454799	ukb-b-17271	rs4655024	T	0.544059	Leg predicted mass (left)	WNT4
1	22452714	-0.00933187	0.00129428	5.60015e-13	454834	ukb-b-14310	rs4655024	T	0.544056	Leg predicted mass (right)	WNT4
1	22452714	-0.00928699	0.00130269	1,00E-12	454835	ukb-b-12828	rs4655024	T	0.544057	Leg fat-free mass (right)	WNT4
1	22452714	-0.0135028	0.0019107	1.59993e-12	345665	ukb-b-11141	rs4655024	T	0.544113	Forced expiratory volume in 1-second (FEV1), Best measure	WNT4
1	22452714	-0.00921128	0.0013071	1.80011e-12	454874	ukb-b-16446	rs4655024	T	0.54405	Basal metabolic rate	WNT4
1	22452714	-0.0112036	0.00160726	3.16155e-12	331258	ukb-a-280	rs4655024	T	0.544506	Leg fat-free mass (left)	WNT4
1	22452714	0.0827985	0.0119148	3.6686e-12	31560	eqtl-a-ENSG00000076864	rs4655024	T	0.536417	ENSG00000076864	WNT4
1	22452714	-0.0107242	0.00154581	3.99577e-12	331315	ukb-a-267	rs4655024	T	0.544506	Whole body water mass	WNT4
1	22452714	-0.0110371	0.00159633	4.71954e-12	331253	ukb-a-281	rs4655024	T	0.544506	Leg predicted mass (left)	WNT4
1	22452714	-0.010535	0.00153753	7.3013e-12	331030	ukb-a-292	rs4655024	T	0.544506	Trunk fat-free mass	WNT4
1	22452714	-0.0104988	0.00153252	7.36207e-12	330995	ukb-a-293	rs4655024	T	0.544506	Trunk predicted mass	WNT4
1	22452714	-0.0108815	0.00159618	9.29822e-12	331285	ukb-a-277	rs4655024	T	0.544506	Leg predicted mass (right)	WNT4
1	22452714	-0.0104387	0.00154352	1.35488e-11	331291	ukb-a-266	rs4655024	T	0.544506	Whole body fat-free mass	WNT4
1	22452714	-0.0108219	0.00160665	1.63418e-11	331285	ukb-a-276	rs4655024	T	0.544506	Leg fat-free mass (right)	WNT4
1	22452714	-0.0115163	0.00174132	3.80014e-11	421986	ukb-b-19657	rs4655024	T	0.543802	Forced expiratory volume in 1-second (FEV1)	WNT4
1	22452714	-0.0143697	0.00217473	3.91471e-11	255492	ukb-a-232	rs4655024	T	0.544506	Forced vital capacity (FVC) Best measure	WNT4
1	22452714	-0.0106039	0.00161847	5.69246e-11	331307	ukb-a-268	rs4655024	T	0.544506	Basal metabolic rate	WNT4
1	22452714	-0.0159729	0.00253096	6.29941e-11	244730	ebi-a-GCST90000027	rs4655024	T	0.54365	Appendicular lean mass	WNT4
1	22452714	-0.0178319	0.00281253	2.59998e-10	205513	ebi-a-GCST90000026	rs4655024	T	0.544686	Appendicular lean mass	WNT4
1	22452714	-0.0125216	0.00198131	2.6215e-10	307638	ukb-a-336	rs4655024	T	0.544506	Forced vital capacity (FVC)	WNT4
1	22452714	-0.00746912	0.00123714	1.6e-09	454753	ukb-b-19520	rs4655024	T	0.544061	Arm fat-free mass (right)	WNT4
1	22452714	-0.0138296	0.0022967	1.73053e-09	255492	ukb-a-231	rs4655024	T	0.544506	Forced expiratory volume in 1-second (FEV1) Best measure	WNT4
1	22452714	-0.00736747	0.00123303	2.30001e-09	454746	ukb-b-16698	rs4655024	T	0.54406	Arm predicted mass (right)	WNT4
1	22452714	-0.0073451	0.00125636	5,00E-09	454655	ukb-b-9093	rs4655024	T	0.544055	Arm predicted mass (left)	WNT4
1	22452714	-0.00898385	0.00154607	6.22372e-09	331146	ukb-a-289	rs4655024	T	0.544506	Arm predicted mass (left)	WNT4
1	22452714	-0.00730462	0.00126139	7.00003e-09	454672	ukb-b-19925	rs4655024	T	0.544055	Arm fat-free mass (left)	WNT4
1	22452714	-0.00862396	0.00151558	1.27008e-08	331216	ukb-a-285	rs4655024	T	0.544506	Arm predicted mass (right)	WNT4
1	22452714	-0.0128	0.0023	3.74404e-08	321047	ebi-a-GCST007432	rs4655024	T	0.5443	FEV1	WNT4
1	22452714	-0.00830814	0.00152099	4.70251e-08	331221	ukb-a-284	rs4655024	T	0.544506	Arm fat-free mass (right)	WNT4
1	22455142	-0.380117	0.0115529	2.05589e-237	31684	eqtl-a-ENSG00000070831	rs7544210	A	0.55919	ENSG00000070831	WNT4
1	22455142	-0.023111	0.00150968	6.70039e-53	461536	ukb-b-16881	rs7544210	A	0.570073	Sitting height	WNT4
1	22455142	-0.0249071	0.00189863	2.63876e-39	336172	ukb-a-195	rs7544210	A	0.570866	Sitting height	WNT4
1	22455142	-0.0146338	0.00131168	6.59933e-29	461950	ukb-b-10787	rs7544210	A	0.570084	Standing height	WNT4
1	22455142	0.118864	0.011946	2.51652e-23	17435	eqtl-a-ENSG00000218510	rs7544210	A	0.55919	ENSG00000218510	WNT4
1	22455142	-0.0173	0.0019	7.90133e-20	450243	ebi-a-GCST90000025	rs7544210	A	0.5702	Appendicular lean mass	WNT4
1	22455142	-0.015105	0.00174564	5.03849e-18	336474	ukb-a-389	rs7544210	A	0.570866	Standing height	WNT4
1	22455142	-0.013131	0.0016567	2.29985e-15	421986	ukb-b-7953	rs7544210	A	0.569916	Forced vital capacity (FVC)	WNT4
1	22455142	-0.0138961	0.00178625	7.29962e-15	NA	ieu-b-105	rs7544210	A	0.570091	FVC	WNT4
1	22455142	-0.0136335	0.00181529	5.90065e-14	345665	ukb-b-14713	rs7544210	A	0.570082	Forced vital capacity (FVC), Best measure	WNT4
1	22455142	-0.00933975	0.00125066	8.19974e-14	454850	ukb-b-13354	rs7544210	A	0.570097	Whole body fat-free mass	WNT4
1	22455142	-0.00970925	0.00130266	9.09913e-14	454834	ukb-b-14310	rs7544210	A	0.570105	Leg predicted mass (right)	WNT4
1	22455142	-0.00933078	0.00125272	9.3994e-14	454888	ukb-b-14540	rs7544210	A	0.570097	Whole body water mass	WNT4
1	22455142	-0.00971854	0.00131186	1.29987e-13	454805	ukb-b-16099	rs7544210	A	0.570107	Leg fat-free mass (left)	WNT4
1	22455142	-0.00915812	0.00124195	1.69981e-13	454463	ukb-b-9685	rs7544210	A	0.570101	Trunk predicted mass	WNT4
1	22455142	-0.00917367	0.00124594	1.80011e-13	454508	ukb-b-17409	rs7544210	A	0.570107	Trunk fat-free mass	WNT4
1	22455142	-0.00965555	0.00131111	1.80011e-13	454835	ukb-b-12828	rs7544210	A	0.570106	Leg fat-free mass (right)	WNT4
1	22455142	-0.00958847	0.00130325	1.9002e-13	454799	ukb-b-17271	rs7544210	A	0.570109	Leg predicted mass (left)	WNT4
1	22455142	-0.00934986	0.00131555	1.20005e-12	454874	ukb-b-16446	rs7544210	A	0.5701	Basal metabolic rate	WNT4
1	22455142	-0.0106588	0.00150631	1.50003e-12	NA	ieu-b-104	rs7544210	A	0.570091	HbA1C	WNT4
1	22455142	-0.0112817	0.00161751	3.07044e-12	331258	ukb-a-280	rs7544210	A	0.570866	Leg fat-free mass (left)	WNT4
1	22455142	-0.0111167	0.00160636	4.51024e-12	331285	ukb-a-277	rs7544210	A	0.570866	Leg predicted mass (right)	WNT4
1	22455142	-0.0110671	0.00160652	5.63508e-12	331253	ukb-a-281	rs7544210	A	0.570866	Leg predicted mass (left)	WNT4
1	22455142	-0.0110792	0.00161689	7.28786e-12	331285	ukb-a-276	rs7544210	A	0.570866	Leg fat-free mass (right)	WNT4
1	22455142	-0.0190899	0.00283127	1,00E-11	205513	ebi-a-GCST90000026	rs7544210	A	0.570415	Appendicular lean mass	WNT4
1	22455142	-0.0105601	0.00155566	1.13737e-11	331315	ukb-a-267	rs7544210	A	0.570866	Whole body water mass	WNT4
1	22455142	-0.013008	0.00192339	1.39991e-11	345665	ukb-b-11141	rs7544210	A	0.570082	Forced expiratory volume in 1-second (FEV1), Best measure	WNT4
1	22455142	-0.011738	0.00175267	2.09991e-11	421986	ukb-b-19657	rs7544210	A	0.569916	Forced expiratory volume in 1-second (FEV1)	WNT4
1	22455142	-0.0103062	0.00155336	3.25462e-11	331291	ukb-a-266	rs7544210	A	0.570866	Whole body fat-free mass	WNT4
1	22455142	-0.0102177	0.00154228	3.47536e-11	330995	ukb-a-293	rs7544210	A	0.570866	Trunk predicted mass	WNT4
1	22455142	-0.0102146	0.00154734	4.08037e-11	331030	ukb-a-292	rs7544210	A	0.570866	Trunk fat-free mass	WNT4
1	22455142	-0.0104727	0.00162879	1.28015e-10	331307	ukb-a-268	rs7544210	A	0.570866	Basal metabolic rate	WNT4
1	22455142	-0.0157788	0.00254732	2.30001e-10	244730	ebi-a-GCST90000027	rs7544210	A	0.570076	Appendicular lean mass	WNT4
1	22455142	-0.0122788	0.00199407	7.39078e-10	307638	ukb-a-336	rs7544210	A	0.570866	Forced vital capacity (FVC)	WNT4
1	22455142	-0.0134341	0.00218895	8.40892e-10	255492	ukb-a-232	rs7544210	A	0.570866	Forced vital capacity (FVC) Best measure	WNT4
1	22455142	-0.00740032	0.00124514	2.80001e-09	454753	ukb-b-19520	rs7544210	A	0.570109	Arm fat-free mass (right)	WNT4
1	22455142	-0.0071817	0.00124101	7.19996e-09	454746	ukb-b-16698	rs7544210	A	0.570108	Arm predicted mass (right)	WNT4
1	22455142	-0.00730661	0.00126449	7.49998e-09	454655	ukb-b-9093	rs7544210	A	0.570103	Arm predicted mass (left)	WNT4
1	22455142	0.019322	0.00334527	7.69999e-09	250782	ukb-b-1209	rs7544210	A	0.570057	Number of live births	WNT4
1	22455142	-0.00731506	0.00126955	8.30004e-09	454672	ukb-b-19925	rs7544210	A	0.570102	Arm fat-free mass (left)	WNT4
1	22455142	-0.0129507	0.00231171	2.11831e-08	255492	ukb-a-231	rs7544210	A	0.570866	Forced expiratory volume in 1-second (FEV1) Best measure	WNT4
1	22455142	0.0668792	0.0119746	2.33432e-08	31684	eqtl-a-ENSG00000076864	rs7544210	A	0.55919	ENSG00000076864	WNT4
1	22455142	-0.00865743	0.00155594	2.63694e-08	331146	ukb-a-289	rs7544210	A	0.570866	Arm predicted mass (left)	WNT4
1	22455728	-0.375739	0.0115648	1.48594e-231	31561	eqtl-a-ENSG00000070831	rs56673898	T	0.559749	ENSG00000070831	WNT4
1	22455728	-0.0232507	0.00151037	1.80011e-53	461536	ukb-b-16881	rs56673898	T	0.572542	Sitting height	WNT4
1	22455728	-0.0250652	0.00189963	9.61612e-40	336172	ukb-a-195	rs56673898	T	0.573356	Sitting height	WNT4
1	22455728	-0.0147548	0.00131228	2.49977e-29	461950	ukb-b-10787	rs56673898	T	0.572554	Standing height	WNT4
1	22455728	0.113734	0.0119511	1.78608e-21	17312	eqtl-a-ENSG00000218510	rs56673898	T	0.559749	ENSG00000218510	WNT4
1	22455728	-0.0172	0.0019	1.09094e-19	450243	ebi-a-GCST90000025	rs56673898	T	0.5727	Appendicular lean mass	WNT4
1	22455728	-0.0151923	0.00174657	3.38065e-18	336474	ukb-a-389	rs56673898	T	0.573356	Standing height	WNT4
1	22455728	-0.0133567	0.00165745	7.70016e-16	421986	ukb-b-7953	rs56673898	T	0.572368	Forced vital capacity (FVC)	WNT4
1	22455728	-0.0141804	0.00178688	2.09991e-15	NA	ieu-b-105	rs56673898	T	0.572508	FVC	WNT4
1	22455728	-0.0139395	0.00181593	1.59993e-14	345665	ukb-b-14713	rs56673898	T	0.572498	Forced vital capacity (FVC), Best measure	WNT4
1	22455728	-0.00935965	0.00125125	7.39946e-14	454850	ukb-b-13354	rs56673898	T	0.572576	Whole body fat-free mass	WNT4
1	22455728	-0.00936166	0.00125332	8.10028e-14	454888	ukb-b-14540	rs56673898	T	0.572576	Whole body water mass	WNT4
1	22455728	-0.00922587	0.00124255	1.10002e-13	454463	ukb-b-9685	rs56673898	T	0.572583	Trunk predicted mass	WNT4
1	22455728	-0.00925114	0.00124654	1.20005e-13	454508	ukb-b-17409	rs56673898	T	0.572589	Trunk fat-free mass	WNT4
1	22455728	-0.00961624	0.00130328	1.59993e-13	454834	ukb-b-14310	rs56673898	T	0.572584	Leg predicted mass (right)	WNT4
1	22455728	-0.00967261	0.00131248	1.69981e-13	454805	ukb-b-16099	rs56673898	T	0.572587	Leg fat-free mass (left)	WNT4
1	22455728	-0.00956092	0.00130388	2.29985e-13	454799	ukb-b-17271	rs56673898	T	0.572589	Leg predicted mass (left)	WNT4
1	22455728	-0.00955783	0.00131174	3.19963e-13	454835	ukb-b-12828	rs56673898	T	0.572585	Leg fat-free mass (right)	WNT4
1	22455728	-0.0108652	0.00150684	5.60015e-13	NA	ieu-b-104	rs56673898	T	0.572508	HbA1C	WNT4
1	22455728	-0.00934763	0.00131618	1.20005e-12	454874	ukb-b-16446	rs56673898	T	0.572579	Basal metabolic rate	WNT4
1	22455728	-0.0132811	0.00192407	5.10035e-12	345665	ukb-b-11141	rs56673898	T	0.572498	Forced expiratory volume in 1-second (FEV1), Best measure	WNT4
1	22455728	-0.0111344	0.0016184	5.99929e-12	331258	ukb-a-280	rs56673898	T	0.573356	Leg fat-free mass (left)	WNT4
1	22455728	-0.0191341	0.00283243	8.99912e-12	205513	ebi-a-GCST90000026	rs56673898	T	0.572883	Appendicular lean mass	WNT4
1	22455728	-0.010942	0.00160724	9.91517e-12	331285	ukb-a-277	rs56673898	T	0.573356	Leg predicted mass (right)	WNT4
1	22455728	-0.0109093	0.0016074	1.14736e-11	331253	ukb-a-281	rs56673898	T	0.573356	Leg predicted mass (left)	WNT4
1	22455728	-0.010548	0.00155651	1.23169e-11	331315	ukb-a-267	rs56673898	T	0.573356	Whole body water mass	WNT4
1	22455728	-0.0118412	0.00175347	1.39991e-11	421986	ukb-b-19657	rs56673898	T	0.572368	Forced expiratory volume in 1-second (FEV1)	WNT4
1	22455728	-0.010888	0.00161778	1.69707e-11	331285	ukb-a-276	rs56673898	T	0.573356	Leg fat-free mass (right)	WNT4
1	22455728	-0.0102808	0.00154312	2.69898e-11	330995	ukb-a-293	rs56673898	T	0.573356	Trunk predicted mass	WNT4
1	22455728	-0.0102774	0.00154819	3.17687e-11	331030	ukb-a-292	rs56673898	T	0.573356	Trunk fat-free mass	WNT4
1	22455728	-0.0102828	0.00155421	3.69403e-11	331291	ukb-a-266	rs56673898	T	0.573356	Whole body fat-free mass	WNT4
1	22455728	-0.0104252	0.00162968	1.5857e-10	331307	ukb-a-268	rs56673898	T	0.573356	Basal metabolic rate	WNT4
1	22455728	-0.0156366	0.00254851	3.2e-10	244730	ebi-a-GCST90000027	rs56673898	T	0.572538	Appendicular lean mass	WNT4
1	22455728	-0.0137536	0.00218985	3.37816e-10	255492	ukb-a-232	rs56673898	T	0.573356	Forced vital capacity (FVC) Best measure	WNT4
1	22455728	-0.0124004	0.00199511	5.12554e-10	307638	ukb-a-336	rs56673898	T	0.573356	Forced vital capacity (FVC)	WNT4
1	22455728	-0.00742081	0.00124574	2.59998e-09	454753	ukb-b-19520	rs56673898	T	0.572589	Arm fat-free mass (right)	WNT4
1	22455728	-0.00721035	0.0012416	6.29999e-09	454746	ukb-b-16698	rs56673898	T	0.572588	Arm predicted mass (right)	WNT4
1	22455728	-0.00734543	0.00126509	6.4e-09	454655	ukb-b-9093	rs56673898	T	0.572584	Arm predicted mass (left)	WNT4
1	22455728	-0.00735263	0.00127015	7.10003e-09	454672	ukb-b-19925	rs56673898	T	0.572582	Arm fat-free mass (left)	WNT4
1	22455728	-0.0132202	0.00231268	1.08913e-08	255492	ukb-a-231	rs56673898	T	0.573356	Forced expiratory volume in 1-second (FEV1) Best measure	WNT4
1	22455728	0.0189799	0.0033469	1.40001e-08	250782	ukb-b-1209	rs56673898	T	0.572509	Number of live births	WNT4
1	22455728	0.0675215	0.0119759	1.71838e-08	31561	eqtl-a-ENSG00000076864	rs56673898	T	0.559749	ENSG00000076864	WNT4
1	22455728	-0.00873476	0.00155679	2.01618e-08	331146	ukb-a-289	rs56673898	T	0.573356	Arm predicted mass (left)	WNT4
1	22458794	-0.71445	0.0138227	3.2734e-310	17305	eqtl-a-ENSG00000218510	rs12404660	G	0.193229	ENSG00000218510	WNT4
1	22458794	0.399763	0.0146938	5.48277e-163	31554	eqtl-a-ENSG00000070831	rs12404660	G	0.193229	ENSG00000070831	WNT4
1	22458794	0.0258305	0.00191506	1.80011e-41	461536	ukb-b-16881	rs12404660	G	0.187899	Sitting height	WNT4
1	22458794	-0.0343715	0.0023449	1.9002e-38	426824	ebi-a-GCST006979	rs12404660	G	0.188491	Heel bone mineral density	WNT4
1	22458794	0.0263076	0.00239986	5.87354e-28	336172	ukb-a-195	rs12404660	G	0.188957	Sitting height	WNT4
1	22458794	-0.0445593	0.00428865	5.79963e-27	142487	ebi-a-GCST006288	rs12404660	G	0.189465	Heel bone mineral density	WNT4
1	22458794	0.162	0.0168	5.18442e-22	NA	finn-b-CD2_BENIGN_LEIOMYOMA_UTERI	rs12404660	G	0.1719	Leiomyoma of uterus	WNT4
1	22458794	0.1652	0.0174	2.72521e-21	NA	finn-b-CD2_BENIGN_LEIOMYOMA_UTERI_EXALLC	rs12404660	G	0.1725	Leiomyoma of uterus (all cancers excluded)	WNT4
1	22458794	-0.0683	0.0072	3.92283e-21	56284	ebi-a-GCST005348	rs12404660	G	0.2125	Total body bone mineral density	WNT4
1	22458794	-0.0278807	0.00325944	1.20005e-17	265753	ukb-b-20124	rs12404660	G	0.188585	Heel bone mineral density (BMD) T-score, automated	WNT4
1	22458794	-0.027862	0.0032588	1.20005e-17	265627	ukb-b-8875	rs12404660	G	0.188585	Heel bone mineral density (BMD)	WNT4
1	22458794	0.0065154	0.00076177	1.20005e-17	462933	ukb-b-3700	rs12404660	G	0.18789	Operation code: hysterectomy	WNT4
1	22458794	-0.0278785	0.00325945	1.20005e-17	265753	ukb-b-19234	rs12404660	G	0.188585	Heel quantitative ultrasound index (QUI), direct entry	WNT4
1	22458794	-0.0332991	0.00396552	4.60363e-17	194398	ukb-a-500	rs12404660	G	0.188957	Heel bone mineral density (BMD) T-score automated	WNT4
1	22458794	-0.0349173	0.00443467	3.40017e-15	146226	ukb-b-845	rs12404660	G	0.187617	Heel quantitative ultrasound index (QUI), direct entry (left)	WNT4
1	22458794	-0.0349157	0.00443467	3.50026e-15	146226	ukb-b-15730	rs12404660	G	0.187617	Heel bone mineral density (BMD) T-score, automated (left)	WNT4
1	22458794	-0.0348415	0.00443269	3.80014e-15	146139	ukb-b-1096	rs12404660	G	0.187608	Heel bone mineral density (BMD) (left)	WNT4
1	22458794	-0.0342117	0.00441554	9.30037e-15	146181	ukb-b-20032	rs12404660	G	0.187483	Heel bone mineral density (BMD) T-score, automated (right)	WNT4
1	22458794	-0.0342109	0.00441555	9.30037e-15	146181	ukb-b-5463	rs12404660	G	0.187483	Heel quantitative ultrasound index (QUI), direct entry (right)	WNT4
1	22458794	-0.0341403	0.00441591	1.10002e-14	146093	ukb-b-4657	rs12404660	G	0.18747	Heel bone mineral density (BMD) (right)	WNT4
1	22458794	0.00440342	0.000573425	1.59993e-14	462933	ukb-b-6863	rs12404660	G	0.18789	Operation code: caesarean section / caesarian section	WNT4
1	22458794	0.00863714	0.00117754	2.22792e-13	178676	ukb-a-325	rs12404660	G	0.188957	Bilateral oophorectomy (both ovaries removed)	WNT4
1	22458794	0.0164	0.00226416	4.40048e-13	NA	ieu-b-105	rs12404660	G	0.18825	FVC	WNT4
1	22458794	-0.0314356	0.0043427	4.49987e-13	146171	ukb-b-6027	rs12404660	G	0.187479	Heel broadband ultrasound attenuation (right)	WNT4
1	22458794	0.007137	0.000997648	8.4004e-13	247538	ukb-b-17868	rs12404660	G	0.187657	Bilateral oophorectomy (both ovaries removed)	WNT4
1	22458794	0.0148559	0.00210118	1.50003e-12	421986	ukb-b-7953	rs12404660	G	0.188054	Forced vital capacity (FVC)	WNT4
1	22458794	-0.0224969	0.00321797	2.70023e-12	265737	ukb-b-15851	rs12404660	G	0.188574	Heel Broadband ultrasound attenuation, direct entry	WNT4
1	22458794	0.0168	0.0024	3.04089e-12	450243	ebi-a-GCST90000025	rs12404660	G	0.1879	Appendicular lean mass	WNT4
1	22458794	-0.0304472	0.00436563	3.10027e-12	146218	ukb-b-5447	rs12404660	G	0.187613	Heel broadband ultrasound attenuation (left)	WNT4
1	22458794	0.1607	0.0231	3.46897e-12	NA	finn-b-N14_ENDOMETRIOSIS	rs12404660	G	0.1725	Endometriosis	WNT4
1	22458794	0.0157796	0.00230088	7.00003e-12	345665	ukb-b-14713	rs12404660	G	0.188263	Forced vital capacity (FVC), Best measure	WNT4
1	22458794	-0.164	0.024	8.24328e-12	NA	finn-b-N14_FEMGENPROL	rs12404660	G	0.1674	Female genital prolapse	WNT4
1	22458794	0.018169	0.00276521	5.02227e-11	255492	ukb-a-232	rs12404660	G	0.188957	Forced vital capacity (FVC) Best measure	WNT4
1	22458794	0.00345156	0.000526078	5.30029e-11	462933	ukb-b-1962	rs12404660	G	0.18789	Operation code: bilateral oophorectomy	WNT4
1	22458794	0.0108443	0.00166384	7.10068e-11	461950	ukb-b-10787	rs12404660	G	0.187906	Standing height	WNT4
1	22458794	-0.00235508	0.000368203	1.59559e-10	337199	ukb-a-577	rs12404660	G	0.188957	Diagnoses - main ICD10: N81 Female genital prolapse	WNT4
1	22458794	0.0159575	0.00252004	2.41964e-10	307638	ukb-a-336	rs12404660	G	0.188957	Forced vital capacity (FVC)	WNT4
1	22458794	-0.0337117	0.00533323	2.60795e-10	106254	ukb-a-361	rs12404660	G	0.188957	Heel bone mineral density (BMD) T-score automated (left)	WNT4
1	22458794	-0.0329435	0.00530225	5.21351e-10	106251	ukb-a-362	rs12404660	G	0.188957	Heel bone mineral density (BMD) T-score automated (right)	WNT4
1	22458794	0.00201067	0.000326232	7.10003e-10	462933	ukb-b-12722	rs12404660	G	0.18789	Non-cancer illness code, self-reported: uterine fibroids	WNT4
1	22458794	0.0206479	0.00358785	9.09997e-10	205513	ebi-a-GCST90000026	rs12404660	G	0.188287	Appendicular lean mass	WNT4
1	22458794	0.0181	0.003	1.24e-09	321047	ebi-a-GCST007429	rs12404660	G	0.188	Lung function (FVC)	WNT4
1	22458794	0.00226957	0.000380157	2.37339e-09	337159	ukb-a-91	rs12404660	G	0.188957	Non-cancer illness code self-reported: uterine fibroids	WNT4
1	22458794	0.2055	0.0349	3.82798e-09	NA	finn-b-N14_ENDOMETRIOSIS_OVARY	rs12404660	G	0.1713	Endometriosis of ovary	WNT4
1	22458794	0.2153	0.0366	3.93396e-09	NA	finn-b-N14_ENDOMETRIOSIS_PELVICPERITONEUM	rs12404660	G	0.1712	Endometriosis of pelvic peritoneum	WNT4
1	22458794	-0.0247363	0.00424612	5.69994e-09	250782	ukb-b-1209	rs12404660	G	0.187606	Number of live births	WNT4
1	22458794	-0.0928	0.0161	8.23797e-09	11807	ebi-a-GCST005345	rs12404660	G	0.2021	Total body bone mineral density (age 0-15)	WNT4
1	22458794	0.00137734	0.000240182	9.80009e-09	462933	ukb-b-10903	rs12404660	G	0.18789	Non-cancer illness code, self-reported: endometriosis	WNT4
1	22458794	0.00947372	0.00165277	9.90011e-09	454834	ukb-b-14310	rs12404660	G	0.187832	Leg predicted mass (right)	WNT4
1	22458794	0.00943154	0.0016635	1.40001e-08	454835	ukb-b-12828	rs12404660	G	0.187832	Leg fat-free mass (right)	WNT4
1	22458794	-0.047117	0.00830923	1.40001e-08	46207	ukb-b-4643	rs12404660	G	0.198226	Age at hysterectomy	WNT4
1	22458794	0.0188612	0.00340775	1.5e-08	NA	bbj-a-70	rs12404660	G	0.70938	Height	WNT4
1	22458794	0.0092244	0.00166446	2.99999e-08	454805	ukb-b-16099	rs12404660	G	0.187831	Leg fat-free mass (left)	WNT4
1	22458794	-0.00104961	0.000191969	4.60002e-08	463010	ukb-b-12265	rs12404660	G	0.187877	Operative procedures - secondary OPCS: Q08.9 Unspecified vaginal excision of uterus	WNT4
1	22459170	-0.377542	0.011566	1.03276e-233	31554	eqtl-a-ENSG00000070831	rs742358	A	0.56152	ENSG00000070831	WNT4
1	22459170	-0.0231634	0.00151014	4.19952e-53	461536	ukb-b-16881	rs742358	A	0.570274	Sitting height	WNT4
1	22459170	-0.024963	0.00189914	1.87456e-39	336172	ukb-a-195	rs742358	A	0.571053	Sitting height	WNT4
1	22459170	-0.014665	0.00131208	5.30029e-29	461950	ukb-b-10787	rs742358	A	0.570286	Standing height	WNT4
1	22459170	0.118457	0.0119531	3.75924e-23	17305	eqtl-a-ENSG00000218510	rs742358	A	0.56152	ENSG00000218510	WNT4
1	22459170	-0.0173	0.0019	5.425e-20	450243	ebi-a-GCST90000025	rs742358	A	0.5704	Appendicular lean mass	WNT4
1	22459170	-0.0151049	0.00174611	5.14399e-18	336474	ukb-a-389	rs742358	A	0.571053	Standing height	WNT4
1	22459170	-0.0131265	0.0016572	2.39994e-15	421986	ukb-b-7953	rs742358	A	0.570112	Forced vital capacity (FVC)	WNT4
1	22459170	-0.0139264	0.00178674	6.4998e-15	NA	ieu-b-105	rs742358	A	0.570294	FVC	WNT4
1	22459170	-0.0136736	0.00181579	5.10035e-14	345665	ukb-b-14713	rs742358	A	0.570284	Forced vital capacity (FVC), Best measure	WNT4
1	22459170	-0.00939372	0.00125104	6.00067e-14	454850	ukb-b-13354	rs742358	A	0.570303	Whole body fat-free mass	WNT4
1	22459170	-0.00977584	0.00130306	6.29941e-14	454834	ukb-b-14310	rs742358	A	0.570311	Leg predicted mass (right)	WNT4
1	22459170	-0.00938794	0.00125311	6.79986e-14	454888	ukb-b-14540	rs742358	A	0.570303	Whole body water mass	WNT4
1	22459170	-0.00977212	0.00131226	9.60064e-14	454805	ukb-b-16099	rs742358	A	0.570314	Leg fat-free mass (left)	WNT4
1	22459170	-0.00972345	0.00131152	1.20005e-13	454835	ukb-b-12828	rs742358	A	0.570312	Leg fat-free mass (right)	WNT4
1	22459170	-0.00922563	0.00124633	1.29987e-13	454508	ukb-b-17409	rs742358	A	0.570314	Trunk fat-free mass	WNT4
1	22459170	-0.0092074	0.00124234	1.29987e-13	454463	ukb-b-9685	rs742358	A	0.570308	Trunk predicted mass	WNT4
1	22459170	-0.00964034	0.00130366	1.39991e-13	454799	ukb-b-17271	rs742358	A	0.570316	Leg predicted mass (left)	WNT4
1	22459170	-0.00940947	0.00131596	8.69961e-13	454874	ukb-b-16446	rs742358	A	0.570306	Basal metabolic rate	WNT4
1	22459170	-0.0106782	0.00150673	1.39991e-12	NA	ieu-b-104	rs742358	A	0.570294	HbA1C	WNT4
1	22459170	-0.0113221	0.00161794	2.60435e-12	331258	ukb-a-280	rs742358	A	0.571053	Leg fat-free mass (left)	WNT4
1	22459170	-0.0111619	0.00160679	3.74542e-12	331285	ukb-a-277	rs742358	A	0.571053	Leg predicted mass (right)	WNT4
1	22459170	-0.0111057	0.00160695	4.82059e-12	331253	ukb-a-281	rs742358	A	0.571053	Leg predicted mass (left)	WNT4
1	22459170	-0.0111246	0.00161732	6.06178e-12	331285	ukb-a-276	rs742358	A	0.571053	Leg fat-free mass (right)	WNT4
1	22459170	-0.01922	0.00283186	7.50067e-12	205513	ebi-a-GCST90000026	rs742358	A	0.570589	Appendicular lean mass	WNT4
1	22459170	-0.0106053	0.00155608	9.41456e-12	331315	ukb-a-267	rs742358	A	0.571053	Whole body water mass	WNT4
1	22459170	-0.0130398	0.00192392	1.20005e-11	345665	ukb-b-11141	rs742358	A	0.570284	Forced expiratory volume in 1-second (FEV1), Best measure	WNT4
1	22459170	-0.0117479	0.0017532	2.09991e-11	421986	ukb-b-19657	rs742358	A	0.570112	Forced expiratory volume in 1-second (FEV1)	WNT4
1	22459170	-0.0103457	0.00155378	2.77204e-11	331291	ukb-a-266	rs742358	A	0.571053	Whole body fat-free mass	WNT4
1	22459170	-0.0102653	0.00154269	2.8543e-11	330995	ukb-a-293	rs742358	A	0.571053	Trunk predicted mass	WNT4
1	22459170	-0.0102629	0.00154776	3.34426e-11	331030	ukb-a-292	rs742358	A	0.571053	Trunk fat-free mass	WNT4
1	22459170	-0.010511	0.00162923	1.10887e-10	331307	ukb-a-268	rs742358	A	0.571053	Basal metabolic rate	WNT4
1	22459170	-0.015822	0.00254831	2.1e-10	244730	ebi-a-GCST90000027	rs742358	A	0.570316	Appendicular lean mass	WNT4
1	22459170	-0.0122916	0.00199461	7.17249e-10	307638	ukb-a-336	rs742358	A	0.571053	Forced vital capacity (FVC)	WNT4
1	22459170	-0.0134925	0.00218949	7.17563e-10	255492	ukb-a-232	rs742358	A	0.571053	Forced vital capacity (FVC) Best measure	WNT4
1	22459170	-0.007447	0.00124553	2.19999e-09	454753	ukb-b-19520	rs742358	A	0.570315	Arm fat-free mass (right)	WNT4
1	22459170	-0.00723693	0.00124139	5.60003e-09	454746	ukb-b-16698	rs742358	A	0.570314	Arm predicted mass (right)	WNT4
1	22459170	-0.00735438	0.00126488	6.1e-09	454655	ukb-b-9093	rs742358	A	0.57031	Arm predicted mass (left)	WNT4
1	22459170	-0.00736662	0.00126994	6.59994e-09	454672	ukb-b-19925	rs742358	A	0.570308	Arm fat-free mass (left)	WNT4
1	22459170	0.0192912	0.00334654	8.19993e-09	250782	ukb-b-1209	rs742358	A	0.570292	Number of live births	WNT4
1	22459170	0.0690403	0.0119806	8.27294e-09	31554	eqtl-a-ENSG00000076864	rs742358	A	0.56152	ENSG00000076864	WNT4
1	22459170	-0.0129952	0.00231229	1.911e-08	255492	ukb-a-231	rs742358	A	0.571053	Forced expiratory volume in 1-second (FEV1) Best measure	WNT4
1	22459170	-0.00867741	0.00155636	2.47076e-08	331146	ukb-a-289	rs742358	A	0.571053	Arm predicted mass (left)	WNT4
1	22459754	-0.37974	0.0115647	1.80302e-236	31555	eqtl-a-ENSG00000070831	rs4655025	G	0.562727	ENSG00000070831	WNT4
1	22459754	-0.0234873	0.00151077	1.69981e-54	461536	ukb-b-16881	rs4655025	G	0.572006	Sitting height	WNT4
1	22459754	-0.02525	0.00190001	2.73023e-40	336172	ukb-a-195	rs4655025	G	0.572705	Sitting height	WNT4
1	22459754	-0.0148916	0.00131263	7.89951e-30	461950	ukb-b-10787	rs4655025	G	0.572017	Standing height	WNT4
1	22459754	0.11642	0.0119582	2.12569e-22	17306	eqtl-a-ENSG00000218510	rs4655025	G	0.562727	ENSG00000218510	WNT4
1	22459754	-0.0171	0.0019	1.45111e-19	450243	ebi-a-GCST90000025	rs4655025	G	0.5721	Appendicular lean mass	WNT4
1	22459754	-0.0153792	0.00174691	1.33076e-18	336474	ukb-a-389	rs4655025	G	0.572705	Standing height	WNT4
1	22459754	-0.0132587	0.00165793	1.29987e-15	421986	ukb-b-7953	rs4655025	G	0.57186	Forced vital capacity (FVC)	WNT4
1	22459754	-0.0141363	0.0017875	2.60016e-15	NA	ieu-b-105	rs4655025	G	0.572031	FVC	WNT4
1	22459754	-0.0139021	0.00181656	1.99986e-14	345665	ukb-b-14713	rs4655025	G	0.572021	Forced vital capacity (FVC), Best measure	WNT4
1	22459754	-0.00942	0.00125158	5.19996e-14	454850	ukb-b-13354	rs4655025	G	0.57204	Whole body fat-free mass	WNT4
1	22459754	-0.00940544	0.00125365	6.29941e-14	454888	ukb-b-14540	rs4655025	G	0.572039	Whole body water mass	WNT4
1	22459754	-0.00927818	0.00124288	8.30042e-14	454463	ukb-b-9685	rs4655025	G	0.572045	Trunk predicted mass	WNT4
1	22459754	-0.00929557	0.00124687	8.99912e-14	454508	ukb-b-17409	rs4655025	G	0.572051	Trunk fat-free mass	WNT4
1	22459754	-0.00970703	0.00130362	9.60064e-14	454834	ukb-b-14310	rs4655025	G	0.572048	Leg predicted mass (right)	WNT4
1	22459754	-0.00968734	0.00131283	1.59993e-13	454805	ukb-b-16099	rs4655025	G	0.57205	Leg fat-free mass (left)	WNT4
1	22459754	-0.00965312	0.00131209	1.9002e-13	454835	ukb-b-12828	rs4655025	G	0.572048	Leg fat-free mass (right)	WNT4
1	22459754	-0.00956201	0.00130422	2.29985e-13	454799	ukb-b-17271	rs4655025	G	0.572052	Leg predicted mass (left)	WNT4
1	22459754	-0.0108006	0.00150736	7.8001e-13	NA	ieu-b-104	rs4655025	G	0.572031	HbA1C	WNT4
1	22459754	-0.00942983	0.00131653	7.89951e-13	454874	ukb-b-16446	rs4655025	G	0.572042	Basal metabolic rate	WNT4
1	22459754	-0.0111456	0.00161873	5.77165e-12	331258	ukb-a-280	rs4655025	G	0.572705	Leg fat-free mass (left)	WNT4
1	22459754	-0.0132105	0.00192474	6.70039e-12	345665	ukb-b-11141	rs4655025	G	0.572021	Forced expiratory volume in 1-second (FEV1), Best measure	WNT4
1	22459754	-0.0110307	0.00160756	6.81397e-12	331285	ukb-a-277	rs4655025	G	0.572705	Leg predicted mass (right)	WNT4
1	22459754	-0.0190881	0.00283304	7.50067e-12	205513	ebi-a-GCST90000026	rs4655025	G	0.572405	Appendicular lean mass	WNT4
1	22459754	-0.0109289	0.00160773	1.06463e-11	331253	ukb-a-281	rs4655025	G	0.572705	Leg predicted mass (left)	WNT4
1	22459754	-0.0109835	0.00161811	1.14025e-11	331285	ukb-a-276	rs4655025	G	0.572705	Leg fat-free mass (right)	WNT4
1	22459754	-0.0105537	0.00155683	1.21227e-11	331315	ukb-a-267	rs4655025	G	0.572705	Whole body water mass	WNT4
1	22459754	-0.0118439	0.00175398	1.50003e-11	421986	ukb-b-19657	rs4655025	G	0.57186	Forced expiratory volume in 1-second (FEV1)	WNT4
1	22459754	-0.0102933	0.00154344	2.5787e-11	330995	ukb-a-293	rs4655025	G	0.572705	Trunk predicted mass	WNT4
1	22459754	-0.0102871	0.00154851	3.07397e-11	331030	ukb-a-292	rs4655025	G	0.572705	Trunk fat-free mass	WNT4
1	22459754	-0.0103039	0.00155453	3.40017e-11	331291	ukb-a-266	rs4655025	G	0.572705	Whole body fat-free mass	WNT4
1	22459754	-0.0104358	0.00163002	1.53264e-10	331307	ukb-a-268	rs4655025	G	0.572705	Basal metabolic rate	WNT4
1	22459754	-0.0138155	0.00219063	2.85647e-10	255492	ukb-a-232	rs4655025	G	0.572705	Forced vital capacity (FVC) Best measure	WNT4
1	22459754	-0.0125109	0.00199558	3.63111e-10	307638	ukb-a-336	rs4655025	G	0.572705	Forced vital capacity (FVC)	WNT4
1	22459754	-0.0155751	0.00254931	4.30002e-10	244730	ebi-a-GCST90000027	rs4655025	G	0.571943	Appendicular lean mass	WNT4
1	22459754	-0.00755607	0.00124607	1.29999e-09	454753	ukb-b-19520	rs4655025	G	0.572052	Arm fat-free mass (right)	WNT4
1	22459754	-0.00737228	0.00124193	2.90001e-09	454746	ukb-b-16698	rs4655025	G	0.572051	Arm predicted mass (right)	WNT4
1	22459754	-0.0074712	0.00126543	3.50002e-09	454655	ukb-b-9093	rs4655025	G	0.572046	Arm predicted mass (left)	WNT4
1	22459754	-0.00744626	0.00127049	4.60002e-09	454672	ukb-b-19925	rs4655025	G	0.572045	Arm fat-free mass (left)	WNT4
1	22459754	0.0194801	0.00334784	5.89997e-09	250782	ukb-b-1209	rs4655025	G	0.571931	Number of live births	WNT4
1	22459754	0.0693471	0.0119841	7.17398e-09	31555	eqtl-a-ENSG00000076864	rs4655025	G	0.562727	ENSG00000076864	WNT4
1	22459754	-0.01324	0.0023135	1.04807e-08	255492	ukb-a-231	rs4655025	G	0.572705	Forced expiratory volume in 1-second (FEV1) Best measure	WNT4
1	22459754	-0.00871357	0.00155711	2.19563e-08	331146	ukb-a-289	rs4655025	G	0.572705	Arm predicted mass (left)	WNT4
1	22459754	-0.0083506	0.00152642	4.4857e-08	331216	ukb-a-285	rs4655025	G	0.572705	Arm predicted mass (right)	WNT4
1	22462111	-0.71933	0.0153214	3.2734e-310	17313	eqtl-a-ENSG00000218510	rs12037376	A	0.15434	ENSG00000218510	WNT4
1	22462111	0.528557	0.0158622	1.87932e-243	31562	eqtl-a-ENSG00000070831	rs12037376	A	0.15434	ENSG00000070831	WNT4
1	22462111	-0.0396257	0.00252237	2.90001e-44	426824	ebi-a-GCST006979	rs12037376	A	0.157044	Heel bone mineral density	WNT4
1	22462111	0.0280944	0.00206356	3.29989e-42	461536	ukb-b-16881	rs12037376	A	0.1558	Sitting height	WNT4
1	22462111	0.0287376	0.00258154	8.87156e-29	336172	ukb-a-195	rs12037376	A	0.157887	Sitting height	WNT4
1	22462111	-0.0805	0.0079	3.27869e-24	56284	ebi-a-GCST005348	rs12037376	A	0.1669	Total body bone mineral density	WNT4
1	22462111	-0.0449422	0.00462294	2.29985e-23	142487	ebi-a-GCST006288	rs12037376	A	0.15556	Heel bone mineral density	WNT4
1	22462111	0.0081434	0.000820875	3.40017e-23	462933	ukb-b-3700	rs12037376	A	0.155793	Operation code: hysterectomy	WNT4
1	22462111	0.168	0.0172	1.47401e-22	NA	finn-b-CD2_BENIGN_LEIOMYOMA_UTERI	rs12037376	A	0.1626	Leiomyoma of uterus	WNT4
1	22462111	0.1699	0.0178	1.70098e-21	NA	finn-b-CD2_BENIGN_LEIOMYOMA_UTERI_EXALLC	rs12037376	A	0.1633	Leiomyoma of uterus (all cancers excluded)	WNT4
1	22462111	-0.0328975	0.00351126	7.29962e-21	265627	ukb-b-8875	rs12037376	A	0.156354	Heel bone mineral density (BMD)	WNT4
1	22462111	-0.0327391	0.00351196	1.10002e-20	265753	ukb-b-20124	rs12037376	A	0.156347	Heel bone mineral density (BMD) T-score, automated	WNT4
1	22462111	-0.0327361	0.00351198	1.10002e-20	265753	ukb-b-19234	rs12037376	A	0.156347	Heel quantitative ultrasound index (QUI), direct entry	WNT4
1	22462111	-0.0386533	0.00426462	1.27204e-19	194398	ukb-a-500	rs12037376	A	0.157887	Heel bone mineral density (BMD) T-score automated	WNT4
1	22462111	0.00557846	0.000617916	1.80011e-19	462933	ukb-b-6863	rs12037376	A	0.155793	Operation code: caesarean section / caesarian section	WNT4
1	22462111	-0.0406602	0.0047619	1.39991e-17	146093	ukb-b-4657	rs12037376	A	0.155171	Heel bone mineral density (BMD) (right)	WNT4
1	22462111	-0.0407821	0.00478248	1.50003e-17	146226	ukb-b-845	rs12037376	A	0.15529	Heel quantitative ultrasound index (QUI), direct entry (left)	WNT4
1	22462111	-0.0406034	0.00476156	1.50003e-17	146181	ukb-b-5463	rs12037376	A	0.155178	Heel quantitative ultrasound index (QUI), direct entry (right)	WNT4
1	22462111	-0.0407813	0.00478248	1.50003e-17	146226	ukb-b-15730	rs12037376	A	0.15529	Heel bone mineral density (BMD) T-score, automated (left)	WNT4
1	22462111	-0.0406056	0.00476155	1.50003e-17	146181	ukb-b-20032	rs12037376	A	0.155178	Heel bone mineral density (BMD) T-score, automated (right)	WNT4
1	22462111	-0.0407218	0.00478043	1.59993e-17	146139	ukb-b-1096	rs12037376	A	0.155283	Heel bone mineral density (BMD) (left)	WNT4
1	22462111	0.165903	0.0210823	3.56533e-15	NA	bbj-a-157	rs12037376	A	0.551259	Uterine fibroids	WNT4
1	22462111	-0.0353626	0.00468291	4.30031e-14	146171	ukb-b-6027	rs12037376	A	0.155175	Heel broadband ultrasound attenuation (right)	WNT4
1	22462111	0.00799578	0.00107491	1,00E-13	247538	ukb-b-17868	rs12037376	A	0.155697	Bilateral oophorectomy (both ovaries removed)	WNT4
1	22462111	0.00929691	0.00126624	2.11106e-13	178676	ukb-a-325	rs12037376	A	0.157887	Bilateral oophorectomy (both ovaries removed)	WNT4
1	22462111	-0.0254127	0.00346732	2.29985e-13	265737	ukb-b-15851	rs12037376	A	0.156336	Heel Broadband ultrasound attenuation, direct entry	WNT4
1	22462111	-0.0340759	0.00470806	4.60045e-13	146218	ukb-b-5447	rs12037376	A	0.155285	Heel broadband ultrasound attenuation (left)	WNT4
1	22462111	0.1649	0.0236	3.0662e-12	NA	finn-b-N14_ENDOMETRIOSIS	rs12037376	A	0.1633	Endometriosis	WNT4
1	22462111	-0.00275303	0.000396091	3.6467e-12	337199	ukb-a-577	rs12037376	A	0.157887	Diagnoses - main ICD10: N81 Female genital prolapse	WNT4
1	22462111	0.0168766	0.00243868	4.49987e-12	NA	ieu-b-105	rs12037376	A	0.156187	FVC	WNT4
1	22462111	0.0024304	0.000351544	4.70002e-12	462933	ukb-b-12722	rs12037376	A	0.155793	Non-cancer illness code, self-reported: uterine fibroids	WNT4
1	22462111	-0.1695	0.0246	5.5335e-12	NA	finn-b-N14_FEMGENPROL	rs12037376	A	0.1583	Female genital prolapse	WNT4
1	22462111	0.00388199	0.000566896	7.50067e-12	462933	ukb-b-1962	rs12037376	A	0.155793	Operation code: bilateral oophorectomy	WNT4
1	22462111	0.00174252	0.000258818	1.69981e-11	462933	ukb-b-10903	rs12037376	A	0.155793	Non-cancer illness code, self-reported: endometriosis	WNT4
1	22462111	0.0150317	0.00226428	3.19963e-11	421986	ukb-b-7953	rs12037376	A	0.155864	Forced vital capacity (FVC)	WNT4
1	22462111	0.0167	0.0026	1.13799e-10	450243	ebi-a-GCST90000025	rs12037376	A	0.1559	Appendicular lean mass	WNT4
1	22462111	0.019057	0.00297445	1.48775e-10	255492	ukb-a-232	rs12037376	A	0.157887	Forced vital capacity (FVC) Best measure	WNT4
1	22462111	0.0114649	0.00179287	1.6e-10	461950	ukb-b-10787	rs12037376	A	0.15581	Standing height	WNT4
1	22462111	-0.0363416	0.00571051	1.97392e-10	106251	ukb-a-362	rs12037376	A	0.157887	Heel bone mineral density (BMD) T-score automated (right)	WNT4
1	22462111	0.0157212	0.00247821	2.19999e-10	345665	ukb-b-14713	rs12037376	A	0.156202	Forced vital capacity (FVC), Best measure	WNT4
1	22462111	0.2379	0.0375	2.23702e-10	NA	finn-b-N14_ENDOMETRIOSIS_PELVICPERITONEUM	rs12037376	A	0.1621	Endometriosis of pelvic peritoneum	WNT4
1	22462111	0.0239325	0.0038652	2.39999e-10	205513	ebi-a-GCST90000026	rs12037376	A	0.156043	Appendicular lean mass	WNT4
1	22462111	-0.0360938	0.00574414	3.32139e-10	106254	ukb-a-361	rs12037376	A	0.157887	Heel bone mineral density (BMD) T-score automated (left)	WNT4
1	22462111	0.0169268	0.0027107	4.25912e-10	307638	ukb-a-336	rs12037376	A	0.157887	Forced vital capacity (FVC)	WNT4
1	22462111	0.00253031	0.000408952	6.12759e-10	337159	ukb-a-91	rs12037376	A	0.157887	Non-cancer illness code self-reported: uterine fibroids	WNT4
1	22462111	0.0324732	0.00525315	6.29999e-10	200272	ukb-b-3357	rs12037376	A	0.154377	Birth weight of first child	WNT4
1	22462111	-0.0544425	0.00889062	9.09997e-10	46207	ukb-b-4643	rs12037376	A	0.167025	Age at hysterectomy	WNT4
1	22462111	0.2162	0.0357	1.431e-09	NA	finn-b-N14_ENDOMETRIOSIS_OVARY	rs12037376	A	0.1621	Endometriosis of ovary	WNT4
1	22462111	-0.0383573	0.00637361	1.79999e-09	83410	ukb-b-13538	rs12037376	A	0.154464	6mm weak meridian (left)	WNT4
1	22462111	0.0192	0.0032	2.32001e-09	321047	ebi-a-GCST007429	rs12037376	A	0.157	Lung function (FVC)	WNT4
1	22462111	-0.037083	0.00634639	5.1e-09	83410	ukb-b-645	rs12037376	A	0.154464	6mm strong meridian (left)	WNT4
1	22462111	0.0103673	0.00178101	5.80003e-09	454834	ukb-b-14310	rs12037376	A	0.155726	Leg predicted mass (right)	WNT4
1	22462111	-0.0265445	0.00457455	6.49995e-09	250782	ukb-b-1209	rs12037376	A	0.155684	Number of live births	WNT4
1	22462111	0.0102932	0.00179258	9.29994e-09	454835	ukb-b-12828	rs12037376	A	0.155725	Leg fat-free mass (right)	WNT4
1	22462111	-0.034255	0.00597356	9.80009e-09	95998	ukb-b-11113	rs12037376	A	0.153989	3mm weak meridian (left)	WNT4
1	22462111	-0.1005	0.0178	1.55801e-08	11807	ebi-a-GCST005345	rs12037376	A	0.1566	Total body bone mineral density (age 0-15)	WNT4
1	22462111	-0.0357133	0.00633586	1.7e-08	84303	ukb-b-11452	rs12037376	A	0.154415	6mm strong meridian (right)	WNT4
1	22462111	0.2815	0.0499	1.70801e-08	NA	finn-b-N14_ENDOMET_INFERT	rs12037376	A	0.162	Endometriosis diagnosis and infertility diagnosis occurring together	WNT4
1	22462111	-0.00115484	0.000206863	2.39999e-08	463010	ukb-b-12265	rs12037376	A	0.155785	Operative procedures - secondary OPCS: Q08.9 Unspecified vaginal excision of uterus	WNT4
1	22462111	-0.0351834	0.00635082	2.99999e-08	84303	ukb-b-13416	rs12037376	A	0.154415	6mm weak meridian (right)	WNT4
1	22462111	-0.0329318	0.00596647	3.40001e-08	95998	ukb-b-14664	rs12037376	A	0.153989	3mm strong meridian (left)	WNT4
1	22462111	-0.0812	0.0148	3.78599e-08	18805	ebi-a-GCST005350	rs12037376	A	0.174	Total body bone mineral density (age 45-60)	WNT4
1	22462111	-0.00116693	0.000212471	4,00E-08	463010	ukb-b-11298	rs12037376	A	0.155785	Diagnoses - main ICD10: N81.1 Cystocele	WNT4
1	22462111	0.0899814	0.0164569	4.56173e-08	9181	eqtl-a-ENSG00000142798	rs12037376	A	0.15434	ENSG00000142798	WNT4
1	22465820	-0.715472	0.0152814	3.2734e-310	17313	eqtl-a-ENSG00000218510	rs61768001	C	0.155473	ENSG00000218510	WNT4
1	22465820	0.521594	0.0158276	3.63078e-238	31562	eqtl-a-ENSG00000070831	rs61768001	C	0.155473	ENSG00000070831	WNT4
1	22465820	-0.0401346	0.00251454	4.70002e-46	426824	ebi-a-GCST006979	rs61768001	C	0.157715	Heel bone mineral density	WNT4
1	22465820	0.0278692	0.00205693	8.00018e-42	461536	ukb-b-16881	rs61768001	C	0.156529	Sitting height	WNT4
1	22465820	0.028524	0.00257337	1.51286e-28	336172	ukb-a-195	rs61768001	C	0.158138	Sitting height	WNT4
1	22465820	-0.0808	0.0079	8.49767e-25	56284	ebi-a-GCST005348	rs61768001	C	0.1694	Total body bone mineral density	WNT4
1	22465820	-0.0453499	0.00463146	1.59993e-23	142487	ebi-a-GCST006288	rs61768001	C	0.155499	Heel bone mineral density	WNT4
1	22465820	0.1743	0.0174	1.69083e-23	NA	finn-b-CD2_BENIGN_LEIOMYOMA_UTERI	rs61768001	C	0.157	Leiomyoma of uterus	WNT4
1	22465820	0.00802658	0.000818236	1,00E-22	462933	ukb-b-3700	rs61768001	C	0.156522	Operation code: hysterectomy	WNT4
1	22465820	0.1758	0.0181	2.60675e-22	NA	finn-b-CD2_BENIGN_LEIOMYOMA_UTERI_EXALLC	rs61768001	C	0.1578	Leiomyoma of uterus (all cancers excluded)	WNT4
1	22465820	-0.033081	0.0035003	3.40017e-21	265627	ukb-b-8875	rs61768001	C	0.157067	Heel bone mineral density (BMD)	WNT4
1	22465820	-0.0329036	0.003501	5.50047e-21	265753	ukb-b-20124	rs61768001	C	0.157061	Heel bone mineral density (BMD) T-score, automated	WNT4
1	22465820	-0.0329005	0.00350101	5.60015e-21	265753	ukb-b-19234	rs61768001	C	0.157061	Heel quantitative ultrasound index (QUI), direct entry	WNT4
1	22465820	-0.038841	0.0042518	6.5887e-20	194398	ukb-a-500	rs61768001	C	0.158138	Heel bone mineral density (BMD) T-score automated	WNT4
1	22465820	0.00559779	0.00061593	1,00E-19	462933	ukb-b-6863	rs61768001	C	0.156522	Operation code: caesarean section / caesarian section	WNT4
1	22465820	-0.0421447	0.00476422	9.09913e-19	146139	ukb-b-1096	rs61768001	C	0.15608	Heel bone mineral density (BMD) (left)	WNT4
1	22465820	-0.0421595	0.00476627	9.09913e-19	146226	ukb-b-845	rs61768001	C	0.156087	Heel quantitative ultrasound index (QUI), direct entry (left)	WNT4
1	22465820	-0.0421589	0.00476627	9.09913e-19	146226	ukb-b-15730	rs61768001	C	0.156087	Heel bone mineral density (BMD) T-score, automated (left)	WNT4
1	22465820	-0.0419089	0.00474582	1,00E-18	146093	ukb-b-4657	rs61768001	C	0.155966	Heel bone mineral density (BMD) (right)	WNT4
1	22465820	-0.0418483	0.00474547	1.20005e-18	146181	ukb-b-5463	rs61768001	C	0.155974	Heel quantitative ultrasound index (QUI), direct entry (right)	WNT4
1	22465820	-0.0418507	0.00474546	1.20005e-18	146181	ukb-b-20032	rs61768001	C	0.155974	Heel bone mineral density (BMD) T-score, automated (right)	WNT4
1	22465820	0.167078	0.021059	2.1252e-15	NA	bbj-a-157	rs61768001	C	0.54987	Uterine fibroids	WNT4
1	22465820	-0.036524	0.00466723	5.10035e-15	146171	ukb-b-6027	rs61768001	C	0.155968	Heel broadband ultrasound attenuation (right)	WNT4
1	22465820	-0.0358415	0.0046921	2.19989e-14	146218	ukb-b-5447	rs61768001	C	0.156082	Heel broadband ultrasound attenuation (left)	WNT4
1	22465820	-0.0255845	0.00345649	1.29987e-13	265737	ukb-b-15851	rs61768001	C	0.157049	Heel Broadband ultrasound attenuation, direct entry	WNT4
1	22465820	0.00788575	0.00107162	1.9002e-13	247538	ukb-b-17868	rs61768001	C	0.156436	Bilateral oophorectomy (both ovaries removed)	WNT4
1	22465820	0.00923568	0.00126228	2.5527e-13	178676	ukb-a-325	rs61768001	C	0.158138	Bilateral oophorectomy (both ovaries removed)	WNT4
1	22465820	-0.00280298	0.000394837	1.25835e-12	337199	ukb-a-577	rs61768001	C	0.158138	Diagnoses - main ICD10: N81 Female genital prolapse	WNT4
1	22465820	-0.1771	0.025	1.36395e-12	NA	finn-b-N14_FEMGENPROL	rs61768001	C	0.1526	Female genital prolapse	WNT4
1	22465820	0.00241914	0.000350414	5.10035e-12	462933	ukb-b-12722	rs61768001	C	0.156522	Non-cancer illness code, self-reported: uterine fibroids	WNT4
1	22465820	0.0165699	0.00243113	9.3994e-12	NA	ieu-b-105	rs61768001	C	0.156852	FVC	WNT4
1	22465820	0.0017543	0.000257986	1,00E-11	462933	ukb-b-10903	rs61768001	C	0.156522	Non-cancer illness code, self-reported: endometriosis	WNT4
1	22465820	0.00383092	0.000565073	1.20005e-11	462933	ukb-b-1962	rs61768001	C	0.156522	Operation code: bilateral oophorectomy	WNT4
1	22465820	-0.0377948	0.00569014	3.10599e-11	106251	ukb-a-362	rs61768001	C	0.158138	Heel bone mineral density (BMD) T-score automated (right)	WNT4
1	22465820	0.1587	0.024	3.65174e-11	NA	finn-b-N14_ENDOMETRIOSIS	rs61768001	C	0.1575	Endometriosis	WNT4
1	22465820	-0.0375896	0.00572367	5.14399e-11	106254	ukb-a-361	rs61768001	C	0.158138	Heel bone mineral density (BMD) T-score automated (left)	WNT4
1	22465820	0.0148055	0.00225711	5.40008e-11	421986	ukb-b-7953	rs61768001	C	0.156585	Forced vital capacity (FVC)	WNT4
1	22465820	0.0240915	0.00385256	1.5e-10	205513	ebi-a-GCST90000026	rs61768001	C	0.156728	Appendicular lean mass	WNT4
1	22465820	0.0114231	0.00178711	1.6e-10	461950	ukb-b-10787	rs61768001	C	0.156539	Standing height	WNT4
1	22465820	0.0164	0.0026	2.19402e-10	450243	ebi-a-GCST90000025	rs61768001	C	0.1566	Appendicular lean mass	WNT4
1	22465820	0.0186859	0.00296514	2.94544e-10	255492	ukb-a-232	rs61768001	C	0.158138	Forced vital capacity (FVC) Best measure	WNT4
1	22465820	0.0154312	0.00247055	4.20001e-10	345665	ukb-b-14713	rs61768001	C	0.156866	Forced vital capacity (FVC), Best measure	WNT4
1	22465820	-0.0394579	0.00635233	5.19996e-10	83410	ukb-b-13538	rs61768001	C	0.155321	6mm weak meridian (left)	WNT4
1	22465820	-0.0550085	0.0088626	5.39995e-10	46207	ukb-b-4643	rs61768001	C	0.167702	Age at hysterectomy	WNT4
1	22465820	0.2342	0.038	7.38601e-10	NA	finn-b-N14_ENDOMETRIOSIS_PELVICPERITONEUM	rs61768001	C	0.1565	Endometriosis of pelvic peritoneum	WNT4
1	22465820	0.0321888	0.00523734	7.90005e-10	200272	ukb-b-3357	rs61768001	C	0.155092	Birth weight of first child	WNT4
1	22465820	0.00250075	0.000407659	8.55677e-10	337159	ukb-a-91	rs61768001	C	0.158138	Non-cancer illness code self-reported: uterine fibroids	WNT4
1	22465820	0.016501	0.0027022	1.01965e-09	307638	ukb-a-336	rs61768001	C	0.158138	Forced vital capacity (FVC)	WNT4
1	22465820	-0.0380918	0.0063252	1.7e-09	83410	ukb-b-645	rs61768001	C	0.155321	6mm strong meridian (left)	WNT4
1	22465820	0.0191	0.0032	2.30999e-09	321047	ebi-a-GCST007429	rs61768001	C	0.157	Lung function (FVC)	WNT4
1	22465820	-0.0353504	0.00595367	2.90001e-09	95998	ukb-b-11113	rs61768001	C	0.15484	3mm weak meridian (left)	WNT4
1	22465820	-0.0267562	0.0045606	4.39997e-09	250782	ukb-b-1209	rs61768001	C	0.156419	Number of live births	WNT4
1	22465820	0.0101843	0.00177528	9.69996e-09	454834	ukb-b-14310	rs61768001	C	0.156456	Leg predicted mass (right)	WNT4
1	22465820	0.0617	0.0108	1.12101e-08	NA	finn-b-CD2_BENIGN	rs61768001	C	0.1574	Benign neoplasms	WNT4
1	22465820	-0.0339165	0.00594659	1.2e-08	95998	ukb-b-14664	rs61768001	C	0.15484	3mm strong meridian (left)	WNT4
1	22465820	-0.00117618	0.000206198	1.2e-08	463010	ukb-b-12265	rs61768001	C	0.156512	Operative procedures - secondary OPCS: Q08.9 Unspecified vaginal excision of uterus	WNT4
1	22465820	-0.0358643	0.0063136	1.29999e-08	84303	ukb-b-11452	rs61768001	C	0.155286	6mm strong meridian (right)	WNT4
1	22465820	0.0101123	0.00178681	1.5e-08	454835	ukb-b-12828	rs61768001	C	0.156456	Leg fat-free mass (right)	WNT4
1	22465820	-0.00119711	0.000211788	1.6e-08	463010	ukb-b-11298	rs61768001	C	0.156512	Diagnoses - main ICD10: N81.1 Cystocele	WNT4
1	22465820	-0.035441	0.00632851	2.1e-08	84303	ukb-b-13416	rs61768001	C	0.155286	6mm weak meridian (right)	WNT4
1	22465820	-0.0329655	0.00594527	2.90001e-08	96007	ukb-b-13506	rs61768001	C	0.155054	3mm weak meridian (right)	WNT4
1	22465820	0.279	0.0506	3.44604e-08	NA	finn-b-N14_ENDOMET_INFERT	rs61768001	C	0.1564	Endometriosis diagnosis and infertility diagnosis occurring together	WNT4
1	22465820	0.1993	0.0362	3.54299e-08	NA	finn-b-N14_ENDOMETRIOSIS_OVARY	rs61768001	C	0.1564	Endometriosis of ovary	WNT4
1	22465820	-0.0813	0.0148	3.88902e-08	18805	ebi-a-GCST005350	rs61768001	C	0.1757	Total body bone mineral density (age 45-60)	WNT4
1	22465820	-0.0959	0.0175	4.04101e-08	11807	ebi-a-GCST005345	rs61768001	C	0.1631	Total body bone mineral density (age 0-15)	WNT4
1	22465820	0.0895461	0.0164079	4.83159e-08	9181	eqtl-a-ENSG00000142798	rs61768001	C	0.155473	ENSG00000142798	WNT4
1	22468215	-0.717032	0.0153551	3.2734e-310	17311	eqtl-a-ENSG00000218510	rs3820282	T	0.153785	ENSG00000218510	WNT4
1	22468215	0.528767	0.015887	6.80769e-243	31560	eqtl-a-ENSG00000070831	rs3820282	T	0.153785	ENSG00000070831	WNT4
1	22468215	-0.0402557	0.00251409	2.99985e-46	426824	ebi-a-GCST006979	rs3820282	T	0.157734	Heel bone mineral density	WNT4
1	22468215	0.028015	0.002057	3.10027e-42	461536	ukb-b-16881	rs3820282	T	0.156457	Sitting height	WNT4
1	22468215	0.0285468	0.00257293	1.34091e-28	336172	ukb-a-195	rs3820282	T	0.158188	Sitting height	WNT4
1	22468215	-0.0814	0.0079	1.11096e-24	56284	ebi-a-GCST005348	rs3820282	T	0.1658	Total body bone mineral density	WNT4
1	22468215	-0.0455989	0.00461841	6.09958e-24	142487	ebi-a-GCST006288	rs3820282	T	0.15591	Heel bone mineral density	WNT4
1	22468215	0.1743	0.0174	1.71514e-23	NA	finn-b-CD2_BENIGN_LEIOMYOMA_UTERI	rs3820282	T	0.1571	Leiomyoma of uterus	WNT4
1	22468215	0.00800508	0.00081826	1.29987e-22	462933	ukb-b-3700	rs3820282	T	0.156452	Operation code: hysterectomy	WNT4
1	22468215	0.1758	0.0181	2.64119e-22	NA	finn-b-CD2_BENIGN_LEIOMYOMA_UTERI_EXALLC	rs3820282	T	0.1578	Leiomyoma of uterus (all cancers excluded)	WNT4
1	22468215	-0.0331828	0.00350042	2.60016e-21	265627	ukb-b-8875	rs3820282	T	0.157025	Heel bone mineral density (BMD)	WNT4
1	22468215	-0.0330032	0.00350114	4.19952e-21	265753	ukb-b-19234	rs3820282	T	0.157018	Heel quantitative ultrasound index (QUI), direct entry	WNT4
1	22468215	-0.0330063	0.00350112	4.19952e-21	265753	ukb-b-20124	rs3820282	T	0.157018	Heel bone mineral density (BMD) T-score, automated	WNT4
1	22468215	-0.0390153	0.00425148	4.48023e-20	194398	ukb-a-500	rs3820282	T	0.158188	Heel bone mineral density (BMD) T-score automated	WNT4
1	22468215	0.00563472	0.000615948	5.79963e-20	462933	ukb-b-6863	rs3820282	T	0.156452	Operation code: caesarean section / caesarian section	WNT4
1	22468215	-0.0423942	0.00476657	5.90065e-19	146226	ukb-b-15730	rs3820282	T	0.155965	Heel bone mineral density (BMD) T-score, automated (left)	WNT4
1	22468215	-0.0423947	0.00476658	5.90065e-19	146226	ukb-b-845	rs3820282	T	0.155965	Heel quantitative ultrasound index (QUI), direct entry (left)	WNT4
1	22468215	-0.0423676	0.00476452	6.00067e-19	146139	ukb-b-1096	rs3820282	T	0.155959	Heel bone mineral density (BMD) (left)	WNT4
1	22468215	-0.0419587	0.00474617	9.49948e-19	146093	ukb-b-4657	rs3820282	T	0.155837	Heel bone mineral density (BMD) (right)	WNT4
1	22468215	-0.0419052	0.00474581	1,00E-18	146181	ukb-b-20032	rs3820282	T	0.155845	Heel bone mineral density (BMD) T-score, automated (right)	WNT4
1	22468215	-0.0419028	0.00474582	1.10002e-18	146181	ukb-b-5463	rs3820282	T	0.155845	Heel quantitative ultrasound index (QUI), direct entry (right)	WNT4
1	22468215	0.167823	0.0210385	1.49968e-15	NA	bbj-a-157	rs3820282	T	0.548778	Uterine fibroids	WNT4
1	22468215	-0.0366291	0.00466743	4.19952e-15	146171	ukb-b-6027	rs3820282	T	0.155842	Heel broadband ultrasound attenuation (right)	WNT4
1	22468215	-0.0359621	0.0046924	1.80011e-14	146218	ukb-b-5447	rs3820282	T	0.15596	Heel broadband ultrasound attenuation (left)	WNT4
1	22468215	-0.0257573	0.00345662	9.20026e-14	265737	ukb-b-15851	rs3820282	T	0.157007	Heel Broadband ultrasound attenuation, direct entry	WNT4
1	22468215	0.00788594	0.00107168	1.9002e-13	247538	ukb-b-17868	rs3820282	T	0.156366	Bilateral oophorectomy (both ovaries removed)	WNT4
1	22468215	0.00928175	0.00126201	1.92132e-13	178676	ukb-a-325	rs3820282	T	0.158188	Bilateral oophorectomy (both ovaries removed)	WNT4
1	22468215	-0.1771	0.025	1.33999e-12	NA	finn-b-N14_FEMGENPROL	rs3820282	T	0.1526	Female genital prolapse	WNT4
1	22468215	-0.00278476	0.000394769	1.7398e-12	337199	ukb-a-577	rs3820282	T	0.158188	Diagnoses - main ICD10: N81 Female genital prolapse	WNT4
1	22468215	0.00243396	0.000350424	3.80014e-12	462933	ukb-b-12722	rs3820282	T	0.156452	Non-cancer illness code, self-reported: uterine fibroids	WNT4
1	22468215	0.00382919	0.00056509	1.20005e-11	462933	ukb-b-1962	rs3820282	T	0.156452	Operation code: bilateral oophorectomy	WNT4
1	22468215	0.0164644	0.00243098	1.29987e-11	NA	ieu-b-105	rs3820282	T	0.156827	FVC	WNT4
1	22468215	0.00174639	0.000257993	1.29987e-11	462933	ukb-b-10903	rs3820282	T	0.156452	Non-cancer illness code, self-reported: endometriosis	WNT4
1	22468215	-0.037892	0.00568855	2.73086e-11	106251	ukb-a-362	rs3820282	T	0.158188	Heel bone mineral density (BMD) T-score automated (right)	WNT4
1	22468215	-0.0379218	0.00572198	3.43321e-11	106254	ukb-a-361	rs3820282	T	0.158188	Heel bone mineral density (BMD) T-score automated (left)	WNT4
1	22468215	0.1586	0.024	3.67029e-11	NA	finn-b-N14_ENDOMETRIOSIS	rs3820282	T	0.1575	Endometriosis	WNT4
1	22468215	0.0147169	0.00225726	7.00003e-11	421986	ukb-b-7953	rs3820282	T	0.156511	Forced vital capacity (FVC)	WNT4
1	22468215	0.0114934	0.00178716	1.29999e-10	461950	ukb-b-10787	rs3820282	T	0.156468	Standing height	WNT4
1	22468215	0.0165	0.0026	1.64801e-10	450243	ebi-a-GCST90000025	rs3820282	T	0.1566	Appendicular lean mass	WNT4
1	22468215	0.0239352	0.0038522	2.1e-10	205513	ebi-a-GCST90000026	rs3820282	T	0.156692	Appendicular lean mass	WNT4
1	22468215	-0.0397953	0.00635392	3.79997e-10	83410	ukb-b-13538	rs3820282	T	0.155147	6mm weak meridian (left)	WNT4
1	22468215	0.0185491	0.00296484	3.94666e-10	255492	ukb-a-232	rs3820282	T	0.158188	Forced vital capacity (FVC) Best measure	WNT4
1	22468215	0.0154004	0.00247039	4.49997e-10	345665	ukb-b-14713	rs3820282	T	0.156841	Forced vital capacity (FVC), Best measure	WNT4
1	22468215	-0.0549946	0.00885993	5.39995e-10	46207	ukb-b-4643	rs3820282	T	0.167622	Age at hysterectomy	WNT4
1	22468215	0.00252783	0.000407588	5.58419e-10	337159	ukb-a-91	rs3820282	T	0.158188	Non-cancer illness code self-reported: uterine fibroids	WNT4
1	22468215	0.2342	0.038	7.32808e-10	NA	finn-b-N14_ENDOMETRIOSIS_PELVICPERITONEUM	rs3820282	T	0.1565	Endometriosis of pelvic peritoneum	WNT4
1	22468215	0.0322429	0.00523769	7.49998e-10	200272	ukb-b-3357	rs3820282	T	0.155044	Birth weight of first child	WNT4
1	22468215	-0.0382493	0.00632678	1.5e-09	83410	ukb-b-645	rs3820282	T	0.155147	6mm strong meridian (left)	WNT4
1	22468215	0.0162913	0.00270179	1.64343e-09	307638	ukb-a-336	rs3820282	T	0.158188	Forced vital capacity (FVC)	WNT4
1	22468215	-0.0357637	0.00595525	1.89998e-09	95998	ukb-b-11113	rs3820282	T	0.154666	3mm weak meridian (left)	WNT4
1	22468215	0.019	0.0032	2.81002e-09	321047	ebi-a-GCST007429	rs3820282	T	0.157	Lung function (FVC)	WNT4
1	22468215	-0.0266537	0.00456082	5.1e-09	250782	ukb-b-1209	rs3820282	T	0.156351	Number of live births	WNT4
1	22468215	-0.034279	0.00594817	8.30004e-09	95998	ukb-b-14664	rs3820282	T	0.154666	3mm strong meridian (left)	WNT4
1	22468215	-0.0362774	0.00631529	9.20005e-09	84303	ukb-b-11452	rs3820282	T	0.155123	6mm strong meridian (right)	WNT4
1	22468215	0.0101809	0.00177534	9.80009e-09	454834	ukb-b-14310	rs3820282	T	0.156386	Leg predicted mass (right)	WNT4
1	22468215	-0.1017	0.0178	1.034e-08	11807	ebi-a-GCST005345	rs3820282	T	0.1565	Total body bone mineral density (age 0-15)	WNT4
1	22468215	0.107653	0.018877	1.12499e-08	8327	ebi-a-GCST004772	rs3820282	T	0.152844	Bone mineral density (paediatric, total body less head)	WNT4
1	22468215	0.107653	0.018877	1.12499e-08	8327	ebi-a-GCST004772	rs3820282	T	0.152844	Bone mineral density (paediatric, total body less head)	WNT4
1	22468215	0.0616	0.0108	1.17301e-08	NA	finn-b-CD2_BENIGN	rs3820282	T	0.1574	Benign neoplasms	WNT4
1	22468215	-0.0360296	0.0063302	1.29999e-08	84303	ukb-b-13416	rs3820282	T	0.155123	6mm weak meridian (right)	WNT4
1	22468215	0.0101034	0.00178687	1.6e-08	454835	ukb-b-12828	rs3820282	T	0.156385	Leg fat-free mass (right)	WNT4
1	22468215	-0.00119779	0.000211794	1.6e-08	463010	ukb-b-11298	rs3820282	T	0.156443	Diagnoses - main ICD10: N81.1 Cystocele	WNT4
1	22468215	-0.033544	0.00594676	1.7e-08	96007	ukb-b-13506	rs3820282	T	0.15489	3mm weak meridian (right)	WNT4
1	22468215	-0.00115831	0.000206204	1.89998e-08	463010	ukb-b-12265	rs3820282	T	0.156443	Operative procedures - secondary OPCS: Q08.9 Unspecified vaginal excision of uterus	WNT4
1	22468215	0.091673	0.0164805	2.66091e-08	9179	eqtl-a-ENSG00000142798	rs3820282	T	0.153785	ENSG00000142798	WNT4
1	22468215	0.2791	0.0506	3.425e-08	NA	finn-b-N14_ENDOMET_INFERT	rs3820282	T	0.1564	Endometriosis diagnosis and infertility diagnosis occurring together	WNT4
1	22468215	0.1993	0.0362	3.57298e-08	NA	finn-b-N14_ENDOMETRIOSIS_OVARY	rs3820282	T	0.1564	Endometriosis of ovary	WNT4
1	22468215	-0.0324661	0.0059437	4.70002e-08	96007	ukb-b-6852	rs3820282	T	0.15489	3mm strong meridian (right)	WNT4
1	22470407	-0.716061	0.0155478	3.2734e-310	17316	eqtl-a-ENSG00000218510	rs56318008	T	0.149849	ENSG00000218510	WNT4
1	22470407	0.521668	0.0160867	1.08643e-230	31565	eqtl-a-ENSG00000070831	rs56318008	T	0.149849	ENSG00000070831	WNT4
1	22470407	-0.04587	0.00258254	6.20012e-56	426824	ebi-a-GCST006979	rs56318008	T	0.148021	Heel bone mineral density	WNT4
1	22470407	0.0309806	0.00211263	1.10002e-48	461536	ukb-b-16881	rs56318008	T	0.146911	Sitting height	WNT4
1	22470407	0.0317219	0.0026428	3.47536e-33	336172	ukb-a-195	rs56318008	T	0.148335	Sitting height	WNT4
1	22470407	-0.0515048	0.0047452	3.50026e-29	142487	ebi-a-GCST006288	rs56318008	T	0.145949	Heel bone mineral density	WNT4
1	22470407	-0.0380233	0.00359727	4.10015e-26	265627	ukb-b-8875	rs56318008	T	0.1473	Heel bone mineral density (BMD)	WNT4
1	22470407	-0.0380126	0.00359794	4.30031e-26	265753	ukb-b-20124	rs56318008	T	0.1473	Heel bone mineral density (BMD) T-score, automated	WNT4
1	22470407	-0.0380103	0.00359796	4.40048e-26	265753	ukb-b-19234	rs56318008	T	0.1473	Heel quantitative ultrasound index (QUI), direct entry	WNT4
1	22470407	-0.04614	0.00436877	4.57615e-26	194398	ukb-a-500	rs56318008	T	0.148335	Heel bone mineral density (BMD) T-score automated	WNT4
1	22470407	-0.0838	0.008	1.68306e-25	56284	ebi-a-GCST005348	rs56318008	T	0.1603	Total body bone mineral density	WNT4
1	22470407	-0.0478123	0.00488911	1.39991e-22	146226	ukb-b-15730	rs56318008	T	0.146691	Heel bone mineral density (BMD) T-score, automated (left)	WNT4
1	22470407	-0.0478122	0.00488911	1.39991e-22	146226	ukb-b-845	rs56318008	T	0.146691	Heel quantitative ultrasound index (QUI), direct entry (left)	WNT4
1	22470407	-0.0475744	0.00486798	1.50003e-22	146181	ukb-b-20032	rs56318008	T	0.146557	Heel bone mineral density (BMD) T-score, automated (right)	WNT4
1	22470407	-0.0475723	0.00486798	1.50003e-22	146181	ukb-b-5463	rs56318008	T	0.146557	Heel quantitative ultrasound index (QUI), direct entry (right)	WNT4
1	22470407	-0.04753	0.00486841	1.59993e-22	146093	ukb-b-4657	rs56318008	T	0.146544	Heel bone mineral density (BMD) (right)	WNT4
1	22470407	-0.0475814	0.00488721	2.09991e-22	146139	ukb-b-1096	rs56318008	T	0.146679	Heel bone mineral density (BMD) (left)	WNT4
1	22470407	0.00765148	0.000840445	8.69961e-20	462933	ukb-b-3700	rs56318008	T	0.14689	Operation code: hysterectomy	WNT4
1	22470407	0.1545	0.0171	1.63418e-19	NA	finn-b-CD2_BENIGN_LEIOMYOMA_UTERI	rs56318008	T	0.1652	Leiomyoma of uterus	WNT4
1	22470407	-0.0412819	0.00478758	6.4998e-18	146171	ukb-b-6027	rs56318008	T	0.146554	Heel broadband ultrasound attenuation (right)	WNT4
1	22470407	0.00542726	0.000632647	9.60064e-18	462933	ukb-b-6863	rs56318008	T	0.14689	Operation code: caesarean section / caesarian section	WNT4
1	22470407	0.1519	0.0177	1.03395e-17	NA	finn-b-CD2_BENIGN_LEIOMYOMA_UTERI_EXALLC	rs56318008	T	0.1662	Leiomyoma of uterus (all cancers excluded)	WNT4
1	22470407	-0.0403721	0.00481304	4.90004e-17	146218	ukb-b-5447	rs56318008	T	0.146686	Heel broadband ultrasound attenuation (left)	WNT4
1	22470407	-0.0296823	0.00355221	6.4998e-17	265737	ukb-b-15851	rs56318008	T	0.14729	Heel Broadband ultrasound attenuation, direct entry	WNT4
1	22470407	0.167325	0.0210296	1.76767e-15	NA	bbj-a-157	rs56318008	T	0.548378	Uterine fibroids	WNT4
1	22470407	0.0194281	0.00249582	7.00003e-15	NA	ieu-b-105	rs56318008	T	0.14736	FVC	WNT4
1	22470407	0.0203	0.0026	1.76116e-14	450243	ebi-a-GCST90000025	rs56318008	T	0.147	Appendicular lean mass	WNT4
1	22470407	0.0292522	0.00395864	2.80027e-14	205513	ebi-a-GCST90000026	rs56318008	T	0.147064	Appendicular lean mass	WNT4
1	22470407	0.0133087	0.00183557	4.19952e-13	461950	ukb-b-10787	rs56318008	T	0.146912	Standing height	WNT4
1	22470407	0.0167767	0.00231795	4.60045e-13	421986	ukb-b-7953	rs56318008	T	0.146975	Forced vital capacity (FVC)	WNT4
1	22470407	0.0182554	0.00253627	6.09958e-13	345665	ukb-b-14713	rs56318008	T	0.147372	Forced vital capacity (FVC), Best measure	WNT4
1	22470407	-0.0418998	0.00583957	7.26942e-13	106251	ukb-a-362	rs56318008	T	0.148335	Heel bone mineral density (BMD) T-score automated (right)	WNT4
1	22470407	0.0216906	0.00304489	1.05414e-12	255492	ukb-a-232	rs56318008	T	0.148335	Forced vital capacity (FVC) Best measure	WNT4
1	22470407	-0.00283768	0.000405538	2.61397e-12	337199	ukb-a-577	rs56318008	T	0.148335	Diagnoses - main ICD10: N81 Female genital prolapse	WNT4
1	22470407	-0.0410321	0.00587373	2.85102e-12	106254	ukb-a-361	rs56318008	T	0.148335	Heel bone mineral density (BMD) T-score automated (left)	WNT4
1	22470407	0.0226	0.0033	5.35057e-12	321047	ebi-a-GCST007429	rs56318008	T	0.148	Lung function (FVC)	WNT4
1	22470407	0.00244168	0.000359925	1.20005e-11	462933	ukb-b-12722	rs56318008	T	0.14689	Non-cancer illness code, self-reported: uterine fibroids	WNT4
1	22470407	0.00738949	0.00110026	1.9002e-11	247538	ukb-b-17868	rs56318008	T	0.146864	Bilateral oophorectomy (both ovaries removed)	WNT4
1	22470407	0.0086583	0.00129587	2.37301e-11	178676	ukb-a-325	rs56318008	T	0.148335	Bilateral oophorectomy (both ovaries removed)	WNT4
1	22470407	0.0184717	0.00277476	2.79834e-11	307638	ukb-a-336	rs56318008	T	0.148335	Forced vital capacity (FVC)	WNT4
1	22470407	0.0121249	0.0018237	2.99985e-11	454834	ukb-b-14310	rs56318008	T	0.146823	Leg predicted mass (right)	WNT4
1	22470407	-0.0433315	0.00652399	3.10027e-11	83410	ukb-b-13538	rs56318008	T	0.145965	6mm weak meridian (left)	WNT4
1	22470407	0.00175135	0.000264988	3.90032e-11	462933	ukb-b-10903	rs56318008	T	0.14689	Non-cancer illness code, self-reported: endometriosis	WNT4
1	22470407	-0.1605	0.0244	4.7665e-11	NA	finn-b-N14_FEMGENPROL	rs56318008	T	0.1611	Female genital prolapse	WNT4
1	22470407	0.1543	0.0235	5.24445e-11	NA	finn-b-N14_ENDOMETRIOSIS	rs56318008	T	0.1659	Endometriosis	WNT4
1	22470407	0.0120465	0.00183554	5.30029e-11	454835	ukb-b-12828	rs56318008	T	0.146823	Leg fat-free mass (right)	WNT4
1	22470407	-0.0397603	0.00610963	7.59976e-11	95998	ukb-b-11113	rs56318008	T	0.145621	3mm weak meridian (left)	WNT4
1	22470407	-0.041555	0.00649612	1.6e-10	83410	ukb-b-645	rs56318008	T	0.145965	6mm strong meridian (left)	WNT4
1	22470407	0.00267502	0.000418704	1.67386e-10	337159	ukb-a-91	rs56318008	T	0.148335	Non-cancer illness code self-reported: uterine fibroids	WNT4
1	22470407	0.2363	0.0373	2.37197e-10	NA	finn-b-N14_ENDOMETRIOSIS_PELVICPERITONEUM	rs56318008	T	0.1649	Endometriosis of pelvic peritoneum	WNT4
1	22470407	0.033975	0.00537898	2.69998e-10	200272	ukb-b-3357	rs56318008	T	0.145514	Birth weight of first child	WNT4
1	22470407	0.00361296	0.00058041	4.79999e-10	462933	ukb-b-1962	rs56318008	T	0.14689	Operation code: bilateral oophorectomy	WNT4
1	22470407	-0.037878	0.00610237	5.39995e-10	95998	ukb-b-14664	rs56318008	T	0.145621	3mm strong meridian (left)	WNT4
1	22470407	0.0112983	0.00183662	7.69999e-10	454805	ukb-b-16099	rs56318008	T	0.146821	Leg fat-free mass (left)	WNT4
1	22470407	-0.0398792	0.006493	8.19993e-10	84303	ukb-b-13416	rs56318008	T	0.146134	6mm weak meridian (right)	WNT4
1	22470407	-0.0556629	0.00909811	9.49992e-10	46207	ukb-b-4643	rs56318008	T	0.157087	Age at hysterectomy	WNT4
1	22470407	0.0135608	0.00223685	1.34187e-09	331285	ukb-a-277	rs56318008	T	0.148335	Leg predicted mass (right)	WNT4
1	22470407	-0.0392293	0.00647769	1.40001e-09	84303	ukb-b-11452	rs56318008	T	0.146134	6mm strong meridian (right)	WNT4
1	22470407	0.0110347	0.00182457	1.5e-09	454799	ukb-b-17271	rs56318008	T	0.14682	Leg predicted mass (left)	WNT4
1	22470407	-0.0367226	0.00610115	1.79999e-09	96007	ukb-b-13506	rs56318008	T	0.145842	3mm weak meridian (right)	WNT4
1	22470407	0.0134744	0.00225152	2.1715e-09	331285	ukb-a-276	rs56318008	T	0.148335	Leg fat-free mass (right)	WNT4
1	22470407	-0.1044	0.0179	5.13902e-09	11807	ebi-a-GCST005345	rs56318008	T	0.1535	Total body bone mineral density (age 0-15)	WNT4
1	22470407	0.0122858	0.00210468	5.30005e-09	NA	ieu-b-104	rs56318008	T	0.14736	HbA1C	WNT4
1	22470407	-0.0557552	0.00963098	7.10003e-09	40613	ukb-b-17848	rs56318008	T	0.145279	Heel quantitative ultrasound index (QUI), manual entry	WNT4
1	22470407	-0.00122576	0.000211795	7.10003e-09	463010	ukb-b-12265	rs56318008	T	0.146879	Operative procedures - secondary OPCS: Q08.9 Unspecified vaginal excision of uterus	WNT4
1	22470407	-0.0352358	0.00609801	7.49998e-09	96007	ukb-b-6852	rs56318008	T	0.145842	3mm strong meridian (right)	WNT4
1	22470407	-0.0552027	0.00961798	9.49992e-09	40613	ukb-b-11364	rs56318008	T	0.145279	Heel bone mineral density (BMD), manual entry	WNT4
1	22470407	-0.0849	0.015	1.52398e-08	18805	ebi-a-GCST005350	rs56318008	T	0.1661	Total body bone mineral density (age 45-60)	WNT4
1	22470407	0.0181718	0.00321574	1.59772e-08	255492	ukb-a-231	rs56318008	T	0.148335	Forced expiratory volume in 1-second (FEV1) Best measure	WNT4
1	22470407	-0.0012991	0.000230145	1.7e-08	463010	ukb-b-18786	rs56318008	T	0.146879	Operative procedures - main OPCS: P23.2 Anterior colporrhaphy NEC	WNT4
1	22470407	0.1998	0.0355	1.75198e-08	NA	finn-b-N14_ENDOMETRIOSIS_OVARY	rs56318008	T	0.1649	Endometriosis of ovary	WNT4
1	22470407	0.2785	0.0496	1.95898e-08	NA	finn-b-N14_ENDOMET_INFERT	rs56318008	T	0.1648	Endometriosis diagnosis and infertility diagnosis occurring together	WNT4
1	22470407	-0.0261889	0.00468254	2.19999e-08	250782	ukb-b-1209	rs56318008	T	0.146854	Number of live births	WNT4
1	22470407	0.0125723	0.00225246	2.38523e-08	331258	ukb-a-280	rs56318008	T	0.148335	Leg fat-free mass (left)	WNT4
1	22470407	0.059	0.0106	2.44698e-08	NA	finn-b-CD2_BENIGN	rs56318008	T	0.1657	Benign neoplasms	WNT4
1	22470407	-0.0171675	0.00309491	2.90851e-08	331301	ukb-a-270	rs56318008	T	0.148335	Impedance of leg (right)	WNT4
1	22470451	-0.716185	0.0155486	3.2734e-310	17317	eqtl-a-ENSG00000218510	rs55938609	C	0.149824	ENSG00000218510	WNT4
1	22470451	0.521622	0.0160879	1.30017e-230	31566	eqtl-a-ENSG00000070831	rs55938609	C	0.149824	ENSG00000070831	WNT4
1	22470451	-0.0458989	0.00258287	6.00067e-56	426824	ebi-a-GCST006979	rs55938609	C	0.14797	Heel bone mineral density	WNT4
1	22470451	0.0309104	0.00211289	1.80011e-48	461536	ukb-b-16881	rs55938609	C	0.146859	Sitting height	WNT4
1	22470451	0.0316429	0.00264307	5.05825e-33	336172	ukb-a-195	rs55938609	C	0.148295	Sitting height	WNT4
1	22470451	-0.0515399	0.00474552	3.19963e-29	142487	ebi-a-GCST006288	rs55938609	C	0.145884	Heel bone mineral density	WNT4
1	22470451	-0.0461794	0.00436945	4.23058e-26	194398	ukb-a-500	rs55938609	C	0.148295	Heel bone mineral density (BMD) T-score automated	WNT4
1	22470451	-0.0380083	0.00359791	4.40048e-26	265627	ukb-b-8875	rs55938609	C	0.147238	Heel bone mineral density (BMD)	WNT4
1	22470451	-0.037996	0.00359858	4.60045e-26	265753	ukb-b-20124	rs55938609	C	0.147238	Heel bone mineral density (BMD) T-score, automated	WNT4
1	22470451	-0.0379937	0.0035986	4.70002e-26	265753	ukb-b-19234	rs55938609	C	0.147238	Heel quantitative ultrasound index (QUI), direct entry	WNT4
1	22470451	-0.0838	0.008	1.68384e-25	56284	ebi-a-GCST005348	rs55938609	C	0.1603	Total body bone mineral density	WNT4
1	22470451	-0.0478036	0.00488949	1.39991e-22	146226	ukb-b-15730	rs55938609	C	0.146642	Heel bone mineral density (BMD) T-score, automated (left)	WNT4
1	22470451	-0.0478036	0.0048895	1.39991e-22	146226	ukb-b-845	rs55938609	C	0.146642	Heel quantitative ultrasound index (QUI), direct entry (left)	WNT4
1	22470451	-0.0475528	0.00486837	1.50003e-22	146181	ukb-b-5463	rs55938609	C	0.146508	Heel quantitative ultrasound index (QUI), direct entry (right)	WNT4
1	22470451	-0.0475548	0.00486836	1.50003e-22	146181	ukb-b-20032	rs55938609	C	0.146508	Heel bone mineral density (BMD) T-score, automated (right)	WNT4
1	22470451	-0.0475093	0.0048688	1.69981e-22	146093	ukb-b-4657	rs55938609	C	0.146495	Heel bone mineral density (BMD) (right)	WNT4
1	22470451	-0.0475716	0.0048876	2.19989e-22	146139	ukb-b-1096	rs55938609	C	0.14663	Heel bone mineral density (BMD) (left)	WNT4
1	22470451	0.00766546	0.000840549	7.50067e-20	462933	ukb-b-3700	rs55938609	C	0.146837	Operation code: hysterectomy	WNT4
1	22470451	0.1547	0.0171	1.41906e-19	NA	finn-b-CD2_BENIGN_LEIOMYOMA_UTERI	rs55938609	C	0.1652	Leiomyoma of uterus	WNT4
1	22470451	-0.041214	0.00478796	7.39946e-18	146171	ukb-b-6027	rs55938609	C	0.146504	Heel broadband ultrasound attenuation (right)	WNT4
1	22470451	0.1524	0.0177	8.07979e-18	NA	finn-b-CD2_BENIGN_LEIOMYOMA_UTERI_EXALLC	rs55938609	C	0.1662	Leiomyoma of uterus (all cancers excluded)	WNT4
1	22470451	0.0054333	0.000632726	8.9002e-18	462933	ukb-b-6863	rs55938609	C	0.146837	Operation code: caesarean section / caesarian section	WNT4
1	22470451	-0.0403539	0.00481342	5.10035e-17	146218	ukb-b-5447	rs55938609	C	0.146636	Heel broadband ultrasound attenuation (left)	WNT4
1	22470451	-0.0296236	0.00355284	7.59976e-17	265737	ukb-b-15851	rs55938609	C	0.147228	Heel Broadband ultrasound attenuation, direct entry	WNT4
1	22470451	0.167317	0.0210295	1.77256e-15	NA	bbj-a-157	rs55938609	C	0.548374	Uterine fibroids	WNT4
1	22470451	0.0193919	0.00249617	7.89951e-15	NA	ieu-b-105	rs55938609	C	0.147306	FVC	WNT4
1	22470451	0.0203	0.0026	1.70608e-14	450243	ebi-a-GCST90000025	rs55938609	C	0.147	Appendicular lean mass	WNT4
1	22470451	0.0292038	0.00395901	3.10027e-14	205513	ebi-a-GCST90000026	rs55938609	C	0.147009	Appendicular lean mass	WNT4
1	22470451	0.0167661	0.00231826	4.79954e-13	421986	ukb-b-7953	rs55938609	C	0.146921	Forced vital capacity (FVC)	WNT4
1	22470451	0.0132604	0.0018358	5.10035e-13	461950	ukb-b-10787	rs55938609	C	0.14686	Standing height	WNT4
1	22470451	0.0182197	0.00253662	6.79986e-13	345665	ukb-b-14713	rs55938609	C	0.147318	Forced vital capacity (FVC), Best measure	WNT4
1	22470451	-0.0418675	0.00583992	7.59277e-13	106251	ukb-a-362	rs55938609	C	0.148295	Heel bone mineral density (BMD) T-score automated (right)	WNT4
1	22470451	0.0216308	0.00304526	1.22321e-12	255492	ukb-a-232	rs55938609	C	0.148295	Forced vital capacity (FVC) Best measure	WNT4
1	22470451	-0.0410464	0.00587409	2.81061e-12	106254	ukb-a-361	rs55938609	C	0.148295	Heel bone mineral density (BMD) T-score automated (left)	WNT4
1	22470451	-0.00283311	0.00040558	2.84708e-12	337199	ukb-a-577	rs55938609	C	0.148295	Diagnoses - main ICD10: N81 Female genital prolapse	WNT4
1	22470451	0.0227	0.0033	4.84953e-12	321047	ebi-a-GCST007429	rs55938609	C	0.148	Lung function (FVC)	WNT4
1	22470451	0.00243705	0.00035997	1.29987e-11	462933	ukb-b-12722	rs55938609	C	0.146837	Non-cancer illness code, self-reported: uterine fibroids	WNT4
1	22470451	0.00740878	0.00110043	1.69981e-11	247538	ukb-b-17868	rs55938609	C	0.146813	Bilateral oophorectomy (both ovaries removed)	WNT4
1	22470451	0.00868456	0.00129604	2.07874e-11	178676	ukb-a-325	rs55938609	C	0.148295	Bilateral oophorectomy (both ovaries removed)	WNT4
1	22470451	-0.0434399	0.00652458	2.80027e-11	83410	ukb-b-13538	rs55938609	C	0.145924	6mm weak meridian (left)	WNT4
1	22470451	0.0184365	0.00277508	3.0669e-11	307638	ukb-a-336	rs55938609	C	0.148295	Forced vital capacity (FVC)	WNT4
1	22470451	0.012109	0.00182393	3.19963e-11	454834	ukb-b-14310	rs55938609	C	0.146771	Leg predicted mass (right)	WNT4
1	22470451	0.00175399	0.000265021	3.59998e-11	462933	ukb-b-10903	rs55938609	C	0.146837	Non-cancer illness code, self-reported: endometriosis	WNT4
1	22470451	0.1551	0.0235	4.21114e-11	NA	finn-b-N14_ENDOMETRIOSIS	rs55938609	C	0.1659	Endometriosis	WNT4
1	22470451	-0.1604	0.0244	4.87416e-11	NA	finn-b-N14_FEMGENPROL	rs55938609	C	0.1611	Female genital prolapse	WNT4
1	22470451	0.0120294	0.00183577	5.60015e-11	454835	ukb-b-12828	rs55938609	C	0.146771	Leg fat-free mass (right)	WNT4
1	22470451	-0.0398616	0.00611027	6.89922e-11	95998	ukb-b-11113	rs55938609	C	0.145567	3mm weak meridian (left)	WNT4
1	22470451	-0.0416351	0.00649672	1.5e-10	83410	ukb-b-645	rs55938609	C	0.145924	6mm strong meridian (left)	WNT4
1	22470451	0.2377	0.0373	1.89802e-10	NA	finn-b-N14_ENDOMETRIOSIS_PELVICPERITONEUM	rs55938609	C	0.1649	Endometriosis of pelvic peritoneum	WNT4
1	22470451	0.00266567	0.000418747	1.945e-10	337159	ukb-a-91	rs55938609	C	0.148295	Non-cancer illness code self-reported: uterine fibroids	WNT4
1	22470451	0.033787	0.00537984	3.40001e-10	200272	ukb-b-3357	rs55938609	C	0.14546	Birth weight of first child	WNT4
1	22470451	0.00362467	0.000580482	4.30002e-10	462933	ukb-b-1962	rs55938609	C	0.146837	Operation code: bilateral oophorectomy	WNT4
1	22470451	-0.0379384	0.00610301	5.1e-10	95998	ukb-b-14664	rs55938609	C	0.145567	3mm strong meridian (left)	WNT4
1	22470451	-0.0399638	0.00649365	7.49998e-10	84303	ukb-b-13416	rs55938609	C	0.146088	6mm weak meridian (right)	WNT4
1	22470451	0.0112693	0.00183684	8.50002e-10	454805	ukb-b-16099	rs55938609	C	0.146768	Leg fat-free mass (left)	WNT4
1	22470451	-0.0555901	0.00909827	1,00E-09	46207	ukb-b-4643	rs55938609	C	0.15705	Age at hysterectomy	WNT4
1	22470451	-0.0392788	0.00647835	1.29999e-09	84303	ukb-b-11452	rs55938609	C	0.146088	6mm strong meridian (right)	WNT4
1	22470451	0.0135342	0.00223708	1.45031e-09	331285	ukb-a-277	rs55938609	C	0.148295	Leg predicted mass (right)	WNT4
1	22470451	0.0110063	0.0018248	1.6e-09	454799	ukb-b-17271	rs55938609	C	0.146768	Leg predicted mass (left)	WNT4
1	22470451	-0.0367861	0.00610177	1.7e-09	96007	ukb-b-13506	rs55938609	C	0.145787	3mm weak meridian (right)	WNT4
1	22470451	0.0134485	0.00225175	2.33905e-09	331285	ukb-a-276	rs55938609	C	0.148295	Leg fat-free mass (right)	WNT4
1	22470451	-0.1044	0.0179	5.13795e-09	11807	ebi-a-GCST005345	rs55938609	C	0.1535	Total body bone mineral density (age 0-15)	WNT4
1	22470451	-0.00123234	0.000211821	5.99998e-09	463010	ukb-b-12265	rs55938609	C	0.146827	Operative procedures - secondary OPCS: Q08.9 Unspecified vaginal excision of uterus	WNT4
1	22470451	0.0122348	0.00210497	6.19998e-09	NA	ieu-b-104	rs55938609	C	0.147306	HbA1C	WNT4
1	22470451	-0.0559482	0.00963035	6.29999e-09	40613	ukb-b-17848	rs55938609	C	0.145276	Heel quantitative ultrasound index (QUI), manual entry	WNT4
1	22470451	-0.0352722	0.00609863	7.29995e-09	96007	ukb-b-6852	rs55938609	C	0.145787	3mm strong meridian (right)	WNT4
1	22470451	-0.0553998	0.00961735	8.40001e-09	40613	ukb-b-11364	rs55938609	C	0.145276	Heel bone mineral density (BMD), manual entry	WNT4
1	22470451	-0.00130548	0.000230173	1.40001e-08	463010	ukb-b-18786	rs55938609	C	0.146827	Operative procedures - main OPCS: P23.2 Anterior colporrhaphy NEC	WNT4
1	22470451	0.2808	0.0496	1.509e-08	NA	finn-b-N14_ENDOMET_INFERT	rs55938609	C	0.1648	Endometriosis diagnosis and infertility diagnosis occurring together	WNT4
1	22470451	-0.085	0.015	1.51702e-08	18805	ebi-a-GCST005350	rs55938609	C	0.1661	Total body bone mineral density (age 45-60)	WNT4
1	22470451	0.1998	0.0355	1.74502e-08	NA	finn-b-N14_ENDOMETRIOSIS_OVARY	rs55938609	C	0.1649	Endometriosis of ovary	WNT4
1	22470451	0.0180551	0.00321613	1.98002e-08	255492	ukb-a-231	rs55938609	C	0.148295	Forced expiratory volume in 1-second (FEV1) Best measure	WNT4
1	22470451	-0.0262145	0.00468325	2.19999e-08	250782	ukb-b-1209	rs55938609	C	0.146802	Number of live births	WNT4
1	22470451	0.0592	0.0106	2.27898e-08	NA	finn-b-CD2_BENIGN	rs55938609	C	0.1658	Benign neoplasms	WNT4
1	22470451	0.0125395	0.00225269	2.6019e-08	331258	ukb-a-280	rs55938609	C	0.148295	Leg fat-free mass (left)	WNT4
1	22470451	-0.0171369	0.00309524	3.08731e-08	331301	ukb-a-270	rs55938609	C	0.148295	Impedance of leg (right)	WNT4
1	22472732	-0.457559	0.0139565	9.7051e-236	17435	eqtl-a-ENSG00000218510	rs12042083	A	0.215378	ENSG00000218510	WNT4
1	22472732	0.350897	0.0141737	2.61818e-135	31684	eqtl-a-ENSG00000070831	rs12042083	A	0.215378	ENSG00000070831	WNT4
1	22472732	0.0280207	0.00185093	8.99912e-52	461536	ukb-b-16881	rs12042083	A	0.205596	Sitting height	WNT4
1	22472732	-0.0387539	0.00227005	2.19989e-51	426824	ebi-a-GCST006979	rs12042083	A	0.205446	Heel bone mineral density	WNT4
1	22472732	0.0294755	0.00232665	8.99498e-37	336172	ukb-a-195	rs12042083	A	0.205287	Sitting height	WNT4
1	22472732	-0.046902	0.00414976	1.39991e-32	142487	ebi-a-GCST006288	rs12042083	A	0.205012	Heel bone mineral density	WNT4
1	22472732	-0.0320938	0.00315425	2.60016e-24	265753	ukb-b-20124	rs12042083	A	0.206193	Heel bone mineral density (BMD) T-score, automated	WNT4
1	22472732	-0.0320916	0.00315427	2.60016e-24	265753	ukb-b-19234	rs12042083	A	0.206193	Heel quantitative ultrasound index (QUI), direct entry	WNT4
1	22472732	-0.0318611	0.00315366	5.40008e-24	265627	ukb-b-8875	rs12042083	A	0.206183	Heel bone mineral density (BMD)	WNT4
1	22472732	-0.0368555	0.00384782	9.977e-22	194398	ukb-a-500	rs12042083	A	0.205287	Heel bone mineral density (BMD) T-score automated	WNT4
1	22472732	-0.0397743	0.00428337	1.59993e-20	146226	ukb-b-845	rs12042083	A	0.205115	Heel quantitative ultrasound index (QUI), direct entry (left)	WNT4
1	22472732	-0.0397735	0.00428337	1.59993e-20	146226	ukb-b-15730	rs12042083	A	0.205115	Heel bone mineral density (BMD) T-score, automated (left)	WNT4
1	22472732	-0.0395185	0.0042817	2.70023e-20	146139	ukb-b-1096	rs12042083	A	0.205097	Heel bone mineral density (BMD) (left)	WNT4
1	22472732	-0.063	0.0069	7.25437e-20	56284	ebi-a-GCST005348	rs12042083	A	0.2363	Total body bone mineral density	WNT4
1	22472732	-0.0372886	0.00426481	2.29985e-18	146181	ukb-b-20032	rs12042083	A	0.204887	Heel bone mineral density (BMD) T-score, automated (right)	WNT4
1	22472732	-0.0372877	0.00426482	2.29985e-18	146181	ukb-b-5463	rs12042083	A	0.204887	Heel quantitative ultrasound index (QUI), direct entry (right)	WNT4
1	22472732	-0.0369986	0.00426521	4.19952e-18	146093	ukb-b-4657	rs12042083	A	0.204861	Heel bone mineral density (BMD) (right)	WNT4
1	22472732	-0.0266884	0.00311411	1,00E-17	265737	ukb-b-15851	rs12042083	A	0.206185	Heel Broadband ultrasound attenuation, direct entry	WNT4
1	22472732	0.0188	0.0023	6.58567e-16	450243	ebi-a-GCST90000025	rs12042083	A	0.2055	Appendicular lean mass	WNT4
1	22472732	-0.0333708	0.00421668	2.49977e-15	146218	ukb-b-5447	rs12042083	A	0.205113	Heel broadband ultrasound attenuation (left)	WNT4
1	22472732	-0.0324565	0.00419435	1,00E-14	146171	ukb-b-6027	rs12042083	A	0.20488	Heel broadband ultrasound attenuation (right)	WNT4
1	22472732	0.0167544	0.00218859	1.9002e-14	NA	ieu-b-105	rs12042083	A	0.205962	FVC	WNT4
1	22472732	0.1116	0.0147	2.60375e-14	NA	finn-b-CD2_BENIGN_LEIOMYOMA_UTERI	rs12042083	A	0.2513	Leiomyoma of uterus	WNT4
1	22472732	0.111	0.0152	3.11028e-13	NA	finn-b-CD2_BENIGN_LEIOMYOMA_UTERI_EXALLC	rs12042083	A	0.2523	Leiomyoma of uterus (all cancers excluded)	WNT4
1	22472732	0.0146916	0.00203025	4.60045e-13	421986	ukb-b-7953	rs12042083	A	0.205771	Forced vital capacity (FVC)	WNT4
1	22472732	0.0115592	0.00160819	6.59933e-13	461950	ukb-b-10787	rs12042083	A	0.205595	Standing height	WNT4
1	22472732	0.0159049	0.00222413	8.60003e-13	345665	ukb-b-14713	rs12042083	A	0.205971	Forced vital capacity (FVC), Best measure	WNT4
1	22472732	-0.0368843	0.00517065	9.85372e-13	106254	ukb-a-361	rs12042083	A	0.205287	Heel bone mineral density (BMD) T-score automated (left)	WNT4
1	22472732	0.0221252	0.00347167	2.70023e-12	205513	ebi-a-GCST90000026	rs12042083	A	0.205768	Appendicular lean mass	WNT4
1	22472732	-0.0350834	0.00514045	8.84097e-12	106251	ukb-a-362	rs12042083	A	0.205287	Heel bone mineral density (BMD) T-score automated (right)	WNT4
1	22472732	0.0180429	0.00268172	1.72227e-11	255492	ukb-a-232	rs12042083	A	0.205287	Forced vital capacity (FVC) Best measure	WNT4
1	22472732	0.0191	0.0029	3.54977e-11	321047	ebi-a-GCST007429	rs12042083	A	0.206	Lung function (FVC)	WNT4
1	22472732	0.00486654	0.000736307	3.90032e-11	462933	ukb-b-3700	rs12042083	A	0.205562	Operation code: hysterectomy	WNT4
1	22472732	-0.0022788	0.000357018	1.74016e-10	337199	ukb-a-577	rs12042083	A	0.205287	Diagnoses - main ICD10: N81 Female genital prolapse	WNT4
1	22472732	0.0101739	0.00159776	1.89998e-10	454834	ukb-b-14310	rs12042083	A	0.205489	Leg predicted mass (right)	WNT4
1	22472732	0.00350456	0.000554257	2.59998e-10	462933	ukb-b-6863	rs12042083	A	0.205562	Operation code: caesarean section / caesarian section	WNT4
1	22472732	0.0101239	0.00160813	3.09999e-10	454835	ukb-b-12828	rs12042083	A	0.205489	Leg fat-free mass (right)	WNT4
1	22472732	0.0122248	0.00196915	5.36649e-10	331285	ukb-a-277	rs12042083	A	0.205287	Leg predicted mass (right)	WNT4
1	22472732	0.0121393	0.00198206	9.10332e-10	331285	ukb-a-276	rs12042083	A	0.205287	Leg fat-free mass (right)	WNT4
1	22472732	0.0149399	0.00244275	9.60506e-10	307638	ukb-a-336	rs12042083	A	0.205287	Forced vital capacity (FVC)	WNT4
1	22472732	0.0097557	0.00160906	1.29999e-09	454805	ukb-b-16099	rs12042083	A	0.205486	Leg fat-free mass (left)	WNT4
1	22472732	0.0095915	0.00159851	2,00E-09	454799	ukb-b-17271	rs12042083	A	0.205486	Leg predicted mass (left)	WNT4
1	22472732	0.0109986	0.00184559	2.5e-09	NA	ieu-b-104	rs12042083	A	0.205962	HbA1C	WNT4
1	22472732	0.0117917	0.00198286	2.7364e-09	331258	ukb-a-280	rs12042083	A	0.205287	Leg fat-free mass (left)	WNT4
1	22472732	0.00183463	0.000315328	5.89997e-09	462933	ukb-b-12722	rs12042083	A	0.205562	Non-cancer illness code, self-reported: uterine fibroids	WNT4
1	22472732	0.011432	0.00196939	6.44867e-09	331253	ukb-a-281	rs12042083	A	0.205287	Leg predicted mass (left)	WNT4
1	22472732	-0.0330412	0.00569871	6.69993e-09	83410	ukb-b-13538	rs12042083	A	0.204606	6mm weak meridian (left)	WNT4
1	22472732	-0.0306754	0.00533572	8.99995e-09	95998	ukb-b-11113	rs12042083	A	0.204539	3mm weak meridian (left)	WNT4
1	22472732	0.00879262	0.0015365	1,00E-08	454888	ukb-b-14540	rs12042083	A	0.205494	Whole body water mass	WNT4
1	22472732	0.00132954	0.000232154	1,00E-08	462933	ukb-b-10903	rs12042083	A	0.205562	Non-cancer illness code, self-reported: endometriosis	WNT4
1	22472732	0.1825	0.0319	1.086e-08	NA	finn-b-N14_ENDOMETRIOSIS_PELVICPERITONEUM	rs12042083	A	0.2515	Endometriosis of pelvic peritoneum	WNT4
1	22472732	0.00208885	0.000368614	1.45626e-08	337159	ukb-a-91	rs12042083	A	0.205287	Non-cancer illness code self-reported: uterine fibroids	WNT4
1	22472732	0.00868055	0.00153397	1.5e-08	454850	ukb-b-13354	rs12042083	A	0.205493	Whole body fat-free mass	WNT4
1	22472732	-0.0319723	0.00566987	1.7e-08	84303	ukb-b-13416	rs12042083	A	0.204918	6mm weak meridian (right)	WNT4
1	22472732	-0.0319181	0.00567437	1.89998e-08	83410	ukb-b-645	rs12042083	A	0.204606	6mm strong meridian (left)	WNT4
1	22472732	-0.0318023	0.00565651	1.89998e-08	84303	ukb-b-11452	rs12042083	A	0.204918	6mm strong meridian (right)	WNT4
1	22472732	0.0166207	0.00298142	2.48039e-08	336601	ukb-a-388	rs12042083	A	0.205287	Hip circumference	WNT4
1	22472732	-0.0151221	0.00272452	2.85299e-08	331301	ukb-a-270	rs12042083	A	0.205287	Impedance of leg (right)	WNT4
1	22472732	-0.0843	0.0152	3.12198e-08	11807	ebi-a-GCST005345	rs12042083	A	0.2279	Total body bone mineral density (age 0-15)	WNT4
1	22472732	0.0130259	0.00235658	3.2e-08	345665	ukb-b-11141	rs12042083	A	0.205971	Forced expiratory volume in 1-second (FEV1), Best measure	WNT4
1	22472732	-0.0150594	0.00274563	4.14114e-08	331296	ukb-a-271	rs12042083	A	0.205287	Impedance of leg (left)	WNT4
1	22472732	-0.0461704	0.0084245	4.20001e-08	40613	ukb-b-17848	rs12042083	A	0.203362	Heel quantitative ultrasound index (QUI), manual entry	WNT4
1	22472732	-0.0224347	0.00410142	4.49997e-08	250782	ukb-b-1209	rs12042083	A	0.205312	Number of live births	WNT4
1	22473410	-0.459657	0.013836	5.17607e-242	17435	eqtl-a-ENSG00000218510	rs7515106	C	0.220038	ENSG00000218510	WNT4
1	22473410	0.350058	0.0140614	8.47227e-137	31684	eqtl-a-ENSG00000070831	rs7515106	C	0.220038	ENSG00000070831	WNT4
1	22473410	-0.0385114	0.00224379	1.80011e-52	426824	ebi-a-GCST006979	rs7515106	C	0.21167	Heel bone mineral density	WNT4
1	22473410	0.0270185	0.00182951	2.39994e-49	461536	ukb-b-16881	rs7515106	C	0.211812	Sitting height	WNT4
1	22473410	0.0280587	0.00230002	3.1864e-34	336172	ukb-a-195	rs7515106	C	0.211503	Sitting height	WNT4
1	22473410	-0.0458084	0.00410014	1.69981e-31	142487	ebi-a-GCST006288	rs7515106	C	0.211437	Heel bone mineral density	WNT4
1	22473410	-0.0330018	0.00311695	3.40017e-26	265753	ukb-b-20124	rs7515106	C	0.212494	Heel bone mineral density (BMD) T-score, automated	WNT4
1	22473410	-0.0329996	0.00311697	3.40017e-26	265753	ukb-b-19234	rs7515106	C	0.212494	Heel quantitative ultrasound index (QUI), direct entry	WNT4
1	22473410	-0.0328555	0.00311635	5.50047e-26	265627	ukb-b-8875	rs7515106	C	0.212488	Heel bone mineral density (BMD)	WNT4
1	22473410	-0.0364896	0.00380293	8.47618e-22	194398	ukb-a-500	rs7515106	C	0.211503	Heel bone mineral density (BMD) T-score automated	WNT4
1	22473410	-0.0385762	0.00423635	8.49963e-20	146226	ukb-b-845	rs7515106	C	0.211183	Heel quantitative ultrasound index (QUI), direct entry (left)	WNT4
1	22473410	-0.0385752	0.00423635	8.60003e-20	146226	ukb-b-15730	rs7515106	C	0.211183	Heel bone mineral density (BMD) T-score, automated (left)	WNT4
1	22473410	-0.0381872	0.00423469	1.9002e-19	146139	ukb-b-1096	rs7515106	C	0.211158	Heel bone mineral density (BMD) (left)	WNT4
1	22473410	-0.0606	0.0068	4.58247e-19	56284	ebi-a-GCST005348	rs7515106	C	0.2525	Total body bone mineral density	WNT4
1	22473410	-0.0272142	0.00307728	9.30037e-19	265737	ukb-b-15851	rs7515106	C	0.212486	Heel Broadband ultrasound attenuation, direct entry	WNT4
1	22473410	-0.0358135	0.00421784	1.99986e-17	146181	ukb-b-20032	rs7515106	C	0.210977	Heel bone mineral density (BMD) T-score, automated (right)	WNT4
1	22473410	-0.0358122	0.00421785	2.09991e-17	146181	ukb-b-5463	rs7515106	C	0.210977	Heel quantitative ultrasound index (QUI), direct entry (right)	WNT4
1	22473410	-0.0355631	0.0042182	3.40017e-17	146093	ukb-b-4657	rs7515106	C	0.210951	Heel bone mineral density (BMD) (right)	WNT4
1	22473410	0.0179	0.0023	5.79963e-15	450243	ebi-a-GCST90000025	rs7515106	C	0.2117	Appendicular lean mass	WNT4
1	22473410	0.1139	0.0146	6.57052e-15	NA	finn-b-CD2_BENIGN_LEIOMYOMA_UTERI	rs7515106	C	0.2533	Leiomyoma of uterus	WNT4
1	22473410	-0.0320195	0.00417039	1.59993e-14	146218	ukb-b-5447	rs7515106	C	0.211181	Heel broadband ultrasound attenuation (left)	WNT4
1	22473410	0.1136	0.0152	7.38584e-14	NA	finn-b-CD2_BENIGN_LEIOMYOMA_UTERI_EXALLC	rs7515106	C	0.2542	Leiomyoma of uterus (all cancers excluded)	WNT4
1	22473410	-0.030674	0.00414825	1.39991e-13	146171	ukb-b-6027	rs7515106	C	0.210967	Heel broadband ultrasound attenuation (right)	WNT4
1	22473410	0.0155095	0.00216391	7.59976e-13	NA	ieu-b-105	rs7515106	C	0.21206	FVC	WNT4
1	22473410	-0.0358034	0.00511401	2.55564e-12	106254	ukb-a-361	rs7515106	C	0.211503	Heel bone mineral density (BMD) T-score automated (left)	WNT4
1	22473410	0.0139341	0.00200687	3.80014e-12	421986	ukb-b-7953	rs7515106	C	0.211953	Forced vital capacity (FVC)	WNT4
1	22473410	0.0110004	0.00158957	4.49987e-12	461950	ukb-b-10787	rs7515106	C	0.211815	Standing height	WNT4
1	22473410	0.0212791	0.00343149	1.10002e-11	205513	ebi-a-GCST90000026	rs7515106	C	0.21196	Appendicular lean mass	WNT4
1	22473410	0.0146602	0.00219905	2.60016e-11	345665	ukb-b-14713	rs7515106	C	0.21207	Forced vital capacity (FVC), Best measure	WNT4
1	22473410	-0.0337676	0.00508381	3.10599e-11	106251	ukb-a-362	rs7515106	C	0.211503	Heel bone mineral density (BMD) T-score automated (right)	WNT4
1	22473410	0.0036322	0.00054784	3.40017e-11	462933	ukb-b-6863	rs7515106	C	0.211784	Operation code: caesarean section / caesarian section	WNT4
1	22473410	0.0047847	0.000727782	4.90004e-11	462933	ukb-b-3700	rs7515106	C	0.211784	Operation code: hysterectomy	WNT4
1	22473410	0.0179	0.0028	3.48001e-10	321047	ebi-a-GCST007429	rs7515106	C	0.212	Lung function (FVC)	WNT4
1	22473410	0.00991115	0.0015792	3.50002e-10	454834	ukb-b-14310	rs7515106	C	0.211708	Leg predicted mass (right)	WNT4
1	22473410	0.00985658	0.00158945	5.60003e-10	454835	ukb-b-12828	rs7515106	C	0.211708	Leg fat-free mass (right)	WNT4
1	22473410	0.0162683	0.00265126	8.4711e-10	255492	ukb-a-232	rs7515106	C	0.211503	Forced vital capacity (FVC) Best measure	WNT4
1	22473410	0.0118877	0.00194654	1.01557e-09	331285	ukb-a-277	rs7515106	C	0.211503	Leg predicted mass (right)	WNT4
1	22473410	-0.00214979	0.000352924	1.12068e-09	337199	ukb-a-577	rs7515106	C	0.211503	Diagnoses - main ICD10: N81 Female genital prolapse	WNT4
1	22473410	0.0118132	0.0019593	1.64854e-09	331285	ukb-a-276	rs7515106	C	0.211503	Leg fat-free mass (right)	WNT4
1	22473410	0.00953813	0.00159037	2,00E-09	454805	ukb-b-16099	rs7515106	C	0.211704	Leg fat-free mass (left)	WNT4
1	22473410	0.00937979	0.00157994	2.90001e-09	454799	ukb-b-17271	rs7515106	C	0.211705	Leg predicted mass (left)	WNT4
1	22473410	0.0115164	0.00196009	4.22114e-09	331258	ukb-a-280	rs7515106	C	0.211503	Leg fat-free mass (left)	WNT4
1	22473410	0.0139669	0.00241486	7.31358e-09	307638	ukb-a-336	rs7515106	C	0.211503	Forced vital capacity (FVC)	WNT4
1	22473410	-0.0233757	0.00405441	8.10009e-09	250782	ukb-b-1209	rs7515106	C	0.211485	Number of live births	WNT4
1	22473410	0.0111876	0.00194677	9.105e-09	331253	ukb-a-281	rs7515106	C	0.211503	Leg predicted mass (left)	WNT4
1	22473410	0.1826	0.0318	9.63807e-09	NA	finn-b-N14_ENDOMETRIOSIS_PELVICPERITONEUM	rs7515106	C	0.2535	Endometriosis of pelvic peritoneum	WNT4
1	22473410	-0.015175	0.00269323	1.75715e-08	331301	ukb-a-270	rs7515106	C	0.211503	Impedance of leg (right)	WNT4
1	22473410	0.01658	0.00294725	1.8505e-08	336601	ukb-a-388	rs7515106	C	0.211503	Hip circumference	WNT4
1	22473410	0.00174472	0.000311676	2.19999e-08	462933	ukb-b-12722	rs7515106	C	0.211784	Non-cancer illness code, self-reported: uterine fibroids	WNT4
1	22473410	-0.0463722	0.00831968	2.5e-08	40613	ukb-b-17848	rs7515106	C	0.209732	Heel quantitative ultrasound index (QUI), manual entry	WNT4
1	22473410	-0.0151205	0.00271409	2.53314e-08	331296	ukb-a-271	rs7515106	C	0.211503	Impedance of leg (left)	WNT4
1	22473410	0.00843947	0.00151866	2.69998e-08	454888	ukb-b-14540	rs7515106	C	0.211712	Whole body water mass	WNT4
1	22473410	-0.0312416	0.00563535	2.99999e-08	83410	ukb-b-13538	rs7515106	C	0.210742	6mm weak meridian (left)	WNT4
1	22473410	0.00836462	0.00151616	3.40001e-08	454850	ukb-b-13354	rs7515106	C	0.211711	Whole body fat-free mass	WNT4
1	22473410	-0.0289464	0.00527672	4.09996e-08	95998	ukb-b-11113	rs7515106	C	0.210578	3mm weak meridian (left)	WNT4
1	22473410	-0.0454	0.00830845	4.60002e-08	40613	ukb-b-11364	rs7515106	C	0.209732	Heel bone mineral density (BMD), manual entry	WNT4
1	22489567	-0.499625	0.0147537	2.21309e-251	17316	eqtl-a-ENSG00000218510	rs72478520	T	0.184579	ENSG00000218510	WNT4
1	22489567	0.373851	0.0150151	7.78037e-137	31565	eqtl-a-ENSG00000070831	rs72478520	T	0.184579	ENSG00000070831	WNT4
1	22489567	-0.0418799	0.00237701	4.60045e-56	426824	ebi-a-GCST006979	rs72478520	T	0.180478	Heel bone mineral density	WNT4
1	22489567	0.0291713	0.00194494	7.50067e-51	461536	ukb-b-16881	rs72478520	T	0.178918	Sitting height	WNT4
1	22489567	0.0305269	0.00243504	4.80065e-36	336172	ukb-a-195	rs72478520	T	0.180855	Sitting height	WNT4
1	22489567	-0.0372121	0.00331301	2.80027e-29	265627	ukb-b-8875	rs72478520	T	0.17953	Heel bone mineral density (BMD)	WNT4
1	22489567	-0.0369665	0.00331377	6.70039e-29	265753	ukb-b-20124	rs72478520	T	0.179518	Heel bone mineral density (BMD) T-score, automated	WNT4
1	22489567	-0.0369635	0.00331378	6.79986e-29	265753	ukb-b-19234	rs72478520	T	0.179518	Heel quantitative ultrasound index (QUI), direct entry	WNT4
1	22489567	-0.0438118	0.00402772	1.50176e-27	194398	ukb-a-500	rs72478520	T	0.180855	Heel bone mineral density (BMD) T-score automated	WNT4
1	22489567	-0.0462878	0.00436134	4.00037e-27	142487	ebi-a-GCST006288	rs72478520	T	0.177983	Heel bone mineral density	WNT4
1	22489567	-0.0742	0.0074	1.84502e-23	56284	ebi-a-GCST005348	rs72478520	T	0.1867	Total body bone mineral density	WNT4
1	22489567	-0.038937	0.00447732	3.40017e-18	146181	ukb-b-20032	rs72478520	T	0.178741	Heel bone mineral density (BMD) T-score, automated (right)	WNT4
1	22489567	-0.0389354	0.00447732	3.40017e-18	146181	ukb-b-5463	rs72478520	T	0.178741	Heel quantitative ultrasound index (QUI), direct entry (right)	WNT4
1	22489567	-0.0387522	0.0044776	4.90004e-18	146093	ukb-b-4657	rs72478520	T	0.178728	Heel bone mineral density (BMD) (right)	WNT4
1	22489567	-0.0278245	0.00327161	1.80011e-17	265737	ukb-b-15851	rs72478520	T	0.179508	Heel Broadband ultrasound attenuation, direct entry	WNT4
1	22489567	-0.0376313	0.00449793	5.90065e-17	146226	ukb-b-845	rs72478520	T	0.178823	Heel quantitative ultrasound index (QUI), direct entry (left)	WNT4
1	22489567	-0.03763	0.00449793	6.00067e-17	146226	ukb-b-15730	rs72478520	T	0.178823	Heel bone mineral density (BMD) T-score, automated (left)	WNT4
1	22489567	-0.0376025	0.00449624	6.09958e-17	146139	ukb-b-1096	rs72478520	T	0.178816	Heel bone mineral density (BMD) (left)	WNT4
1	22489567	0.0131462	0.00168984	7.29962e-15	461950	ukb-b-10787	rs72478520	T	0.178927	Standing height	WNT4
1	22489567	0.0188	0.0024	1.15292e-14	450243	ebi-a-GCST90000025	rs72478520	T	0.1791	Appendicular lean mass	WNT4
1	22489567	0.012753	0.00167869	2.99985e-14	454834	ukb-b-14310	rs72478520	T	0.178829	Leg predicted mass (right)	WNT4
1	22489567	0.0127943	0.00168959	3.69999e-14	454835	ukb-b-12828	rs72478520	T	0.178829	Leg fat-free mass (right)	WNT4
1	22489567	-0.0323738	0.00440334	1.99986e-13	146171	ukb-b-6027	rs72478520	T	0.178739	Heel broadband ultrasound attenuation (right)	WNT4
1	22489567	0.0056554	0.000773696	2.70023e-13	462933	ukb-b-3700	rs72478520	T	0.178912	Operation code: hysterectomy	WNT4
1	22489567	0.0121372	0.00169058	7.00003e-13	454805	ukb-b-16099	rs72478520	T	0.178827	Leg fat-free mass (left)	WNT4
1	22489567	0.0119259	0.0016795	1.20005e-12	454799	ukb-b-17271	rs72478520	T	0.178826	Leg predicted mass (left)	WNT4
1	22489567	0.0254848	0.0036427	2.19989e-12	205513	ebi-a-GCST90000026	rs72478520	T	0.179336	Appendicular lean mass	WNT4
1	22489567	0.00408842	0.000582402	2.19989e-12	462933	ukb-b-6863	rs72478520	T	0.178912	Operation code: caesarean section / caesarian section	WNT4
1	22489567	0.0142996	0.00206084	3.96278e-12	331285	ukb-a-277	rs72478520	T	0.180855	Leg predicted mass (right)	WNT4
1	22489567	-0.0306047	0.00442791	4.79954e-12	146218	ukb-b-5447	rs72478520	T	0.178819	Heel broadband ultrasound attenuation (left)	WNT4
1	22489567	0.0142604	0.00207435	6.22587e-12	331285	ukb-a-276	rs72478520	T	0.180855	Leg fat-free mass (right)	WNT4
1	22489567	0.1076	0.0157	7.14825e-12	NA	finn-b-CD2_BENIGN_LEIOMYOMA_UTERI	rs72478520	T	0.2051	Leiomyoma of uterus	WNT4
1	22489567	0.0145046	0.00213446	1.10002e-11	421986	ukb-b-7953	rs72478520	T	0.179006	Forced vital capacity (FVC)	WNT4
1	22489567	0.0136919	0.00207523	4.17927e-11	331258	ukb-a-280	rs72478520	T	0.180855	Leg fat-free mass (left)	WNT4
1	22489567	0.00663203	0.00101317	5.90065e-11	247538	ukb-b-17868	rs72478520	T	0.178731	Bilateral oophorectomy (both ovaries removed)	WNT4
1	22489567	-0.036622	0.00561667	7.00003e-11	95998	ukb-b-11113	rs72478520	T	0.177847	3mm weak meridian (left)	WNT4
1	22489567	0.0149545	0.00229904	7.8001e-11	NA	ieu-b-105	rs72478520	T	0.179313	FVC	WNT4
1	22489567	0.0132801	0.00206114	1.17214e-10	331253	ukb-a-281	rs72478520	T	0.180855	Leg predicted mass (left)	WNT4
1	22489567	-0.0384827	0.00599237	1.29999e-10	83410	ukb-b-13538	rs72478520	T	0.178627	6mm weak meridian (left)	WNT4
1	22489567	0.00212649	0.000331339	1.40001e-10	462933	ukb-b-12722	rs72478520	T	0.178912	Non-cancer illness code, self-reported: uterine fibroids	WNT4
1	22489567	-0.0374444	0.00596678	3.50002e-10	83410	ukb-b-645	rs72478520	T	0.178627	6mm strong meridian (left)	WNT4
1	22489567	0.1021	0.0163	3.86296e-10	NA	finn-b-CD2_BENIGN_LEIOMYOMA_UTERI_EXALLC	rs72478520	T	0.2063	Leiomyoma of uterus (all cancers excluded)	WNT4
1	22489567	-0.0334663	0.00536939	4.59918e-10	106251	ukb-a-362	rs72478520	T	0.180855	Heel bone mineral density (BMD) T-score automated (right)	WNT4
1	22489567	0.0144264	0.00233636	6.59994e-10	345665	ukb-b-14713	rs72478520	T	0.17932	Forced vital capacity (FVC), Best measure	WNT4
1	22489567	0.00987698	0.00161433	9.49992e-10	454888	ukb-b-14540	rs72478520	T	0.178834	Whole body water mass	WNT4
1	22489567	-0.0341934	0.00561	1.09999e-09	95998	ukb-b-14664	rs72478520	T	0.177847	3mm strong meridian (left)	WNT4
1	22489567	0.00324605	0.000534314	1.2e-09	462933	ukb-b-1962	rs72478520	T	0.178912	Operation code: bilateral oophorectomy	WNT4
1	22489567	0.00720926	0.00119497	1.61239e-09	178676	ukb-a-325	rs72478520	T	0.180855	Bilateral oophorectomy (both ovaries removed)	WNT4
1	22489567	-0.0533024	0.00885675	1.79999e-09	40613	ukb-b-17848	rs72478520	T	0.175476	Heel quantitative ultrasound index (QUI), manual entry	WNT4
1	22489567	0.00966635	0.00161165	2,00E-09	454850	ukb-b-13354	rs72478520	T	0.178837	Whole body fat-free mass	WNT4
1	22489567	-0.0336149	0.00561124	2.1e-09	96007	ukb-b-13506	rs72478520	T	0.178048	3mm weak meridian (right)	WNT4
1	22489567	-0.0357712	0.00596916	2.1e-09	84303	ukb-b-13416	rs72478520	T	0.178644	6mm weak meridian (right)	WNT4
1	22489567	0.0133959	0.00223894	2.19114e-09	336474	ukb-a-389	rs72478520	T	0.180855	Standing height	WNT4
1	22489567	-0.031993	0.00540209	3.18354e-09	106254	ukb-a-361	rs72478520	T	0.180855	Heel bone mineral density (BMD) T-score automated (left)	WNT4
1	22489567	0.010015	0.0016953	3.50002e-09	454874	ukb-b-16446	rs72478520	T	0.178832	Basal metabolic rate	WNT4
1	22489567	-0.0521959	0.0088448	3.59998e-09	40613	ukb-b-11364	rs72478520	T	0.175476	Heel bone mineral density (BMD), manual entry	WNT4
1	22489567	0.0291847	0.00494885	3.69999e-09	200272	ukb-b-3357	rs72478520	T	0.177368	Birth weight of first child	WNT4
1	22489567	-0.0254025	0.00431191	3.79997e-09	250782	ukb-b-1209	rs72478520	T	0.178711	Number of live births	WNT4
1	22489567	0.0149627	0.00255777	4.92391e-09	307638	ukb-a-336	rs72478520	T	0.180855	Forced vital capacity (FVC)	WNT4
1	22489567	-0.0166623	0.00285137	5.11352e-09	331301	ukb-a-270	rs72478520	T	0.180855	Impedance of leg (right)	WNT4
1	22489567	0.00141907	0.000243942	5.99998e-09	462933	ukb-b-10903	rs72478520	T	0.178912	Non-cancer illness code, self-reported: endometriosis	WNT4
1	22489567	-0.0345519	0.0059551	6.59994e-09	84303	ukb-b-11452	rs72478520	T	0.178644	6mm strong meridian (right)	WNT4
1	22489567	0.0149272	0.00258997	8.19993e-09	462117	ukb-b-15590	rs72478520	T	0.178926	Hip circumference	WNT4
1	22489567	-0.00111686	0.000194972	1,00E-08	463010	ukb-b-12265	rs72478520	T	0.178904	Operative procedures - secondary OPCS: Q08.9 Unspecified vaginal excision of uterus	WNT4
1	22489567	-0.0164094	0.00287347	1.12632e-08	331296	ukb-a-271	rs72478520	T	0.180855	Impedance of leg (left)	WNT4
1	22489567	0.0159853	0.00280721	1.23974e-08	255492	ukb-a-232	rs72478520	T	0.180855	Forced vital capacity (FVC) Best measure	WNT4
1	22489567	-0.126	0.0223	1.69001e-08	NA	finn-b-N14_FEMGENPROL	rs72478520	T	0.2023	Female genital prolapse	WNT4
1	22489567	-0.0315252	0.00560836	1.89998e-08	96007	ukb-b-6852	rs72478520	T	0.178048	3mm strong meridian (right)	WNT4
1	22489567	-0.00210006	0.000373661	1.90849e-08	337199	ukb-a-577	rs72478520	T	0.180855	Diagnoses - main ICD10: N81 Female genital prolapse	WNT4
1	22489567	-0.0769	0.0138	2.76401e-08	18805	ebi-a-GCST005350	rs72478520	T	0.1915	Total body bone mineral density (age 45-60)	WNT4
1	22489567	0.00213825	0.000385793	2.98442e-08	337159	ukb-a-91	rs72478520	T	0.180855	Non-cancer illness code self-reported: uterine fibroids	WNT4
1	22489567	-0.0129446	0.00233843	3.09999e-08	454863	ukb-b-7376	rs72478520	T	0.178831	Impedance of leg (right)	WNT4
1	22489567	-0.0697	0.0127	4.46601e-08	22504	ebi-a-GCST005349	rs72478520	T	0.1925	Total body bone mineral density (age over 60)	WNT4
1	22490724	-0.445051	0.0134124	1.94536e-241	16933	eqtl-a-ENSG00000218510	rs7521902	A	0.24051	ENSG00000218510	WNT4
1	22490724	0.272451	0.0137356	1.47945e-87	31182	eqtl-a-ENSG00000070831	rs7521902	A	0.24051	ENSG00000070831	WNT4
1	22490724	-0.0385763	0.00214373	5.50047e-55	426824	ebi-a-GCST006979	rs7521902	A	0.238781	Heel bone mineral density	WNT4
1	22490724	0.0229907	0.00175289	2.70023e-39	461536	ukb-b-16881	rs7521902	A	0.236564	Sitting height	WNT4
1	22490724	-0.0346271	0.00298884	4.90004e-31	265627	ukb-b-8875	rs7521902	A	0.23695	Heel bone mineral density (BMD)	WNT4
1	22490724	-0.0343923	0.00298958	1.29987e-30	265753	ukb-b-19234	rs7521902	A	0.236936	Heel quantitative ultrasound index (QUI), direct entry	WNT4
1	22490724	-0.0343933	0.00298957	1.29987e-30	265753	ukb-b-20124	rs7521902	A	0.236936	Heel bone mineral density (BMD) T-score, automated	WNT4
1	22490724	0.0242489	0.00219582	2.39111e-28	336172	ukb-a-195	rs7521902	A	0.239064	Sitting height	WNT4
1	22490724	-0.0404143	0.0039262	9.30037e-27	142487	ebi-a-GCST006288	rs7521902	A	0.23559	Heel bone mineral density	WNT4
1	22490724	-0.0388293	0.0036356	1.28027e-26	194398	ukb-a-500	rs7521902	A	0.239064	Heel bone mineral density (BMD) T-score automated	WNT4
1	22490724	-0.0664	0.0067	3.31589e-23	56284	ebi-a-GCST005348	rs7521902	A	0.2405	Total body bone mineral density	WNT4
1	22490724	-0.0268112	0.0029515	1,00E-19	265737	ukb-b-15851	rs7521902	A	0.236928	Heel Broadband ultrasound attenuation, direct entry	WNT4
1	22490724	-0.0342715	0.00403464	1.99986e-17	146181	ukb-b-5463	rs7521902	A	0.23618	Heel quantitative ultrasound index (QUI), direct entry (right)	WNT4
1	22490724	-0.0342731	0.00403464	1.99986e-17	146181	ukb-b-20032	rs7521902	A	0.23618	Heel bone mineral density (BMD) T-score, automated (right)	WNT4
1	22490724	-0.0340521	0.00403472	3.19963e-17	146093	ukb-b-4657	rs7521902	A	0.236168	Heel bone mineral density (BMD) (right)	WNT4
1	22490724	-0.0330647	0.0040543	3.50026e-16	146226	ukb-b-15730	rs7521902	A	0.236186	Heel bone mineral density (BMD) T-score, automated (left)	WNT4
1	22490724	-0.0330671	0.0040543	3.50026e-16	146226	ukb-b-845	rs7521902	A	0.236186	Heel quantitative ultrasound index (QUI), direct entry (left)	WNT4
1	22490724	-0.0330076	0.00405274	3.80014e-16	146139	ukb-b-1096	rs7521902	A	0.236179	Heel bone mineral density (BMD) (left)	WNT4
1	22490724	-0.028947	0.00396796	2.99985e-13	146171	ukb-b-6027	rs7521902	A	0.236182	Heel broadband ultrasound attenuation (right)	WNT4
1	22490724	0.0155	0.0022	1.81803e-12	450243	ebi-a-GCST90000025	rs7521902	A	0.2368	Appendicular lean mass	WNT4
1	22490724	0.1021	0.0146	2.29985e-12	NA	finn-b-CD2_BENIGN_LEIOMYOMA_UTERI	rs7521902	A	0.2531	Leiomyoma of uterus	WNT4
1	22490724	-0.0268513	0.00399124	1.69981e-11	146218	ukb-b-5447	rs7521902	A	0.236182	Heel broadband ultrasound attenuation (left)	WNT4
1	22490724	-0.0320282	0.00484085	3.70169e-11	106251	ukb-a-362	rs7521902	A	0.239064	Heel bone mineral density (BMD) T-score automated (right)	WNT4
1	22490724	0.0135802	0.00207049	5.40008e-11	NA	ieu-b-105	rs7521902	A	0.237384	FVC	WNT4
1	22490724	0.0984	0.0151	7.90133e-11	NA	finn-b-CD2_BENIGN_LEIOMYOMA_UTERI_EXALLC	rs7521902	A	0.254	Leiomyoma of uterus (all cancers excluded)	WNT4
1	22490724	0.0125016	0.00192368	8.10028e-11	421986	ukb-b-7953	rs7521902	A	0.23662	Forced vital capacity (FVC)	WNT4
1	22490724	0.00989421	0.00152297	8.19974e-11	461950	ukb-b-10787	rs7521902	A	0.23657	Standing height	WNT4
1	22490724	0.0133946	0.0021041	1.89998e-10	345665	ukb-b-14713	rs7521902	A	0.23739	Forced vital capacity (FVC), Best measure	WNT4
1	22490724	-0.030728	0.00487168	2.84754e-10	106254	ukb-a-361	rs7521902	A	0.239064	Heel bone mineral density (BMD) T-score automated (left)	WNT4
1	22490724	0.00938958	0.00151269	5.39995e-10	454834	ukb-b-14310	rs7521902	A	0.236459	Leg predicted mass (right)	WNT4
1	22490724	0.00941936	0.00152252	6.1e-10	454835	ukb-b-12828	rs7521902	A	0.236459	Leg fat-free mass (right)	WNT4
1	22490724	-0.0705	0.0115	7.47894e-10	22504	ebi-a-GCST005349	rs7521902	A	0.2431	Total body bone mineral density (age over 60)	WNT4
1	22490724	0.00414457	0.0006973	2.80001e-09	462933	ukb-b-3700	rs7521902	A	0.236565	Operation code: hysterectomy	WNT4
1	22490724	0.125412	0.0211163	2.86583e-09	NA	bbj-a-157	rs7521902	A	0.517644	Uterine fibroids	WNT4
1	22490724	0.0198517	0.00328551	3.89996e-09	205513	ebi-a-GCST90000026	rs7521902	A	0.236734	Appendicular lean mass	WNT4
1	22490724	-0.0296253	0.00505067	4.49997e-09	95998	ukb-b-11113	rs7521902	A	0.235291	3mm weak meridian (left)	WNT4
1	22490724	0.00892105	0.0015234	4.70002e-09	454805	ukb-b-16099	rs7521902	A	0.236459	Leg fat-free mass (left)	WNT4
1	22490724	0.0087725	0.00151341	6.80002e-09	454799	ukb-b-17271	rs7521902	A	0.236458	Leg predicted mass (left)	WNT4
1	22490724	-0.0148963	0.00257083	6.86452e-09	331301	ukb-a-270	rs7521902	A	0.239064	Impedance of leg (right)	WNT4
1	22490724	-0.0719	0.0124	7.24403e-09	18805	ebi-a-GCST005350	rs7521902	A	0.2467	Total body bone mineral density (age 45-60)	WNT4
1	22490724	0.00302378	0.000524894	8.40001e-09	462933	ukb-b-6863	rs7521902	A	0.236565	Operation code: caesarean section / caesarian section	WNT4
1	22490724	0.014506	0.00252876	9.68211e-09	255492	ukb-a-232	rs7521902	A	0.239064	Forced vital capacity (FVC) Best measure	WNT4
1	22490724	-0.030603	0.00536733	1.2e-08	84303	ukb-b-13416	rs7521902	A	0.23613	6mm weak meridian (right)	WNT4
1	22490724	-0.0304466	0.00539297	1.6e-08	83410	ukb-b-13538	rs7521902	A	0.236225	6mm weak meridian (left)	WNT4
1	22490724	0.0104536	0.0018581	1.84625e-08	331285	ukb-a-277	rs7521902	A	0.239064	Leg predicted mass (right)	WNT4
1	22490724	0.0104812	0.00187029	2.09566e-08	331285	ukb-a-276	rs7521902	A	0.239064	Leg fat-free mass (right)	WNT4
1	22490724	0.00509554	0.000912547	2.39999e-08	247538	ukb-b-17868	rs7521902	A	0.236616	Bilateral oophorectomy (both ovaries removed)	WNT4
1	22490724	-0.0442175	0.0079382	2.5e-08	40613	ukb-b-17848	rs7521902	A	0.235355	Heel quantitative ultrasound index (QUI), manual entry	WNT4
1	22490724	-0.0144231	0.00259074	2.59119e-08	331296	ukb-a-271	rs7521902	A	0.239064	Impedance of leg (left)	WNT4
1	22490724	0.0247036	0.00445266	2.90001e-08	200272	ukb-b-3357	rs7521902	A	0.235264	Birth weight of first child	WNT4
1	22490724	-0.0437968	0.00792749	3.29997e-08	40613	ukb-b-11364	rs7521902	A	0.235355	Heel bone mineral density (BMD), manual entry	WNT4
1	22490724	0.1109	0.0201	3.322e-08	NA	finn-b-N14_ENDOMETRIOSIS	rs7521902	A	0.2541	Endometriosis	WNT4
1	22490724	0.024	0.0044	3.40001e-08	210318	ieu-a-55	rs7521902	A	0.1917	Hip circumference	WNT4
1	22490724	-0.0278119	0.00504467	3.50002e-08	95998	ukb-b-14664	rs7521902	A	0.235291	3mm strong meridian (left)	WNT4
1	22490724	0.015	0.0027	3.97e-08	321047	ebi-a-GCST007429	rs7521902	A	0.239	Lung function (FVC)	WNT4
1	22490724	0.0126411	0.00230609	4.21755e-08	307638	ukb-a-336	rs7521902	A	0.239064	Forced vital capacity (FVC)	WNT4
1	22490724	-0.0212656	0.0038833	4.30002e-08	250782	ukb-b-1209	rs7521902	A	0.236598	Number of live births	WNT4
1	22490724	-0.0275879	0.0050463	4.60002e-08	96007	ukb-b-13506	rs7521902	A	0.235608	3mm weak meridian (right)	WNT4
1	22490724	-0.0292883	0.00536994	4.90004e-08	83410	ukb-b-645	rs7521902	A	0.236225	6mm strong meridian (left)	WNT4
1	22491843	-0.451013	0.0132209	4.63447e-255	16982	eqtl-a-ENSG00000218510	rs4654785	G	0.249446	ENSG00000218510	WNT4
1	22491843	0.262063	0.0135771	5.20715e-83	31231	eqtl-a-ENSG00000070831	rs4654785	G	0.249446	ENSG00000070831	WNT4
1	22491843	-0.0369358	0.00210611	6.09958e-52	426824	ebi-a-GCST006979	rs4654785	G	0.25686	Heel bone mineral density	WNT4
1	22491843	0.021169	0.00172207	9.8992e-35	461536	ukb-b-16881	rs4654785	G	0.254496	Sitting height	WNT4
1	22491843	-0.0330397	0.00293648	2.29985e-29	265627	ukb-b-8875	rs4654785	G	0.254941	Heel bone mineral density (BMD)	WNT4
1	22491843	-0.0329202	0.00293719	3.69999e-29	265753	ukb-b-20124	rs4654785	G	0.254932	Heel bone mineral density (BMD) T-score, automated	WNT4
1	22491843	-0.0329176	0.0029372	3.80014e-29	265753	ukb-b-19234	rs4654785	G	0.254932	Heel quantitative ultrasound index (QUI), direct entry	WNT4
1	22491843	-0.0393994	0.00386148	6.70039e-26	142487	ebi-a-GCST006288	rs4654785	G	0.254125	Heel bone mineral density	WNT4
1	22491843	-0.0375664	0.00357279	7.51969e-26	194398	ukb-a-500	rs4654785	G	0.256845	Heel bone mineral density (BMD) T-score automated	WNT4
1	22491843	0.0222136	0.00215833	7.72147e-25	336172	ukb-a-195	rs4654785	G	0.256845	Sitting height	WNT4
1	22491843	-0.0622	0.0066	8.69761e-21	56284	ebi-a-GCST005348	rs4654785	G	0.2553	Total body bone mineral density	WNT4
1	22491843	-0.0253397	0.00289978	2.39994e-18	265737	ukb-b-15851	rs4654785	G	0.254925	Heel Broadband ultrasound attenuation, direct entry	WNT4
1	22491843	-0.0336415	0.0039608	1.99986e-17	146181	ukb-b-5463	rs4654785	G	0.254136	Heel quantitative ultrasound index (QUI), direct entry (right)	WNT4
1	22491843	-0.0336437	0.0039608	1.99986e-17	146181	ukb-b-20032	rs4654785	G	0.254136	Heel bone mineral density (BMD) T-score, automated (right)	WNT4
1	22491843	-0.0335257	0.00396091	2.60016e-17	146093	ukb-b-4657	rs4654785	G	0.254129	Heel bone mineral density (BMD) (right)	WNT4
1	22491843	-0.0321959	0.00398075	6.09958e-16	146226	ukb-b-845	rs4654785	G	0.254167	Heel quantitative ultrasound index (QUI), direct entry (left)	WNT4
1	22491843	-0.0321933	0.00398075	6.09958e-16	146226	ukb-b-15730	rs4654785	G	0.254167	Heel bone mineral density (BMD) T-score, automated (left)	WNT4
1	22491843	-0.0321187	0.0039793	6.89922e-16	146139	ukb-b-1096	rs4654785	G	0.25416	Heel bone mineral density (BMD) (left)	WNT4
1	22491843	-0.0278777	0.00389534	8.30042e-13	146171	ukb-b-6027	rs4654785	G	0.25414	Heel broadband ultrasound attenuation (right)	WNT4
1	22491843	0.0145	0.0022	2.1508e-11	450243	ebi-a-GCST90000025	rs4654785	G	0.2548	Appendicular lean mass	WNT4
1	22491843	-0.0261166	0.00391883	2.70023e-11	146218	ukb-b-5447	rs4654785	G	0.25416	Heel broadband ultrasound attenuation (left)	WNT4
1	22491843	-0.0308671	0.00475667	8.66563e-11	106251	ukb-a-362	rs4654785	G	0.256845	Heel bone mineral density (BMD) T-score automated (right)	WNT4
1	22491843	-0.0297612	0.00478799	5.12472e-10	106254	ukb-a-361	rs4654785	G	0.256845	Heel bone mineral density (BMD) T-score automated (left)	WNT4
1	22491843	-0.0708	0.0114	5.67205e-10	22504	ebi-a-GCST005349	rs4654785	G	0.2561	Total body bone mineral density (age over 60)	WNT4
1	22491843	0.130625	0.0212341	7.66708e-10	NA	bbj-a-157	rs4654785	G	0.525628	Uterine fibroids	WNT4
1	22491843	0.00893025	0.00149619	2.39999e-09	461950	ukb-b-10787	rs4654785	G	0.254503	Standing height	WNT4
1	22491843	0.00879634	0.00148608	3.2e-09	454834	ukb-b-14310	rs4654785	G	0.254396	Leg predicted mass (right)	WNT4
1	22491843	0.00883016	0.00149573	3.59998e-09	454835	ukb-b-12828	rs4654785	G	0.254396	Leg fat-free mass (right)	WNT4
1	22491843	0.0119873	0.0020342	3.79997e-09	NA	ieu-b-105	rs4654785	G	0.255356	FVC	WNT4
1	22491843	0.0821	0.0141	5.175e-09	NA	finn-b-CD2_BENIGN_LEIOMYOMA_UTERI	rs4654785	G	0.2836	Leiomyoma of uterus	WNT4
1	22491843	0.0110046	0.00188992	5.80003e-09	421986	ukb-b-7953	rs4654785	G	0.254582	Forced vital capacity (FVC)	WNT4
1	22491843	0.0119176	0.00206724	8.19993e-09	345665	ukb-b-14713	rs4654785	G	0.255362	Forced vital capacity (FVC), Best measure	WNT4
1	22491843	-0.0143958	0.00252695	1.2209e-08	331301	ukb-a-270	rs4654785	G	0.256845	Impedance of leg (right)	WNT4
1	22491843	0.00820676	0.0014966	4.20001e-08	454805	ukb-b-16099	rs4654785	G	0.254394	Leg fat-free mass (left)	WNT4
1	22491843	0.00118368	0.000215992	4.20001e-08	462933	ukb-b-10903	rs4654785	G	0.254492	Non-cancer illness code, self-reported: endometriosis	WNT4
1	22492887	-0.454895	0.0143313	4.14954e-221	16653	eqtl-a-ENSG00000218510	rs3920498	C	0.201641	ENSG00000218510	WNT4
1	22492887	0.318395	0.0145898	1.40281e-105	30727	eqtl-a-ENSG00000070831	rs3920498	C	0.201641	ENSG00000070831	WNT4
1	22492887	-0.0439306	0.00232379	2.19989e-63	426824	ebi-a-GCST006979	rs3920498	C	0.196519	Heel bone mineral density	WNT4
1	22492887	0.0278104	0.00190068	1.80011e-48	461536	ukb-b-16881	rs3920498	C	0.195155	Sitting height	WNT4
1	22492887	0.0292916	0.00238063	8.75185e-35	336172	ukb-a-195	rs3920498	C	0.196872	Sitting height	WNT4
1	22492887	-0.0395212	0.00323602	2.70023e-34	265627	ukb-b-8875	rs3920498	C	0.195885	Heel bone mineral density (BMD)	WNT4
1	22492887	-0.0393483	0.00323669	5.30029e-34	265753	ukb-b-20124	rs3920498	C	0.195877	Heel bone mineral density (BMD) T-score, automated	WNT4
1	22492887	-0.0393455	0.0032367	5.30029e-34	265753	ukb-b-19234	rs3920498	C	0.195877	Heel quantitative ultrasound index (QUI), direct entry	WNT4
1	22492887	-0.0460137	0.0039355	1.43615e-31	194398	ukb-a-500	rs3920498	C	0.196872	Heel bone mineral density (BMD) T-score automated	WNT4
1	22492887	-0.0485125	0.00425863	3.69999e-31	142487	ebi-a-GCST006288	rs3920498	C	0.19531	Heel bone mineral density	WNT4
1	22492887	-0.0744	0.0073	1.15904e-24	56284	ebi-a-GCST005348	rs3920498	C	0.2079	Total body bone mineral density	WNT4
1	22492887	-0.0424864	0.00437948	2.99985e-22	146181	ukb-b-5463	rs3920498	C	0.194823	Heel quantitative ultrasound index (QUI), direct entry (right)	WNT4
1	22492887	-0.0424869	0.00437948	2.99985e-22	146181	ukb-b-20032	rs3920498	C	0.194823	Heel bone mineral density (BMD) T-score, automated (right)	WNT4
1	22492887	-0.0422819	0.00437972	4.70002e-22	146093	ukb-b-4657	rs3920498	C	0.19481	Heel bone mineral density (BMD) (right)	WNT4
1	22492887	-0.0302534	0.0031955	2.90001e-21	265737	ukb-b-15851	rs3920498	C	0.195868	Heel Broadband ultrasound attenuation, direct entry	WNT4
1	22492887	-0.0388017	0.00439856	1.10002e-18	146139	ukb-b-1096	rs3920498	C	0.194862	Heel bone mineral density (BMD) (left)	WNT4
1	22492887	-0.0387601	0.00440026	1.29987e-18	146226	ukb-b-845	rs3920498	C	0.194866	Heel quantitative ultrasound index (QUI), direct entry (left)	WNT4
1	22492887	-0.0387595	0.00440025	1.29987e-18	146226	ukb-b-15730	rs3920498	C	0.194866	Heel bone mineral density (BMD) T-score, automated (left)	WNT4
1	22492887	-0.0344308	0.0043071	1.29987e-15	146171	ukb-b-6027	rs3920498	C	0.194823	Heel broadband ultrasound attenuation (right)	WNT4
1	22492887	0.0123384	0.00164058	5.40008e-14	454834	ukb-b-14310	rs3920498	C	0.195039	Leg predicted mass (right)	WNT4
1	22492887	0.0123763	0.00165123	6.59933e-14	454835	ukb-b-12828	rs3920498	C	0.195038	Leg fat-free mass (right)	WNT4
1	22492887	0.0173	0.0024	3.78094e-13	450243	ebi-a-GCST90000025	rs3920498	C	0.1952	Appendicular lean mass	WNT4
1	22492887	-0.0309877	0.00433176	8.49963e-13	146218	ukb-b-5447	rs3920498	C	0.19486	Heel broadband ultrasound attenuation (left)	WNT4
1	22492887	0.0117797	0.0016522	1,00E-12	454805	ukb-b-16099	rs3920498	C	0.195037	Leg fat-free mass (left)	WNT4
1	22492887	0.00403807	0.000569118	1.29987e-12	462933	ukb-b-6863	rs3920498	C	0.195163	Operation code: caesarean section / caesarian section	WNT4
1	22492887	0.0115828	0.00164137	1.69981e-12	454799	ukb-b-17271	rs3920498	C	0.195037	Leg predicted mass (left)	WNT4
1	22492887	0.0116015	0.00165135	2.09991e-12	461950	ukb-b-10787	rs3920498	C	0.195166	Standing height	WNT4
1	22492887	-0.0367755	0.00525298	2.55859e-12	106251	ukb-a-362	rs3920498	C	0.196872	Heel bone mineral density (BMD) T-score automated (right)	WNT4
1	22492887	0.0139528	0.00201475	4.35712e-12	331285	ukb-a-277	rs3920498	C	0.196872	Leg predicted mass (right)	WNT4
1	22492887	0.0139268	0.00202796	6.55089e-12	331285	ukb-a-276	rs3920498	C	0.196872	Leg fat-free mass (right)	WNT4
1	22492887	0.00518582	0.000756048	6.89922e-12	462933	ukb-b-3700	rs3920498	C	0.195163	Operation code: hysterectomy	WNT4
1	22492887	0.00216162	0.000323782	2.49977e-11	462933	ukb-b-12722	rs3920498	C	0.195163	Non-cancer illness code, self-reported: uterine fibroids	WNT4
1	22492887	0.0233645	0.00356146	4.19952e-11	205513	ebi-a-GCST90000026	rs3920498	C	0.195533	Appendicular lean mass	WNT4
1	22492887	0.1023	0.0156	5.29663e-11	NA	finn-b-CD2_BENIGN_LEIOMYOMA_UTERI	rs3920498	C	0.211	Leiomyoma of uterus	WNT4
1	22492887	0.0133107	0.00202882	5.3592e-11	331258	ukb-a-280	rs3920498	C	0.196872	Leg fat-free mass (left)	WNT4
1	22492887	-0.0552319	0.00865456	1.7e-10	40613	ukb-b-17848	rs3920498	C	0.191523	Heel quantitative ultrasound index (QUI), manual entry	WNT4
1	22492887	0.012841	0.00201504	1.8611e-10	331253	ukb-a-281	rs3920498	C	0.196872	Leg predicted mass (left)	WNT4
1	22492887	-0.0549508	0.00864288	2,00E-10	40613	ukb-b-11364	rs3920498	C	0.191523	Heel bone mineral density (BMD), manual entry	WNT4
1	22492887	-0.0333084	0.00528597	2.9634e-10	106254	ukb-a-361	rs3920498	C	0.196872	Heel bone mineral density (BMD) T-score automated (left)	WNT4
1	22492887	-0.0171903	0.00278761	6.98216e-10	331301	ukb-a-270	rs3920498	C	0.196872	Impedance of leg (right)	WNT4
1	22492887	0.00608328	0.000989766	7.90005e-10	247538	ukb-b-17868	rs3920498	C	0.194955	Bilateral oophorectomy (both ovaries removed)	WNT4
1	22492887	0.0126199	0.00208618	1.5e-09	421986	ukb-b-7953	rs3920498	C	0.195158	Forced vital capacity (FVC)	WNT4
1	22492887	0.00227681	0.000377141	1.57148e-09	337159	ukb-a-91	rs3920498	C	0.196872	Non-cancer illness code self-reported: uterine fibroids	WNT4
1	22492887	0.0135505	0.00224829	1.7e-09	NA	ieu-b-105	rs3920498	C	0.195368	FVC	WNT4
1	22492887	0.0971	0.0162	1.95101e-09	NA	finn-b-CD2_BENIGN_LEIOMYOMA_UTERI_EXALLC	rs3920498	C	0.2122	Leiomyoma of uterus (all cancers excluded)	WNT4
1	22492887	-0.074	0.0124	2.223e-09	22504	ebi-a-GCST005349	rs3920498	C	0.2117	Total body bone mineral density (age over 60)	WNT4
1	22492887	-0.0167242	0.00280922	2.63009e-09	331296	ukb-a-271	rs3920498	C	0.196872	Impedance of leg (left)	WNT4
1	22492887	0.00933068	0.00157768	3.29997e-09	454888	ukb-b-14540	rs3920498	C	0.195046	Whole body water mass	WNT4
1	22492887	0.0013905	0.000238378	5.39995e-09	462933	ukb-b-10903	rs3920498	C	0.195163	Non-cancer illness code, self-reported: endometriosis	WNT4
1	22492887	0.0147614	0.00253096	5.49997e-09	462117	ukb-b-15590	rs3920498	C	0.195166	Hip circumference	WNT4
1	22492887	-0.0133217	0.00228536	5.60003e-09	454863	ukb-b-7376	rs3920498	C	0.195041	Impedance of leg (right)	WNT4
1	22492887	0.00676422	0.00116784	6.9637e-09	178676	ukb-a-325	rs3920498	C	0.196872	Bilateral oophorectomy (both ovaries removed)	WNT4
1	22492887	0.00911078	0.00157508	7.29995e-09	454850	ukb-b-13354	rs3920498	C	0.195047	Whole body fat-free mass	WNT4
1	22492887	0.0131159	0.00228481	9.40005e-09	345665	ukb-b-14713	rs3920498	C	0.195373	Forced vital capacity (FVC), Best measure	WNT4
1	22492887	0.00949328	0.00165683	1,00E-08	454874	ukb-b-16446	rs3920498	C	0.195043	Basal metabolic rate	WNT4
1	22492887	0.00297571	0.000522126	1.2e-08	462933	ukb-b-1962	rs3920498	C	0.195163	Operation code: bilateral oophorectomy	WNT4
1	22492887	-0.0765	0.0136	1.79102e-08	18805	ebi-a-GCST005350	rs3920498	C	0.2129	Total body bone mineral density (age 45-60)	WNT4
1	22492887	-0.049261	0.00876699	1.89998e-08	40613	ukb-b-17612	rs3920498	C	0.191523	Heel bone ultrasound T-score, manual entry	WNT4
1	22492887	-0.0129455	0.00230505	2,00E-08	454857	ukb-b-14068	rs3920498	C	0.195039	Impedance of leg (left)	WNT4
1	22492887	0.0120858	0.00218884	3.36287e-08	336474	ukb-a-389	rs3920498	C	0.196872	Standing height	WNT4
1	22492887	0.0266863	0.0048344	3.40001e-08	200272	ukb-b-3357	rs3920498	C	0.193618	Birth weight of first child	WNT4
1	22492887	-0.00201403	0.000365285	3.5186e-08	337199	ukb-a-577	rs3920498	C	0.196872	Diagnoses - main ICD10: N81 Female genital prolapse	WNT4
1	22492887	-0.00104916	0.000190525	3.69999e-08	463010	ukb-b-12265	rs3920498	C	0.195154	Operative procedures - secondary OPCS: Q08.9 Unspecified vaginal excision of uterus	WNT4
1	22492887	-0.0320074	0.00585744	4.60002e-08	83410	ukb-b-13538	rs3920498	C	0.194613	6mm weak meridian (left)	WNT4
1	22492887	0.0149961	0.00274592	4.73304e-08	255492	ukb-a-232	rs3920498	C	0.196872	Forced vital capacity (FVC) Best measure	WNT4
1	228139672	-0.136715	0.0127302	6.66193e-27	5502	eqtl-a-ENSG00000162913	rs681239	G	0.682175	ENSG00000162913	WNT3A
1	228139672	0.130007	0.0127352	1.81468e-24	25690	eqtl-a-ENSG00000181873	rs681239	G	0.682175	ENSG00000181873	WNT3A
1	228139672	-0.128963	0.0127359	4.24522e-24	31470	eqtl-a-ENSG00000162910	rs681239	G	0.682175	ENSG00000162910	WNT3A
1	228139672	-0.0268727	0.00321139	3.29989e-17	NA	bbj-a-70	rs681239	G	0.63828	Height	WNT3A
1	228139672	0.0987395	0.0127551	9.83332e-15	31684	eqtl-a-ENSG00000154358	rs681239	G	0.682175	ENSG00000154358	WNT3A
1	228139672	0.00280347	0.000491672	1.2e-08	462933	ukb-b-6863	rs681239	G	0.706356	Operation code: caesarean section / caesarian section	WNT3A
1	228203268	-0.171643	0.0124347	2.41769e-43	25152	eqtl-a-ENSG00000181873	rs708119	G	0.34523	ENSG00000181873	WNT3A
1	228203268	0.160546	0.0124452	4.48952e-38	5079	eqtl-a-ENSG00000162913	rs708119	G	0.34523	ENSG00000162913	WNT3A
1	228203268	0.139628	0.012463	3.92374e-29	30932	eqtl-a-ENSG00000162910	rs708119	G	0.34523	ENSG00000162910	WNT3A
1	228203268	0.0291691	0.00332863	1.20005e-17	NA	bbj-a-70	rs708119	G	0.3149	Height	WNT3A
1	228203268	-0.00358688	0.000483263	1.20005e-13	462933	ukb-b-6863	rs708119	G	0.317103	Operation code: caesarean section / caesarian section	WNT3A
1	228203268	0.00900723	0.00140229	1.29999e-10	461950	ukb-b-10787	rs708119	G	0.317121	Standing height	WNT3A
1	228203268	-0.0750729	0.0125024	1.91571e-09	31146	eqtl-a-ENSG00000154358	rs708119	G	0.34523	ENSG00000154358	WNT3A
1	228203268	0.0107557	0.00186729	8.4155e-09	336474	ukb-a-389	rs708119	G	0.31688	Standing height	WNT3A
1	228216997	-0.18057	0.0124933	2.38616e-47	25690	eqtl-a-ENSG00000181873	rs708122	A	0.337649	ENSG00000181873	WNT3A
1	228216997	0.163143	0.0125103	7.18952e-39	5502	eqtl-a-ENSG00000162913	rs708122	A	0.337649	ENSG00000162913	WNT3A
1	228216997	0.137459	0.0125321	5.42251e-28	31470	eqtl-a-ENSG00000162910	rs708122	A	0.337649	ENSG00000162910	WNT3A
1	228216997	0.0284007	0.00333338	1e-16	NA	bbj-a-70	rs708122	A	0.31041	Height	WNT3A
1	228216997	-0.00355061	0.000482498	1.9002e-13	462933	ukb-b-6863	rs708122	A	0.318441	Operation code: caesarean section / caesarian section	WNT3A
1	228216997	0.00896631	0.00140007	1.5e-10	461950	ukb-b-10787	rs708122	A	0.318463	Standing height	WNT3A
1	228216997	-0.0735883	0.0125702	4.7874e-09	31684	eqtl-a-ENSG00000154358	rs708122	A	0.337649	ENSG00000154358	WNT3A
1	228216997	0.0108199	0.00186399	6.45357e-09	336474	ukb-a-389	rs708122	A	0.318294	Standing height	WNT3A
1	228271153	-0.201493	0.0121547	1.01531e-61	25572	eqtl-a-ENSG00000181873	rs3754357	A	0.378317	ENSG00000181873	WNT3A
1	228271153	0.194091	0.0121633	2.54683e-57	5499	eqtl-a-ENSG00000162913	rs3754357	A	0.378317	ENSG00000162913	WNT3A
1	228271153	0.150725	0.0122067	5.0188e-35	31352	eqtl-a-ENSG00000162910	rs3754357	A	0.378317	ENSG00000162910	WNT3A
1	228271153	0.0258718	0.00336174	4.79954e-14	NA	bbj-a-70	rs3754357	A	0.30369	Height	WNT3A
1	228271153	-0.00338059	0.00046148	2.39994e-13	462933	ukb-b-6863	rs3754357	A	0.377795	Operation code: caesarean section / caesarian section	WNT3A
1	228271153	-0.0768806	0.0122554	3.53248e-10	31566	eqtl-a-ENSG00000154358	rs3754357	A	0.378317	ENSG00000154358	WNT3A
1	228271153	0.00741879	0.00129122	9.20005e-09	454655	ukb-b-9093	rs3754357	A	0.377786	Arm predicted mass (left)	WNT3A
1	228271153	0.00727184	0.00129638	2e-08	454672	ukb-b-19925	rs3754357	A	0.377783	Arm fat-free mass (left)	WNT3A
1	228271153	0.00699216	0.00127229	3.89996e-08	454508	ukb-b-17409	rs3754357	A	0.377762	Trunk fat-free mass	WNT3A
1	228282695	-0.20244	0.0121579	2.97577e-62	25690	eqtl-a-ENSG00000181873	rs3768331	T	0.377654	ENSG00000181873	WNT3A
1	228282695	0.193594	0.0121681	5.41876e-57	5502	eqtl-a-ENSG00000162913	rs3768331	T	0.377654	ENSG00000162913	WNT3A
1	228282695	0.150524	0.0122111	6.4983e-35	31470	eqtl-a-ENSG00000162910	rs3768331	T	0.377654	ENSG00000162910	WNT3A
1	228282695	0.0254701	0.00335939	1.29987e-13	NA	bbj-a-70	rs3768331	T	0.30184	Height	WNT3A
1	228282695	-0.00335495	0.000460761	3.29989e-13	462933	ukb-b-6863	rs3768331	T	0.377997	Operation code: caesarean section / caesarian section	WNT3A
1	228282695	-0.0781002	0.0122591	1.8804e-10	31684	eqtl-a-ENSG00000154358	rs3768331	T	0.377654	ENSG00000154358	WNT3A
1	228282695	0.00739773	0.00128918	9.59997e-09	454655	ukb-b-9093	rs3768331	T	0.377985	Arm predicted mass (left)	WNT3A
1	228282695	0.00724447	0.00129433	2.19999e-08	454672	ukb-b-19925	rs3768331	T	0.377982	Arm fat-free mass (left)	WNT3A
1	228282695	0.00694949	0.00127028	4.49997e-08	454508	ukb-b-17409	rs3768331	T	0.377961	Trunk fat-free mass	WNT3A
1	228317685	-0.211499	0.012169	1.16547e-67	25559	eqtl-a-ENSG00000181873	rs10799466	A	0.374292	ENSG00000181873	WNT3A
1	228317685	0.200687	0.012182	5.64157e-61	5486	eqtl-a-ENSG00000162913	rs10799466	A	0.374292	ENSG00000162913	WNT3A
1	228317685	0.14617	0.0122368	6.89446e-33	31339	eqtl-a-ENSG00000162910	rs10799466	A	0.374292	ENSG00000162910	WNT3A
1	228317685	-0.00325909	0.000462765	1.9002e-12	462933	ukb-b-6863	rs10799466	A	0.373482	Operation code: caesarean section / caesarian section	WNT3A
1	228317685	-0.0816158	0.0122793	2.99502e-11	31553	eqtl-a-ENSG00000154358	rs10799466	A	0.374292	ENSG00000154358	WNT3A
1	228317685	0.0194758	0.00332925	8.79995e-09	NA	bbj-a-70	rs10799466	A	0.31726	Height	WNT3A
1	228317685	0.00725062	0.00129483	2.1e-08	454655	ukb-b-9093	rs10799466	A	0.37346	Arm predicted mass (left)	WNT3A
2	74206685	0.34148	0.0256161	1.53674e-40	5498	eqtl-a-ENSG00000257800	rs13387174	A	0.0565056	ENSG00000257800	TET3
2	74206685	0.327923	0.0256286	1.74381e-37	20262	eqtl-a-ENSG00000217702	rs13387174	A	0.0565056	ENSG00000217702	TET3
2	74207357	0.335858	0.0253915	6.12915e-40	5496	eqtl-a-ENSG00000257800	rs13390332	A	0.0575865	ENSG00000257800	TET3
2	74207357	0.324568	0.0254019	2.19837e-37	20260	eqtl-a-ENSG00000217702	rs13390332	A	0.0575865	ENSG00000217702	TET3
2	74217283	0.333764	0.0254289	2.36157e-39	5500	eqtl-a-ENSG00000257800	rs6721042	T	0.0574179	ENSG00000257800	TET3
2	74217283	0.321212	0.0254403	1.5181e-36	20264	eqtl-a-ENSG00000217702	rs6721042	T	0.0574179	ENSG00000217702	TET3
2	74219886	0.34735	0.0260123	1.13475e-40	5499	eqtl-a-ENSG00000257800	rs71418714	C	0.0546897	ENSG00000257800	TET3
2	74219886	0.332624	0.0260259	2.1096e-37	20263	eqtl-a-ENSG00000217702	rs71418714	C	0.0546897	ENSG00000217702	TET3
2	74219886	-0.0447322	0.00812501	3.69999e-08	200272	ukb-b-3357	rs71418714	C	0.058372	Birth weight of first child	TET3
2	74220035	0.346493	0.0257472	2.78548e-41	5501	eqtl-a-ENSG00000257800	rs17009553	A	0.0558811	ENSG00000257800	TET3
2	74220035	0.332129	0.0257606	4.94197e-38	20265	eqtl-a-ENSG00000217702	rs17009553	A	0.0558811	ENSG00000217702	TET3
2	74220035	-0.044353	0.00808108	4.09996e-08	200272	ukb-b-3357	rs17009553	A	0.059093	Birth weight of first child	TET3
2	74222859	0.159872	0.0190459	4.69894e-17	5502	eqtl-a-ENSG00000257800	rs28534414	A	0.109062	ENSG00000257800	TET3
2	74222859	0.127318	0.0190633	2.41213e-11	21670	eqtl-a-ENSG00000217702	rs28534414	A	0.109062	ENSG00000217702	TET3
2	74222859	-0.119448	0.0190669	3.73302e-10	31569	eqtl-a-ENSG00000204822	rs28534414	A	0.109062	ENSG00000204822	TET3
2	74222859	-0.116695	0.0190681	9.3575e-10	26494	eqtl-a-ENSG00000114956	rs28534414	A	0.109062	ENSG00000114956	TET3
2	74223057	0.162278	0.0190879	1.87327e-17	5501	eqtl-a-ENSG00000257800	rs28569001	T	0.1085	ENSG00000257800	TET3
2	74223057	0.130117	0.0191054	9.73195e-12	21669	eqtl-a-ENSG00000217702	rs28569001	T	0.1085	ENSG00000217702	TET3
2	74223057	-0.119642	0.0191102	3.83504e-10	31568	eqtl-a-ENSG00000204822	rs28569001	T	0.1085	ENSG00000204822	TET3
2	74223057	-0.113628	0.0191128	2.76121e-09	26493	eqtl-a-ENSG00000114956	rs28569001	T	0.1085	ENSG00000114956	TET3
2	74223451	0.159454	0.0190082	4.91926e-17	5501	eqtl-a-ENSG00000257800	rs13391360	C	0.109557	ENSG00000257800	TET3
2	74223451	0.126436	0.0190258	3.02413e-11	21669	eqtl-a-ENSG00000217702	rs13391360	C	0.109557	ENSG00000217702	TET3
2	74223451	-0.119532	0.019029	3.3468e-10	31568	eqtl-a-ENSG00000204822	rs13391360	C	0.109557	ENSG00000204822	TET3
2	74223451	-0.114472	0.0190312	1.79659e-09	26493	eqtl-a-ENSG00000114956	rs13391360	C	0.109557	ENSG00000114956	TET3
2	74225264	0.158277	0.0189726	7.2929e-17	5500	eqtl-a-ENSG00000257800	rs12713802	T	0.110033	ENSG00000257800	TET3
2	74225264	0.125304	0.0189901	4.16198e-11	21668	eqtl-a-ENSG00000217702	rs12713802	T	0.110033	ENSG00000217702	TET3
2	74225264	-0.117623	0.0189936	5.90296e-10	31567	eqtl-a-ENSG00000204822	rs12713802	T	0.110033	ENSG00000204822	TET3
2	74225264	-0.114367	0.018995	1.7334e-09	26492	eqtl-a-ENSG00000114956	rs12713802	T	0.110033	ENSG00000114956	TET3
2	74225434	0.157733	0.0189578	8.7963e-17	5502	eqtl-a-ENSG00000257800	rs13416937	T	0.110233	ENSG00000257800	TET3
2	74225434	0.124259	0.0189755	5.81567e-11	21670	eqtl-a-ENSG00000217702	rs13416937	T	0.110233	ENSG00000217702	TET3
2	74225434	-0.120327	0.0189773	2.28581e-10	31569	eqtl-a-ENSG00000204822	rs13416937	T	0.110233	ENSG00000204822	TET3
2	74225434	-0.110978	0.0189813	5.01118e-09	26494	eqtl-a-ENSG00000114956	rs13416937	T	0.110233	ENSG00000114956	TET3
2	74225748	0.161976	0.0190531	1.87629e-17	5501	eqtl-a-ENSG00000257800	rs35972889	G	0.108953	ENSG00000257800	TET3
2	74225748	0.127539	0.0190716	2.27196e-11	21669	eqtl-a-ENSG00000217702	rs35972889	G	0.108953	ENSG00000217702	TET3
2	74225748	-0.118569	0.0190757	5.10634e-10	31568	eqtl-a-ENSG00000204822	rs35972889	G	0.108953	ENSG00000204822	TET3
2	74225748	-0.111774	0.0190786	4.66219e-09	26493	eqtl-a-ENSG00000114956	rs35972889	G	0.108953	ENSG00000114956	TET3
2	74227912	0.162137	0.0190541	1.75146e-17	5500	eqtl-a-ENSG00000257800	rs34363691	T	0.108939	ENSG00000257800	TET3
2	74227912	0.128623	0.0190722	1.54064e-11	21668	eqtl-a-ENSG00000217702	rs34363691	T	0.108939	ENSG00000217702	TET3
2	74227912	-0.118407	0.0190769	5.40742e-10	31567	eqtl-a-ENSG00000204822	rs34363691	T	0.108939	ENSG00000204822	TET3
2	74227912	-0.111158	0.01908	5.67715e-09	26492	eqtl-a-ENSG00000114956	rs34363691	T	0.108939	ENSG00000114956	TET3
2	74228241	0.156537	0.0187514	6.95505e-17	5498	eqtl-a-ENSG00000257800	rs35259799	C	0.113024	ENSG00000257800	TET3
2	74228241	0.131879	0.0187649	2.09797e-12	21666	eqtl-a-ENSG00000217702	rs35259799	C	0.113024	ENSG00000217702	TET3
2	74228241	-0.129175	0.0187662	5.83579e-12	31565	eqtl-a-ENSG00000204822	rs35259799	C	0.113024	ENSG00000204822	TET3
2	74228241	-0.109708	0.018775	5.11458e-09	26490	eqtl-a-ENSG00000114956	rs35259799	C	0.113024	ENSG00000114956	TET3
2	74228241	0.0253492	0.00460402	3.69999e-08	462346	ukb-b-5779	rs35259799	C	0.123708	Alcohol intake frequency.	TET3
2	74228465	0.162314	0.0190555	1.6233e-17	5500	eqtl-a-ENSG00000257800	rs10206797	T	0.10892	ENSG00000257800	TET3
2	74228465	0.128367	0.0190738	1.69903e-11	21668	eqtl-a-ENSG00000217702	rs10206797	T	0.10892	ENSG00000217702	TET3
2	74228465	-0.118328	0.0190784	5.56788e-10	31567	eqtl-a-ENSG00000204822	rs10206797	T	0.10892	ENSG00000204822	TET3
2	74228465	-0.111178	0.0190814	5.65679e-09	26492	eqtl-a-ENSG00000114956	rs10206797	T	0.10892	ENSG00000114956	TET3
2	74229975	0.164043	0.0190947	8.63575e-18	5415	eqtl-a-ENSG00000257800	rs113023108	T	0.108399	ENSG00000257800	TET3
2	74229975	0.125695	0.0191153	4.84619e-11	21583	eqtl-a-ENSG00000217702	rs113023108	T	0.108399	ENSG00000217702	TET3
2	74229975	-0.1201	0.0191179	3.33818e-10	26407	eqtl-a-ENSG00000114956	rs113023108	T	0.108399	ENSG00000114956	TET3
2	74229975	-0.110237	0.0191221	8.16582e-09	31482	eqtl-a-ENSG00000204822	rs113023108	T	0.108399	ENSG00000204822	TET3
2	74232251	0.179101	0.0188551	2.12324e-21	5502	eqtl-a-ENSG00000257800	rs13404452	C	0.111421	ENSG00000257800	TET3
2	74232251	0.137126	0.01888	3.7914e-13	21670	eqtl-a-ENSG00000217702	rs13404452	C	0.111421	ENSG00000217702	TET3
2	74232251	-0.114033	0.0188909	1.5759e-09	31569	eqtl-a-ENSG00000204822	rs13404452	C	0.111421	ENSG00000204822	TET3
2	74232271	0.178605	0.0188822	3.1153e-21	5502	eqtl-a-ENSG00000257800	rs13391252	A	0.111063	ENSG00000257800	TET3
2	74232271	0.135501	0.0189076	7.70016e-13	21670	eqtl-a-ENSG00000217702	rs13391252	A	0.111063	ENSG00000217702	TET3
2	74232271	-0.111022	0.0189189	4.40018e-09	26494	eqtl-a-ENSG00000114956	rs13391252	A	0.111063	ENSG00000114956	TET3
2	74232271	-0.107247	0.0189204	1.44139e-08	31569	eqtl-a-ENSG00000204822	rs13391252	A	0.111063	ENSG00000204822	TET3
2	74232298	0.179888	0.0184232	1.60694e-22	5493	eqtl-a-ENSG00000257800	rs7581252	G	0.117463	ENSG00000257800	TET3
2	74232298	0.146041	0.0184444	2.41769e-15	21661	eqtl-a-ENSG00000217702	rs7581252	G	0.117463	ENSG00000217702	TET3
2	74232298	-0.121253	0.0184572	5.04545e-11	31560	eqtl-a-ENSG00000204822	rs7581252	G	0.117463	ENSG00000204822	TET3
2	74232342	0.178463	0.0184113	3.22924e-22	5493	eqtl-a-ENSG00000257800	rs7608044	A	0.117651	ENSG00000257800	TET3
2	74232342	0.146597	0.0184312	1.81176e-15	21661	eqtl-a-ENSG00000217702	rs7608044	A	0.117651	ENSG00000217702	TET3
2	74232342	-0.122183	0.0184439	3.47696e-11	31560	eqtl-a-ENSG00000204822	rs7608044	A	0.117651	ENSG00000204822	TET3
2	74232731	0.18	0.0188547	1.34029e-21	5495	eqtl-a-ENSG00000257800	rs13391722	C	0.111419	ENSG00000257800	TET3
2	74232731	0.136262	0.0188806	5.31496e-13	21334	eqtl-a-ENSG00000217702	rs13391722	C	0.111419	ENSG00000217702	TET3
2	74232731	-0.116574	0.01889	6.77735e-10	31233	eqtl-a-ENSG00000204822	rs13391722	C	0.111419	ENSG00000204822	TET3
2	74234588	0.181686	0.0187203	2.86484e-22	5487	eqtl-a-ENSG00000257800	rs34961871	G	0.113231	ENSG00000257800	TET3
2	74234588	0.136199	0.0187476	3.73594e-13	21326	eqtl-a-ENSG00000217702	rs34961871	G	0.113231	ENSG00000217702	TET3
2	74234588	-0.111407	0.0187592	2.87118e-09	26150	eqtl-a-ENSG00000114956	rs34961871	G	0.113231	ENSG00000114956	TET3
2	74234588	-0.107982	0.0187606	8.62323e-09	31225	eqtl-a-ENSG00000204822	rs34961871	G	0.113231	ENSG00000204822	TET3
2	74235926	0.335787	0.0244239	5.22156e-43	5487	eqtl-a-ENSG00000257800	rs34555419	G	0.0625048	ENSG00000257800	TET3
2	74235926	0.287643	0.0244674	6.56145e-32	21326	eqtl-a-ENSG00000217702	rs34555419	G	0.0625048	ENSG00000217702	TET3
2	74235926	-0.0433933	0.00785279	3.29997e-08	200272	ukb-b-3357	rs34555419	G	0.064259	Birth weight of first child	TET3
3	123014904	0.164148	0.0197723	1.02542e-16	27308	eqtl-a-ENSG00000121542	rs56407630	T	0.100211	ENSG00000121542	ADCY5
3	123014904	-0.025259	0.003299	1.99022e-14	524920	ieu-b-32	rs56407630	T	0.097734	lymphocyte cell count	ADCY5
3	123014904	-0.020926	0.003256	1.34999e-10	521591	ieu-b-31	rs56407630	T	0.097748	monocyte cell count	ADCY5
3	123014904	-0.0250667	0.00400208	3.77094e-10	349856	ukb-d-30130_irnt	rs56407630	T	0.0962582	Monocyte count	ADCY5
3	123014904	-0.02286	0.00410699	2.60657e-08	349856	ukb-d-30120_irnt	rs56407630	T	0.0962582	Lymphocyte count	ADCY5
3	123014904	-0.0214787	0.00392895	4.58627e-08	350471	ukb-d-30090_irnt	rs56407630	T	0.0962558	Platelet crit	ADCY5
3	123049938	0.031776	0.0023296	2.38451e-42	344182	ukb-d-30750_irnt	rs6806529	C	0.5619	Glycated haemoglobin	ADCY5
3	123049938	0.029213	0.0025175	3.99117e-31	314916	ukb-d-30740_irnt	rs6806529	C	0.5617	Glucose	ADCY5
3	123049938	0.15184	0.015545	1.55776e-22	344182	ukb-d-30750_raw	rs6806529	C	0.5619	Glycated haemoglobin	ADCY5
3	123049938	-0.114929	0.0120344	1.29957e-21	31684	eqtl-a-ENSG00000121542	rs6806529	C	0.583543	ENSG00000121542	ADCY5
3	123049938	0.024579	0.003061	9.81522e-16	314916	ukb-d-30740_raw	rs6806529	C	0.5617	Glucose	ADCY5
3	123049938	0.0140552	0.00234104	1.92908e-09	349861	ukb-d-30190_irnt	rs6806529	C	0.561893	Monocyte percentage	ADCY5
3	123049938	0.024402	0.00419697	6.1e-09	NA	met-d-Glucose	rs6806529	C	0.564106	Glucose	ADCY5
3	123049938	0.011217	0.00193139	6.29999e-09	NA	ieu-b-109	rs6806529	C	0.563619	HDL cholesterol	ADCY5
3	123049938	0.0260566	0.0045029	7.19648e-09	145558	ukb-a-318	rs6806529	C	0.561443	Birth weight of first child	ADCY5
3	123049938	-0.1768	0.0309	1.02601e-08	712884	ieu-b-38	rs6806529	C	0.5662	systolic blood pressure	ADCY5
3	123049938	0.042	0.0074	1.28899e-08	62892	ebi-a-GCST006867	rs6806529	C	0.567137	Type 2 diabetes	ADCY5
3	123049938	-0.00874954	0.00156103	2.1e-08	454633	ukb-b-8909	rs6806529	C	0.563588	Body fat percentage	ADCY5
3	123051230	-0.116699	0.0127445	5.33581e-20	30902	eqtl-a-ENSG00000121542	rs9839081	A	0.317807	ENSG00000121542	ADCY5
3	123051230	0.02014	0.0024921	6.41062e-16	344182	ukb-d-30750_irnt	rs9839081	A	0.32579	Glycated haemoglobin	ADCY5
3	123051230	0.021642	0.0026942	9.56533e-16	314916	ukb-d-30740_irnt	rs9839081	A	0.32582	Glucose	ADCY5
3	123051230	-0.0158225	0.00200467	2.99985e-15	454613	ukb-b-16407	rs9839081	A	0.325072	Trunk fat percentage	ADCY5
3	123051230	-0.0156273	0.00218124	7.8001e-13	454588	ukb-b-20044	rs9839081	A	0.325074	Trunk fat mass	ADCY5
3	123051230	-0.0114425	0.00164842	3.90032e-12	454724	ukb-b-20188	rs9839081	A	0.325076	Arm fat percentage (left)	ADCY5
3	123051230	-0.0117835	0.00173556	1.10002e-11	454846	ukb-b-18096	rs9839081	A	0.325085	Leg fat mass (right)	ADCY5
3	123051230	-0.0126323	0.00201961	3.98456e-10	331117	ukb-a-264	rs9839081	A	0.326393	Body fat percentage	ADCY5
3	123051230	-0.0146583	0.00242109	1.41085e-09	331113	ukb-a-290	rs9839081	A	0.326393	Trunk fat percentage	ADCY5
3	123051230	-0.0100136	0.00166824	1.94536e-09	331296	ukb-a-274	rs9839081	A	0.326393	Leg fat percentage (right)	ADCY5
3	123051230	-0.0126662	0.00212811	2.69998e-09	454684	ukb-b-8338	rs9839081	A	0.325076	Arm fat mass (left)	ADCY5
3	123051230	-0.00976633	0.00164708	3.04229e-09	331278	ukb-a-278	rs9839081	A	0.326393	Leg fat percentage (left)	ADCY5
3	123051230	0.093461	0.016627	1.90038e-08	344182	ukb-d-30750_raw	rs9839081	A	0.32579	Glycated haemoglobin	ADCY5
3	123051230	-0.011818	0.00210597	2.00535e-08	331293	ukb-a-275	rs9839081	A	0.326393	Leg fat mass (right)	ADCY5
3	123051230	-0.0115359	0.0020819	3.0085e-08	331275	ukb-a-279	rs9839081	A	0.326393	Leg fat mass (left)	ADCY5
3	123051230	-0.0146918	0.00265213	3.0334e-08	331093	ukb-a-291	rs9839081	A	0.326393	Trunk fat mass	ADCY5
3	123053410	0.021835	0.0026179	7.40287e-17	314916	ukb-d-30740_irnt	rs9849919	T	0.35252	Glucose	ADCY5
3	123053410	-0.103625	0.0125301	1.33721e-16	31231	eqtl-a-ENSG00000121542	rs9849919	T	0.340419	ENSG00000121542	ADCY5
3	123053410	-0.0133148	0.00162204	2.19989e-16	454633	ukb-b-8909	rs9849919	T	0.351626	Body fat percentage	ADCY5
3	123053410	0.019672	0.0024213	4.50817e-16	344182	ukb-d-30750_irnt	rs9849919	T	0.35241	Glycated haemoglobin	ADCY5
3	123053410	-0.0101513	0.00134338	4.10015e-14	454854	ukb-b-20531	rs9849919	T	0.351629	Leg fat percentage (right)	ADCY5
3	123053410	-0.0118559	0.00160118	1.29987e-13	454724	ukb-b-20188	rs9849919	T	0.351621	Arm fat percentage (left)	ADCY5
3	123053410	-0.0147986	0.00205486	5.90065e-13	454137	ukb-b-19393	rs9849919	T	0.351587	Whole body fat mass	ADCY5
3	123053410	-0.0117152	0.00166582	1.99986e-12	454823	ukb-b-7212	rs9849919	T	0.35163	Leg fat mass (left)	ADCY5
3	123053410	-0.0126782	0.00196206	1.03693e-10	331117	ukb-a-264	rs9849919	T	0.352034	Body fat percentage	ADCY5
3	123053410	-0.0132613	0.00206703	1.40001e-10	454757	ukb-b-6704	rs9849919	T	0.351633	Arm fat mass (right)	ADCY5
3	123053410	-0.013212	0.00206711	1.6e-10	454684	ukb-b-8338	rs9849919	T	0.351619	Arm fat mass (left)	ADCY5
3	123053410	-0.0102884	0.0016207	2.18238e-10	331296	ukb-a-274	rs9849919	T	0.352034	Leg fat percentage (right)	ADCY5
3	123053410	-0.00996264	0.00160016	4.78994e-10	331278	ukb-a-278	rs9849919	T	0.352034	Leg fat percentage (left)	ADCY5
3	123053410	-0.0145167	0.00235209	6.75896e-10	331113	ukb-a-290	rs9849919	T	0.352034	Trunk fat percentage	ADCY5
3	123053410	-0.0121362	0.00204596	2.99978e-09	331293	ukb-a-275	rs9849919	T	0.352034	Leg fat mass (right)	ADCY5
3	123053410	-0.0117643	0.00202259	6.01658e-09	331275	ukb-a-279	rs9849919	T	0.352034	Leg fat mass (left)	ADCY5
3	123053410	-0.014941	0.00257656	6.68467e-09	331093	ukb-a-291	rs9849919	T	0.352034	Trunk fat mass	ADCY5
3	123053410	-0.0144166	0.00249681	7.74729e-09	330762	ukb-a-265	rs9849919	T	0.352034	Whole body fat mass	ADCY5
3	123053410	-0.0111016	0.00193711	9.99148e-09	331198	ukb-a-286	rs9849919	T	0.352034	Arm fat percentage (left)	ADCY5
3	123053410	-0.0107229	0.00194607	3.59038e-08	331249	ukb-a-282	rs9849919	T	0.352034	Arm fat percentage (right)	ADCY5
3	123054889	0.031362	0.0023165	9.53235e-42	344182	ukb-d-30750_irnt	rs4467387	T	0.5334	Glycated haemoglobin	ADCY5
3	123054889	0.029463	0.0025032	5.64287e-32	314916	ukb-d-30740_irnt	rs4467387	T	0.53324	Glucose	ADCY5
3	123054889	-0.121053	0.0118878	2.36157e-24	31563	eqtl-a-ENSG00000121542	rs4467387	T	0.534166	ENSG00000121542	ADCY5
3	123054889	0.14835	0.015457	8.2319e-22	344182	ukb-d-30750_raw	rs4467387	T	0.5334	Glycated haemoglobin	ADCY5
3	123054889	0.024	0.0030436	3.1434e-15	314916	ukb-d-30740_raw	rs4467387	T	0.53324	Glucose	ADCY5
3	123054889	0.0085	0.0013	2.75677e-12	146806	ebi-a-GCST90002244	rs4467387	T	0.563	Glycated hemoglobin levels	ADCY5
3	123054889	0.0143745	0.00232755	6.59007e-10	349861	ukb-d-30190_irnt	rs4467387	T	0.533371	Monocyte percentage	ADCY5
3	123054889	-0.00900925	0.00155227	6.49995e-09	454633	ukb-b-8909	rs4467387	T	0.534708	Body fat percentage	ADCY5
3	123054889	0.0232915	0.00418044	2.5e-08	NA	met-d-Glucose	rs4467387	T	0.535412	Glucose	ADCY5
3	123054889	-0.0048823	0.000877319	2.59998e-08	353315	ieu-b-106	rs4467387	T	0.534898	FEV1/FVC < 0.7	ADCY5
3	123059854	0.033225	0.0023136	9.4254e-47	344182	ukb-d-30750_irnt	rs9858150	G	0.5306	Glycated haemoglobin	ADCY5
3	123059854	0.030453	0.0024998	3.92826e-34	314916	ukb-d-30740_irnt	rs9858150	G	0.53043	Glucose	ADCY5
3	123059854	0.15349	0.015438	2.74347e-23	344182	ukb-d-30750_raw	rs9858150	G	0.5306	Glycated haemoglobin	ADCY5
3	123059854	0.0147	0.0017	2.00817e-18	200622	ebi-a-GCST90002232	rs9858150	G	0.561	Fasting glucose	ADCY5
3	123059854	-0.094366	0.0119009	2.20546e-15	31563	eqtl-a-ENSG00000121542	rs9858150	G	0.531637	ENSG00000121542	ADCY5
3	123059854	0.024035	0.0030395	2.63087e-15	314916	ukb-d-30740_raw	rs9858150	G	0.53043	Glucose	ADCY5
3	123059854	0.0091	0.0013	6.57658e-14	146806	ebi-a-GCST90002244	rs9858150	G	0.561	Glycated hemoglobin levels	ADCY5
3	123059854	0.012664	0.001882	1.77011e-11	521588	ieu-b-31	rs9858150	G	0.533524	monocyte cell count	ADCY5
3	123059854	0.01541	0.00232514	3.41822e-11	349861	ukb-d-30190_irnt	rs9858150	G	0.530574	Monocyte percentage	ADCY5
3	123059854	-0.0119967	0.00186073	1.09999e-10	454613	ukb-b-16407	rs9858150	G	0.531881	Trunk fat percentage	ADCY5
3	123059854	-0.00931452	0.00153007	1.09999e-09	454724	ukb-b-20188	rs9858150	G	0.531889	Arm fat percentage (left)	ADCY5
3	123059854	-0.00747338	0.00126726	3.69999e-09	454826	ukb-b-18377	rs9858150	G	0.531899	Leg fat percentage (left)	ADCY5
3	123059854	0.0223079	0.00380946	4.70002e-09	200272	ukb-b-3357	rs9858150	G	0.531252	Birth weight of first child	ADCY5
3	123059854	-0.00510426	0.000875873	5.60003e-09	353315	ieu-b-106	rs9858150	G	0.532067	FEV1/FVC < 0.7	ADCY5
3	123059854	0.0109269	0.00191417	1.09999e-08	345665	ukb-b-11141	rs9858150	G	0.532077	Forced expiratory volume in 1-second (FEV1), Best measure	ADCY5
3	123059854	0.0130788	0.00229874	1.27535e-08	255492	ukb-a-231	rs9858150	G	0.529709	Forced expiratory volume in 1-second (FEV1) Best measure	ADCY5
3	123059854	0.00838951	0.00149924	2.19999e-08	NA	ieu-b-104	rs9858150	G	0.532067	HbA1C	ADCY5
3	123059854	0.013	0.0024	3.67003e-08	321047	ebi-a-GCST007432	rs9858150	G	0.5321	FEV1	ADCY5
3	123059854	-0.00869003	0.00159182	4.79999e-08	454823	ukb-b-7212	rs9858150	G	0.531901	Leg fat mass (left)	ADCY5
3	123060758	-0.024611	0.002282	4.42996e-27	524913	ieu-b-32	rs55931951	C	0.221906	lymphocyte cell count	ADCY5
3	123060758	-0.021099	0.002254	8.31955e-21	521584	ieu-b-31	rs55931951	C	0.221931	monocyte cell count	ADCY5
3	123060758	-0.0212443	0.00274339	9.67386e-15	350471	ukb-d-30090_irnt	rs55931951	C	0.221186	Platelet crit	ADCY5
3	123060758	-0.035187	0.00457177	1.39991e-14	200272	ukb-b-3357	rs55931951	C	0.221721	Birth weight of first child	ADCY5
3	123060758	-0.0209623	0.00279474	6.36649e-14	349856	ukb-d-30130_irnt	rs55931951	C	0.221164	Monocyte count	ADCY5
3	123060758	-0.0204612	0.00286799	9.74541e-13	349856	ukb-d-30120_irnt	rs55931951	C	0.221164	Lymphocyte count	ADCY5
3	123060758	0.0196098	0.00286961	8.29278e-12	349861	ukb-d-30200_irnt	rs55931951	C	0.221168	Neutrophill percentage	ADCY5
3	123060758	0.0105387	0.00157268	2.09991e-11	461950	ukb-b-10787	rs55931951	C	0.221513	Standing height	ADCY5
3	123060758	-0.0249664	0.00381991	6.34016e-11	193063	ukb-a-198	rs55931951	C	0.221154	Birth weight	ADCY5
3	123060758	-0.0320808	0.00536543	2.24797e-09	145558	ukb-a-318	rs55931951	C	0.221154	Birth weight of first child	ADCY5
3	123060758	-0.0262314	0.00443696	3.37901e-09	171643	ebi-a-GCST004627	rs55931951	C	0.221	Lymphocyte counts	ADCY5
3	123060758	0.0104859	0.00180868	6.69993e-09	461536	ukb-b-16881	rs55931951	C	0.22151	Sitting height	ADCY5
3	123060758	-0.0163671	0.00289293	1.53621e-08	344729	ukb-d-30270_irnt	rs55931951	C	0.221088	Mean sphered cell volume	ADCY5
3	123061168	0.033339	0.0023125	4.18697e-47	344182	ukb-d-30750_irnt	rs13078718	A	0.53033	Glycated haemoglobin	ADCY5
3	123061168	0.030491	0.0024987	3.06126e-34	314916	ukb-d-30740_irnt	rs13078718	A	0.53015	Glucose	ADCY5
3	123061168	0.15437	0.015431	1.47469e-23	344182	ukb-d-30750_raw	rs13078718	A	0.53033	Glycated haemoglobin	ADCY5
3	123061168	-0.0960507	0.0119012	6.9952e-16	31684	eqtl-a-ENSG00000121542	rs13078718	A	0.532414	ENSG00000121542	ADCY5
3	123061168	0.024121	0.0030382	2.03892e-15	314916	ukb-d-30740_raw	rs13078718	A	0.53015	Glucose	ADCY5
3	123061168	0.012783	0.001878	1.02991e-11	520653	ieu-b-31	rs13078718	A	0.532955	monocyte cell count	ADCY5
3	123061168	0.0153629	0.00232407	3.83972e-11	349861	ukb-d-30190_irnt	rs13078718	A	0.530297	Monocyte percentage	ADCY5
3	123061168	-0.0119709	0.00185993	1.2e-10	454613	ukb-b-16407	rs13078718	A	0.531581	Trunk fat percentage	ADCY5
3	123061168	-0.00931575	0.00152941	1.09999e-09	454724	ukb-b-20188	rs13078718	A	0.53159	Arm fat percentage (left)	ADCY5
3	123061168	-0.00745393	0.00126672	4,00E-09	454826	ukb-b-18377	rs13078718	A	0.531599	Leg fat percentage (left)	ADCY5
3	123061168	-0.00514074	0.000875444	4.30002e-09	353315	ieu-b-106	rs13078718	A	0.531778	FEV1/FVC < 0.7	ADCY5
3	123061168	0.0131457	0.00229769	1.05838e-08	255492	ukb-a-231	rs13078718	A	0.529606	Forced expiratory volume in 1-second (FEV1) Best measure	ADCY5
3	123061168	0.00838284	0.0014985	2.19999e-08	NA	ieu-b-104	rs13078718	A	0.531778	HbA1C	ADCY5
3	123061168	-0.00869356	0.00159114	4.70002e-08	454823	ukb-b-7212	rs13078718	A	0.531602	Leg fat mass (left)	ADCY5
3	123062657	0.020266	0.0024118	4.37724e-17	344182	ukb-d-30750_irnt	rs9814758	G	0.35671	Glycated haemoglobin	ADCY5
3	123062657	-0.015885	0.00194004	2.70023e-16	454613	ukb-b-16407	rs9814758	G	0.35578	Trunk fat percentage	ADCY5
3	123062657	0.021296	0.0026078	3.19816e-16	314916	ukb-d-30740_irnt	rs9814758	G	0.35673	Glucose	ADCY5
3	123062657	-0.100561	0.0125051	8.86748e-16	31555	eqtl-a-ENSG00000121542	rs9814758	G	0.343448	ENSG00000121542	ADCY5
3	123062657	-0.0123898	0.00167962	1.59993e-13	454846	ukb-b-18096	rs9814758	G	0.355793	Leg fat mass (right)	ADCY5
3	123062657	-0.0104403	0.00161443	1.00194e-10	331296	ukb-a-274	rs9814758	G	0.356097	Leg fat percentage (right)	ADCY5
3	123062657	-0.0126102	0.00195446	1.10522e-10	331117	ukb-a-264	rs9814758	G	0.356097	Body fat percentage	ADCY5
3	123062657	-0.00999795	0.00159399	3.56189e-10	331278	ukb-a-278	rs9814758	G	0.356097	Leg fat percentage (left)	ADCY5
3	123062657	-0.0143301	0.00234299	9.59732e-10	331113	ukb-a-290	rs9814758	G	0.356097	Trunk fat percentage	ADCY5
3	123062657	-0.0125427	0.00208706	1.89998e-09	454884	ukb-b-2303	rs9814758	G	0.355786	Body mass index (BMI)	ADCY5
3	123062657	-0.0121866	0.00203805	2.24011e-09	331293	ukb-a-275	rs9814758	G	0.356097	Leg fat mass (right)	ADCY5
3	123062657	-0.0111552	0.00187521	2.69998e-09	462166	ukb-b-9405	rs9814758	G	0.355886	Waist circumference	ADCY5
3	123062657	0.0116	0.0017	4.59505e-09	200622	ebi-a-GCST90002232	rs9814758	G	0.371	Fasting glucose	ADCY5
3	123062657	-0.0117701	0.00201478	5.16654e-09	331275	ukb-a-279	rs9814758	G	0.356097	Leg fat mass (left)	ADCY5
3	123062657	-0.0148652	0.00256658	6.96803e-09	331093	ukb-a-291	rs9814758	G	0.356097	Trunk fat mass	ADCY5
3	123062657	-0.0143381	0.00248713	8.17674e-09	330762	ukb-a-265	rs9814758	G	0.356097	Whole body fat mass	ADCY5
3	123062657	-0.0111211	0.00192964	8.25639e-09	331198	ukb-a-286	rs9814758	G	0.356097	Arm fat percentage (left)	ADCY5
3	123062657	-0.0101932	0.0018172	2,00E-08	461632	ukb-b-11842	rs9814758	G	0.355911	Weight	ADCY5
3	123062657	-0.0106601	0.00193857	3.82367e-08	331249	ukb-a-282	rs9814758	G	0.356097	Arm fat percentage (right)	ADCY5
3	123064089	-0.03364	0.0023109	5.43375e-48	344182	ukb-d-30750_irnt	rs6807089	C	0.46651	Glycated haemoglobin	ADCY5
3	123064089	-0.030488	0.0024968	2.77843e-34	314916	ukb-d-30740_irnt	rs6807089	C	0.46664	Glucose	ADCY5
3	123064089	-0.15401	0.01542	1.74421e-23	344182	ukb-d-30750_raw	rs6807089	C	0.46651	Glycated haemoglobin	ADCY5
3	123064089	-0.0148	0.0017	2.61577e-18	200622	ebi-a-GCST90002232	rs6807089	C	0.43	Fasting glucose	ADCY5
3	123064089	-0.023916	0.0030359	3.34734e-15	314916	ukb-d-30740_raw	rs6807089	C	0.46664	Glucose	ADCY5
3	123064089	0.0925491	0.0119506	9.61834e-15	31566	eqtl-a-ENSG00000121542	rs6807089	C	0.445076	ENSG00000121542	ADCY5
3	123064089	-0.013015	0.001872	3.71022e-12	521591	ieu-b-31	rs6807089	C	0.46174	monocyte cell count	ADCY5
3	123064089	-0.0157393	0.00232239	1.22744e-11	349861	ukb-d-30190_irnt	rs6807089	C	0.466543	Monocyte percentage	ADCY5
3	123064089	0.0125247	0.00185832	1.59993e-11	454613	ukb-b-16407	rs6807089	C	0.463873	Trunk fat percentage	ADCY5
3	123064089	0.009675	0.00152809	2.39999e-10	454724	ukb-b-20188	rs6807089	C	0.463864	Arm fat percentage (left)	ADCY5
3	123064089	0.0095	0.0016	4.60002e-09	789600	ieu-b-40	rs6807089	C	0.4592	body mass index	ADCY5
3	123064089	0.0102775	0.00179634	1.09999e-08	462166	ukb-b-9405	rs6807089	C	0.463815	Waist circumference	ADCY5
3	123064089	0.0091762	0.00160884	1.2e-08	454846	ukb-b-18096	rs6807089	C	0.463855	Leg fat mass (right)	ADCY5
3	123064089	0.0049364	0.00087471	1.7e-08	353315	ieu-b-106	rs6807089	C	0.464138	FEV1/FVC < 0.7	ADCY5
3	123064089	-0.0214495	0.00380486	1.7e-08	200272	ukb-b-3357	rs6807089	C	0.464445	Birth weight of first child	ADCY5
3	123064089	-0.0353	0.0063	1.88001e-08	45734	ieu-b-4842	rs6807089	C	NA	HbA1c	ADCY5
3	123064089	-0.0131	0.0024	2.86398e-08	321047	ebi-a-GCST007432	rs6807089	C	0.4641	FEV1	ADCY5
3	123064089	-0.0127102	0.00229649	3.12248e-08	255492	ukb-a-231	rs6807089	C	0.467358	Forced expiratory volume in 1-second (FEV1) Best measure	ADCY5
3	123064089	-0.00826323	0.00149725	3.40001e-08	NA	ieu-b-104	rs6807089	C	0.464138	HbA1C	ADCY5
3	123064089	-0.0128003	0.00232622	3.74429e-08	349856	ukb-d-30130_irnt	rs6807089	C	0.466543	Monocyte count	ADCY5
3	123066010	-0.03364	0.0023097	4.88315e-48	344182	ukb-d-30750_irnt	rs11708903	G	0.46657	Glycated haemoglobin	ADCY5
3	123066010	-0.030458	0.0024956	2.98745e-34	314916	ukb-d-30740_irnt	rs11708903	G	0.46669	Glucose	ADCY5
3	123066010	-0.1539	0.015412	1.77582e-23	344182	ukb-d-30750_raw	rs11708903	G	0.46657	Glycated haemoglobin	ADCY5
3	123066010	-0.0151	0.0016	4.02995e-19	200622	ebi-a-GCST90002232	rs11708903	G	0.43	Fasting glucose	ADCY5
3	123066010	-0.023868	0.0030344	3.67536e-15	314916	ukb-d-30740_raw	rs11708903	G	0.46669	Glucose	ADCY5
3	123066010	-0.0093	0.0013	5.14754e-15	146806	ebi-a-GCST90002244	rs11708903	G	0.43	Glycated hemoglobin levels	ADCY5
3	123066010	0.0907369	0.0119581	3.25387e-14	31684	eqtl-a-ENSG00000121542	rs11708903	G	0.442689	ENSG00000121542	ADCY5
3	123066010	-0.013101	0.001873	2.74031e-12	520190	ieu-b-31	rs11708903	G	0.461835	monocyte cell count	ADCY5
3	123066010	0.0107465	0.00154715	3.80014e-12	454633	ukb-b-8909	rs11708903	G	0.463903	Body fat percentage	ADCY5
3	123066010	-0.0157022	0.0023212	1.33814e-11	349861	ukb-d-30190_irnt	rs11708903	G	0.466596	Monocyte percentage	ADCY5
3	123066010	0.0124935	0.00185734	1.69981e-11	454613	ukb-b-16407	rs11708903	G	0.463924	Trunk fat percentage	ADCY5
3	123066010	0.00775837	0.00126496	8.60003e-10	454826	ukb-b-18377	rs11708903	G	0.463907	Leg fat percentage (left)	ADCY5
3	123066010	0.0123554	0.00202094	9.69996e-10	454588	ukb-b-20044	rs11708903	G	0.463923	Trunk fat mass	ADCY5
3	123066010	0.00782283	0.00128135	1,00E-09	454854	ukb-b-20531	rs11708903	G	0.46391	Leg fat percentage (right)	ADCY5
3	123066010	0.00930703	0.00153587	1.40001e-09	454789	ukb-b-12854	rs11708903	G	0.463906	Arm fat percentage (right)	ADCY5
3	123066010	0.0095	0.0016	4.39997e-09	790438	ieu-b-40	rs11708903	G	0.4588	body mass index	ADCY5
3	123066010	-0.0354	0.0063	1.69301e-08	45734	ieu-b-4842	rs11708903	G	NA	HbA1c	ADCY5
3	123066010	-0.0214457	0.00380288	1.7e-08	200272	ukb-b-3357	rs11708903	G	0.464495	Birth weight of first child	ADCY5
3	123066010	0.00492324	0.000874237	1.79999e-08	353315	ieu-b-106	rs11708903	G	0.464188	FEV1/FVC < 0.7	ADCY5
3	123066010	-0.0127002	0.0022953	3.14847e-08	255492	ukb-a-231	rs11708903	G	0.467439	Forced expiratory volume in 1-second (FEV1) Best measure	ADCY5
3	123066010	-0.00825334	0.00149644	3.50002e-08	NA	ieu-b-104	rs11708903	G	0.464188	HbA1C	ADCY5
3	123066010	-0.0127555	0.00232503	4.11008e-08	349856	ukb-d-30130_irnt	rs11708903	G	0.466596	Monocyte count	ADCY5
3	123066485	0.033353	0.0023095	2.92012e-47	344182	ukb-d-30750_irnt	rs6438788	T	0.53042	Glycated haemoglobin	ADCY5
3	123066485	0.030317	0.0024955	5.94019e-34	314916	ukb-d-30740_irnt	rs6438788	T	0.53025	Glucose	ADCY5
3	123066485	0.154	0.015411	1.6474e-23	344182	ukb-d-30750_raw	rs6438788	T	0.53042	Glycated haemoglobin	ADCY5
3	123066485	0.0152	0.0016	1.78402e-19	200622	ebi-a-GCST90002232	rs6438788	T	0.562	Fasting glucose	ADCY5
3	123066485	0.023915	0.0030343	3.24564e-15	314916	ukb-d-30740_raw	rs6438788	T	0.53025	Glucose	ADCY5
3	123066485	-0.0931368	0.0119031	5.10035e-15	31569	eqtl-a-ENSG00000121542	rs6438788	T	0.532592	ENSG00000121542	ADCY5
3	123066485	0.012729	0.00187	1.02991e-11	521587	ieu-b-31	rs6438788	T	0.53361	monocyte cell count	ADCY5
3	123066485	-0.0103289	0.00154731	2.49977e-11	454633	ukb-b-8909	rs6438788	T	0.531721	Body fat percentage	ADCY5
3	123066485	0.0153299	0.00232105	3.98749e-11	349861	ukb-d-30190_irnt	rs6438788	T	0.530384	Monocyte percentage	ADCY5
3	123066485	-0.00898603	0.00153603	4.90004e-09	454789	ukb-b-12854	rs6438788	T	0.531719	Arm fat percentage (right)	ADCY5
3	123066485	0.02221	0.0038032	5.19996e-09	200272	ukb-b-3357	rs6438788	T	0.531112	Birth weight of first child	ADCY5
3	123066485	-0.00747434	0.00128148	5.49997e-09	454854	ukb-b-20531	rs6438788	T	0.531715	Leg fat percentage (right)	ADCY5
3	123066485	-0.00509279	0.000874279	5.69994e-09	353315	ieu-b-106	rs6438788	T	0.531884	FEV1/FVC < 0.7	ADCY5
3	123066485	-0.0112235	0.00196009	1,00E-08	454137	ukb-b-19393	rs6438788	T	0.531697	Whole body fat mass	ADCY5
3	123066485	0.0130184	0.00229465	1.40175e-08	255492	ukb-a-231	rs6438788	T	0.529692	Forced expiratory volume in 1-second (FEV1) Best measure	ADCY5
3	123066485	0.0108285	0.00191069	1.5e-08	345665	ukb-b-11141	rs6438788	T	0.531894	Forced expiratory volume in 1-second (FEV1), Best measure	ADCY5
3	123066485	0.00830677	0.00149651	2.80001e-08	NA	ieu-b-104	rs6438788	T	0.531884	HbA1C	ADCY5
3	123066485	0.0343	0.0063	4.65704e-08	45734	ieu-b-4842	rs6438788	T	NA	HbA1c	ADCY5
3	123068024	-0.034416	0.0023212	1.01485e-49	344182	ukb-d-30750_irnt	rs4470442	A	0.44679	Glycated haemoglobin	ADCY5
3	123068024	-0.03046	0.0025085	6.38705e-34	314916	ukb-d-30740_irnt	rs4470442	A	0.44704	Glucose	ADCY5
3	123068024	-0.15845	0.015489	1.46724e-24	344182	ukb-d-30750_raw	rs4470442	A	0.44679	Glycated haemoglobin	ADCY5
3	123068024	-0.0158	0.0017	1.47503e-20	200622	ebi-a-GCST90002232	rs4470442	A	0.408	Fasting glucose	ADCY5
3	123068024	-0.024367	0.0030501	1.3671e-15	314916	ukb-d-30740_raw	rs4470442	A	0.44704	Glucose	ADCY5
3	123068024	0.0920143	0.012009	1.83063e-14	31564	eqtl-a-ENSG00000121542	rs4470442	A	0.426573	ENSG00000121542	ADCY5
3	123068024	-0.012729	0.001884	1.46994e-11	521594	ieu-b-31	rs4470442	A	0.442836	monocyte cell count	ADCY5
3	123068024	-0.0155363	0.00233289	2.74853e-11	349861	ukb-d-30190_irnt	rs4470442	A	0.44691	Monocyte percentage	ADCY5
3	123068024	0.00981813	0.00155528	2.69998e-10	454633	ukb-b-8909	rs4470442	A	0.444582	Body fat percentage	ADCY5
3	123068024	-0.0453	0.0077	3.42902e-09	62892	ebi-a-GCST006867	rs4470442	A	0.443488	Type 2 diabetes	ADCY5
3	123068024	-0.0371	0.0064	5.30701e-09	45734	ieu-b-4842	rs4470442	A	NA	HbA1c	ADCY5
3	123068024	0.00891222	0.00153529	6.4e-09	454724	ukb-b-20188	rs4470442	A	0.444588	Arm fat percentage (left)	ADCY5
3	123068024	-0.0209895	0.00382384	4,00E-08	200272	ukb-b-3357	rs4470442	A	0.444985	Birth weight of first child	ADCY5
3	123068024	-0.0129	0.0024	4.38299e-08	321047	ebi-a-GCST007432	rs4470442	A	0.4437	FEV1	ADCY5
3	123068109	-0.03316	0.0023094	9.70733e-47	344182	ukb-d-30750_irnt	rs4450740	T	0.46979	Glycated haemoglobin	ADCY5
3	123068109	-0.030135	0.0024954	1.43681e-33	314916	ukb-d-30740_irnt	rs4450740	T	0.46991	Glucose	ADCY5
3	123068109	-0.15252	0.01541	4.30824e-23	344182	ukb-d-30750_raw	rs4450740	T	0.46979	Glycated haemoglobin	ADCY5
3	123068109	-0.015	0.0016	5.27837e-19	200622	ebi-a-GCST90002232	rs4450740	T	0.437	Fasting glucose	ADCY5
3	123068109	-0.023662	0.0030342	6.29216e-15	314916	ukb-d-30740_raw	rs4450740	T	0.46991	Glucose	ADCY5
3	123068109	0.0927926	0.0119037	6.43132e-15	31568	eqtl-a-ENSG00000121542	rs4450740	T	0.467161	ENSG00000121542	ADCY5
3	123068109	-0.012633	0.001871	1.50003e-11	521589	ieu-b-31	rs4450740	T	0.466788	monocyte cell count	ADCY5
3	123068109	0.0102198	0.00154743	4.00037e-11	454633	ukb-b-8909	rs4450740	T	0.468414	Body fat percentage	ADCY5
3	123068109	-0.0151546	0.00232095	6.60846e-11	349861	ukb-d-30190_irnt	rs4450740	T	0.469826	Monocyte percentage	ADCY5
3	123068109	0.0118907	0.00185768	1.5e-10	454613	ukb-b-16407	rs4450740	T	0.468435	Trunk fat percentage	ADCY5
3	123068109	0.00922299	0.00152756	1.6e-09	454724	ukb-b-20188	rs4450740	T	0.468426	Arm fat percentage (left)	ADCY5
3	123068109	-0.0429	0.0072	3.07801e-09	62892	ebi-a-GCST006867	rs4450740	T	0.465243	Type 2 diabetes	ADCY5
3	123068109	-0.0224011	0.00380388	3.89996e-09	200272	ukb-b-3357	rs4450740	T	0.469005	Birth weight of first child	ADCY5
3	123068109	0.00510246	0.000874379	5.39995e-09	353315	ieu-b-106	rs4450740	T	0.468285	FEV1/FVC < 0.7	ADCY5
3	123068109	-0.0128848	0.00229478	1.96961e-08	255492	ukb-a-231	rs4450740	T	0.470494	Forced expiratory volume in 1-second (FEV1) Best measure	ADCY5
3	123068109	0.0091	0.0016	2,00E-08	783824	ieu-b-40	rs4450740	T	0.4628	body mass index	ADCY5
3	123068109	-0.00831558	0.00149668	2.80001e-08	NA	ieu-b-104	rs4450740	T	0.468285	HbA1C	ADCY5
3	123068109	-0.0344	0.0063	4.22795e-08	45734	ieu-b-4842	rs4450740	T	NA	HbA1c	ADCY5
3	123068286	0.033113	0.0023093	1.29569e-46	344182	ukb-d-30750_irnt	rs4596093	T	0.52983	Glycated haemoglobin	ADCY5
3	123068286	0.030118	0.0024954	1.5574e-33	314916	ukb-d-30740_irnt	rs4596093	T	0.52971	Glucose	ADCY5
3	123068286	0.15268	0.01541	3.87347e-23	344182	ukb-d-30750_raw	rs4596093	T	0.52983	Glycated haemoglobin	ADCY5
3	123068286	0.0149	0.0016	6.90717e-19	200622	ebi-a-GCST90002232	rs4596093	T	0.562	Fasting glucose	ADCY5
3	123068286	0.023687	0.0030341	5.88166e-15	314916	ukb-d-30740_raw	rs4596093	T	0.52971	Glucose	ADCY5
3	123068286	-0.0919251	0.011904	1.14525e-14	31684	eqtl-a-ENSG00000121542	rs4596093	T	0.532752	ENSG00000121542	ADCY5
3	123068286	0.012824	0.001873	7.78933e-12	520647	ieu-b-31	rs4596093	T	0.532624	monocyte cell count	ADCY5
3	123068286	-0.0102793	0.00154725	3.10027e-11	454633	ukb-b-8909	rs4596093	T	0.531116	Body fat percentage	ADCY5
3	123068286	0.0153015	0.00232088	4.31718e-11	349861	ukb-d-30190_irnt	rs4596093	T	0.52979	Monocyte percentage	ADCY5
3	123068286	-0.00925183	0.00152738	1.40001e-09	454724	ukb-b-20188	rs4596093	T	0.531105	Arm fat percentage (left)	ADCY5
3	123068286	0.0432	0.0071	1.42899e-09	62892	ebi-a-GCST006867	rs4596093	T	0.534366	Type 2 diabetes	ADCY5
3	123068286	-0.00745576	0.00126504	3.79997e-09	454826	ukb-b-18377	rs4596093	T	0.531115	Leg fat percentage (left)	ADCY5
3	123068286	-0.00512617	0.000874272	4.49997e-09	353315	ieu-b-106	rs4596093	T	0.531256	FEV1/FVC < 0.7	ADCY5
3	123068286	-0.00749014	0.00128143	5.1e-09	454854	ukb-b-20531	rs4596093	T	0.531111	Leg fat percentage (right)	ADCY5
3	123068286	0.0110722	0.00191068	6.80002e-09	345665	ukb-b-11141	rs4596093	T	0.531265	Forced expiratory volume in 1-second (FEV1), Best measure	ADCY5
3	123068286	0.0130804	0.0022947	1.19773e-08	255492	ukb-a-231	rs4596093	T	0.529327	Forced expiratory volume in 1-second (FEV1) Best measure	ADCY5
3	123068286	0.00850054	0.0014965	1.29999e-08	NA	ieu-b-104	rs4596093	T	0.531256	HbA1C	ADCY5
3	123068286	-0.0110725	0.00196001	1.6e-08	454137	ukb-b-19393	rs4596093	T	0.531092	Whole body fat mass	ADCY5
3	123068286	-0.009	0.0016	2.69998e-08	789813	ieu-b-40	rs4596093	T	0.5357	body mass index	ADCY5
3	123068286	0.0344	0.0063	3.94803e-08	45734	ieu-b-4842	rs4596093	T	NA	HbA1c	ADCY5
3	123068743	-0.032951	0.0023091	3.47376e-46	344182	ukb-d-30750_irnt	rs4630884	G	0.46936	Glycated haemoglobin	ADCY5
3	123068743	-0.029783	0.0024952	7.80908e-33	314916	ukb-d-30740_irnt	rs4630884	G	0.46946	Glucose	ADCY5
3	123068743	-0.15194	0.015408	6.16737e-23	344182	ukb-d-30750_raw	rs4630884	G	0.46936	Glycated haemoglobin	ADCY5
3	123068743	-0.0148	0.0016	9.03025e-19	200622	ebi-a-GCST90002232	rs4630884	G	0.438	Fasting glucose	ADCY5
3	123068743	0.0920625	0.0119058	1.05536e-14	31684	eqtl-a-ENSG00000121542	rs4630884	G	0.466102	ENSG00000121542	ADCY5
3	123068743	-0.023412	0.003034	1.19867e-14	314916	ukb-d-30740_raw	rs4630884	G	0.46946	Glucose	ADCY5
3	123068743	-0.0153408	0.00232072	3.83884e-11	349861	ukb-d-30190_irnt	rs4630884	G	0.46939	Monocyte percentage	ADCY5
3	123068743	0.0101842	0.00154711	4.60045e-11	454633	ukb-b-8909	rs4630884	G	0.467988	Body fat percentage	ADCY5
3	123068743	-0.0225711	0.00380317	2.90001e-09	200272	ukb-b-3357	rs4630884	G	0.468539	Birth weight of first child	ADCY5
3	123068743	0.0073772	0.00126492	5.49997e-09	454826	ukb-b-18377	rs4630884	G	0.46799	Leg fat percentage (left)	ADCY5
3	123068743	-0.0109944	0.00191044	8.70001e-09	345665	ukb-b-11141	rs4630884	G	0.467862	Forced expiratory volume in 1-second (FEV1), Best measure	ADCY5
3	123068743	-0.0129961	0.00229444	1.47877e-08	255492	ukb-a-231	rs4630884	G	0.470252	Forced expiratory volume in 1-second (FEV1) Best measure	ADCY5
3	123068743	0.0109595	0.00195984	2.19999e-08	454137	ukb-b-19393	rs4630884	G	0.468013	Whole body fat mass	ADCY5
3	123068820	-0.024459	0.002502	1.51985e-22	524917	ieu-b-32	rs4474982	A	0.177832	lymphocyte cell count	ADCY5
3	123068820	-0.021664	0.00247	1.89017e-18	521588	ieu-b-31	rs4474982	A	0.177863	monocyte cell count	ADCY5
3	123068820	-0.0221222	0.00299697	1.56856e-13	350471	ukb-d-30090_irnt	rs4474982	A	0.176751	Platelet crit	ADCY5
3	123068820	0.0224714	0.003135	7.62957e-13	349861	ukb-d-30200_irnt	rs4474982	A	0.176728	Neutrophill percentage	ADCY5
3	123068820	-0.0214354	0.00305327	2.21513e-12	349856	ukb-d-30130_irnt	rs4474982	A	0.176724	Monocyte count	ADCY5
3	123068820	-0.0208395	0.00313329	2.91541e-11	349856	ukb-d-30120_irnt	rs4474982	A	0.176724	Lymphocyte count	ADCY5
3	123068820	-0.0267115	0.00417976	1.65508e-10	193063	ukb-a-198	rs4474982	A	0.17721	Birth weight	ADCY5
3	123068820	0.0105976	0.00171696	6.69993e-10	461950	ukb-b-10787	rs4474982	A	0.177344	Standing height	ADCY5
3	123068820	-0.0345643	0.0058605	3.69105e-09	145558	ukb-a-318	rs4474982	A	0.17721	Birth weight of first child	ADCY5
3	123068820	-0.0174347	0.00316057	3.46386e-08	344729	ukb-d-30270_irnt	rs4474982	A	0.176689	Mean sphered cell volume	ADCY5
3	123068820	-0.0170674	0.00310171	3.74498e-08	349861	ukb-d-30180_irnt	rs4474982	A	0.176728	Lymphocyte percentage	ADCY5
3	123070421	-0.024517	0.002282	6.95024e-27	524916	ieu-b-32	rs56975164	C	0.217265	lymphocyte cell count	ADCY5
3	123070421	-0.021756	0.002254	5.14044e-22	521587	ieu-b-31	rs56975164	C	0.217287	monocyte cell count	ADCY5
3	123070421	-0.0355248	0.00458405	9.20026e-15	200272	ukb-b-3357	rs56975164	C	0.217143	Birth weight of first child	ADCY5
3	123070421	-0.0212735	0.00275072	1.04641e-14	350471	ukb-d-30090_irnt	rs56975164	C	0.216616	Platelet crit	ADCY5
3	123070421	-0.021185	0.00280225	4.04017e-14	349856	ukb-d-30130_irnt	rs56975164	C	0.216595	Monocyte count	ADCY5
3	123070421	-0.0204164	0.0028757	1.25314e-12	349856	ukb-d-30120_irnt	rs56975164	C	0.216595	Lymphocyte count	ADCY5
3	123070421	0.0203324	0.00287732	1.59258e-12	349861	ukb-d-30200_irnt	rs56975164	C	0.216599	Neutrophill percentage	ADCY5
3	123070421	-0.0230401	0.00326861	1.80011e-12	261932	ukb-b-13378	rs56975164	C	0.217262	Birth weight	ADCY5
3	123070421	-0.0252342	0.00383248	4.58142e-11	193063	ukb-a-198	rs56975164	C	0.216538	Birth weight	ADCY5
3	123070421	-0.0329957	0.00538268	8.81171e-10	145558	ukb-a-318	rs56975164	C	0.216538	Birth weight of first child	ADCY5
3	123070421	0.0171766	0.0028611	1.93313e-09	350470	ukb-d-30110_irnt	rs56975164	C	0.216616	Platelet distribution width	ADCY5
3	123070421	-0.0173272	0.00290072	2.32563e-09	344729	ukb-d-30270_irnt	rs56975164	C	0.21653	Mean sphered cell volume	ADCY5
3	123070421	-0.0156407	0.00279778	2.26736e-08	349861	ukb-d-30190_irnt	rs56975164	C	0.216599	Monocyte percentage	ADCY5
3	123072318	-0.033018	0.0023045	1.51043e-46	344182	ukb-d-30750_irnt	rs11711950	G	0.46621	Glycated haemoglobin	ADCY5
3	123072318	-0.029229	0.00249	8.19408e-32	314916	ukb-d-30740_irnt	rs11711950	G	0.46627	Glucose	ADCY5
3	123072318	-0.15003	0.015377	1.7374e-22	344182	ukb-d-30750_raw	rs11711950	G	0.46621	Glycated haemoglobin	ADCY5
3	123072318	-0.0091	0.0013	3.21514e-14	146806	ebi-a-GCST90002244	rs11711950	G	0.429	Glycated hemoglobin levels	ADCY5
3	123072318	-0.02275	0.0030275	5.73456e-14	314916	ukb-d-30740_raw	rs11711950	G	0.46627	Glucose	ADCY5
3	123072318	0.0863353	0.0119573	5.19159e-13	31568	eqtl-a-ENSG00000121542	rs11711950	G	0.443815	ENSG00000121542	ADCY5
3	123072318	-0.013011	0.001868	3.37987e-12	521588	ieu-b-31	rs11711950	G	0.462	monocyte cell count	ADCY5
3	123072318	0.010477	0.00154379	1.10002e-11	454633	ukb-b-8909	rs11711950	G	0.463985	Body fat percentage	ADCY5
3	123072318	-0.0155894	0.002316	1.68578e-11	349861	ukb-d-30190_irnt	rs11711950	G	0.466247	Monocyte percentage	ADCY5
3	123072318	0.0118175	0.00201655	4.60002e-09	454588	ukb-b-20044	rs11711950	G	0.464006	Trunk fat mass	ADCY5
3	123072318	0.00484644	0.000872396	2.80001e-08	353315	ieu-b-106	rs11711950	G	0.464322	FEV1/FVC < 0.7	ADCY5
3	123072883	-0.032173	0.0023051	2.92954e-44	344182	ukb-d-30750_irnt	rs9861425	C	0.47352	Glycated haemoglobin	ADCY5
3	123072883	-0.028763	0.0024907	7.67185e-31	314916	ukb-d-30740_irnt	rs9861425	C	0.47364	Glucose	ADCY5
3	123072883	-0.14842	0.015382	4.99804e-22	344182	ukb-d-30750_raw	rs9861425	C	0.47352	Glycated haemoglobin	ADCY5
3	123072883	0.0935055	0.011903	3.97832e-15	31684	eqtl-a-ENSG00000121542	rs9861425	C	0.467304	ENSG00000121542	ADCY5
3	123072883	-0.022462	0.0030285	1.20143e-13	314916	ukb-d-30740_raw	rs9861425	C	0.47364	Glucose	ADCY5
3	123072883	0.0105967	0.00154447	6.79986e-12	454633	ukb-b-8909	rs9861425	C	0.472269	Body fat percentage	ADCY5
3	123072883	-0.011869	0.001872	2.35001e-10	520646	ieu-b-31	rs9861425	C	0.470863	monocyte cell count	ADCY5
3	123072883	0.00958653	0.00152464	3.2e-10	454724	ukb-b-20188	rs9861425	C	0.472283	Arm fat percentage (left)	ADCY5
3	123072883	0.00784952	0.00126277	5.1e-10	454826	ukb-b-18377	rs9861425	C	0.472275	Leg fat percentage (left)	ADCY5
3	123072883	-0.014273	0.00231667	7.23636e-10	349861	ukb-d-30190_irnt	rs9861425	C	0.473579	Monocyte percentage	ADCY5
3	123072883	0.00784955	0.00127913	8.40001e-10	454854	ukb-b-20531	rs9861425	C	0.472278	Leg fat percentage (right)	ADCY5
3	123072883	0.00922833	0.00153321	1.79999e-09	454789	ukb-b-12854	rs9861425	C	0.472274	Arm fat percentage (right)	ADCY5
3	123072883	0.0120204	0.00201746	2.59998e-09	454588	ukb-b-20044	rs9861425	C	0.47229	Trunk fat mass	ADCY5
3	123072883	0.0116345	0.0019565	2.69998e-09	454137	ukb-b-19393	rs9861425	C	0.472295	Whole body fat mass	ADCY5
3	123072883	0.0095	0.0017	8.70001e-09	765271	ieu-b-40	rs9861425	C	0.4697	body mass index	ADCY5
3	123072883	0.00497956	0.000872808	1.2e-08	353315	ieu-b-106	rs9861425	C	0.47225	FEV1/FVC < 0.7	ADCY5
3	123072883	0.00913926	0.0016052	1.2e-08	454846	ukb-b-18096	rs9861425	C	0.472274	Leg fat mass (right)	ADCY5
3	123072883	-0.0125372	0.00229111	4.45082e-08	255492	ukb-a-231	rs9861425	C	0.473837	Forced expiratory volume in 1-second (FEV1) Best measure	ADCY5
3	123072883	-0.0081589	0.00149399	4.70002e-08	NA	ieu-b-104	rs9861425	C	0.47225	HbA1C	ADCY5
3	123078079	0.032544	0.0023053	3.08603e-45	344182	ukb-d-30750_irnt	rs2062432	A	0.53113	Glycated haemoglobin	ADCY5
3	123078079	0.029144	0.002491	1.29808e-31	314916	ukb-d-30740_irnt	rs2062432	A	0.53107	Glucose	ADCY5
3	123078079	0.14953	0.015383	2.47685e-22	344182	ukb-d-30750_raw	rs2062432	A	0.53113	Glycated haemoglobin	ADCY5
3	123078079	0.022818	0.0030288	4.9488e-14	314916	ukb-d-30740_raw	rs2062432	A	0.53107	Glucose	ADCY5
3	123078079	-0.087629	0.011909	1.86423e-13	31567	eqtl-a-ENSG00000121542	rs2062432	A	0.534444	ENSG00000121542	ADCY5
3	123078079	0.01278	0.00187	8.56052e-12	521580	ieu-b-31	rs2062432	A	0.533354	monocyte cell count	ADCY5
3	123078079	0.0153474	0.00231696	3.50187e-11	349861	ukb-d-30190_irnt	rs2062432	A	0.531093	Monocyte percentage	ADCY5
3	123078079	-0.0102085	0.00154459	3.90032e-11	454633	ukb-b-8909	rs2062432	A	0.532387	Body fat percentage	ADCY5
3	123078079	-0.00926241	0.00152476	1.2e-09	454724	ukb-b-20188	rs2062432	A	0.532374	Arm fat percentage (left)	ADCY5
3	123078079	-0.00759202	0.00126287	1.79999e-09	454826	ukb-b-18377	rs2062432	A	0.532382	Leg fat percentage (left)	ADCY5
3	123078079	-0.00764202	0.00127923	2.30001e-09	454854	ukb-b-20531	rs2062432	A	0.53238	Leg fat percentage (right)	ADCY5
3	123078079	0.0225319	0.00379781	2.99999e-09	200272	ukb-b-3357	rs2062432	A	0.531899	Birth weight of first child	ADCY5
3	123078079	-0.0097	0.0016	3.50002e-09	785529	ieu-b-40	rs2062432	A	0.5377	body mass index	ADCY5
3	123078079	-0.00506523	0.000872825	6.49995e-09	353315	ieu-b-106	rs2062432	A	0.532486	FEV1/FVC < 0.7	ADCY5
3	123078079	-0.0110473	0.00195665	1.6e-08	454137	ukb-b-19393	rs2062432	A	0.532362	Whole body fat mass	ADCY5
3	123079159	0.032683	0.0023045	1.20726e-45	344182	ukb-d-30750_irnt	rs9865576	T	0.53069	Glycated haemoglobin	ADCY5
3	123079159	0.029213	0.00249	8.87769e-32	314916	ukb-d-30740_irnt	rs9865576	T	0.53061	Glucose	ADCY5
3	123079159	0.15035	0.015377	1.41742e-22	344182	ukb-d-30750_raw	rs9865576	T	0.53069	Glycated haemoglobin	ADCY5
3	123079159	0.022948	0.0030276	3.47937e-14	314916	ukb-d-30740_raw	rs9865576	T	0.53061	Glucose	ADCY5
3	123079159	0.0089	0.0013	3.92826e-14	146806	ebi-a-GCST90002244	rs9865576	T	0.565	Glycated hemoglobin levels	ADCY5
3	123079159	-0.0874237	0.0119091	2.12324e-13	31567	eqtl-a-ENSG00000121542	rs9865576	T	0.534444	ENSG00000121542	ADCY5
3	123079159	0.01274	0.001869	9.79039e-12	521587	ieu-b-31	rs9865576	T	0.532971	monocyte cell count	ADCY5
3	123079159	0.0152777	0.00231606	4.21794e-11	349861	ukb-d-30190_irnt	rs9865576	T	0.530642	Monocyte percentage	ADCY5
3	123079159	-0.00764109	0.00127875	2.30001e-09	454854	ukb-b-20531	rs9865576	T	0.531952	Leg fat percentage (right)	ADCY5
3	123079159	-0.00508543	0.000872511	5.60003e-09	353315	ieu-b-106	rs9865576	T	0.532047	FEV1/FVC < 0.7	ADCY5
3	123079159	0.0412	0.0071	7.24002e-09	62892	ebi-a-GCST006867	rs9865576	T	0.535005	Type 2 diabetes	ADCY5
3	123079159	-0.0094	0.0016	8,00E-09	793410	ieu-b-40	rs9865576	T	0.5379	body mass index	ADCY5
3	123079159	0.0108232	0.00190683	1.40001e-08	345665	ukb-b-11141	rs9865576	T	0.532057	Forced expiratory volume in 1-second (FEV1), Best measure	ADCY5
3	123079159	0.00821147	0.00149348	3.79997e-08	NA	ieu-b-104	rs9865576	T	0.532047	HbA1C	ADCY5
3	123079159	0.0125766	0.00229035	3.99733e-08	255492	ukb-a-231	rs9865576	T	0.530083	Forced expiratory volume in 1-second (FEV1) Best measure	ADCY5
3	123080961	-0.032991	0.0023069	2.21973e-46	344182	ukb-d-30750_irnt	rs6767844	A	0.46583	Glycated haemoglobin	ADCY5
3	123080961	-0.029147	0.0024925	1.39219e-31	314916	ukb-d-30740_irnt	rs6767844	A	0.46586	Glucose	ADCY5
3	123080961	-0.15017	0.015393	1.75469e-22	344182	ukb-d-30750_raw	rs6767844	A	0.46583	Glycated haemoglobin	ADCY5
3	123080961	-0.0147	0.0016	5.75572e-18	200622	ebi-a-GCST90002232	rs6767844	A	0.427	Fasting glucose	ADCY5
3	123080961	-0.009	0.0013	4.79513e-14	146806	ebi-a-GCST90002244	rs6767844	A	0.427	Glycated hemoglobin levels	ADCY5
3	123080961	-0.022677	0.0030306	7.30971e-14	314916	ukb-d-30740_raw	rs6767844	A	0.46586	Glucose	ADCY5
3	123080961	0.0853322	0.0119578	9.60948e-13	31567	eqtl-a-ENSG00000121542	rs6767844	A	0.443813	ENSG00000121542	ADCY5
3	123080961	-0.01324	0.001869	1.46016e-12	521592	ieu-b-31	rs6767844	A	0.461366	monocyte cell count	ADCY5
3	123080961	-0.015808	0.00231834	9.20238e-12	349861	ukb-d-30190_irnt	rs6767844	A	0.465867	Monocyte percentage	ADCY5
3	123080961	0.012092	0.0018552	7.10068e-11	454613	ukb-b-16407	rs6767844	A	0.463266	Trunk fat percentage	ADCY5
3	123080961	0.00949137	0.00152553	4.90004e-10	454724	ukb-b-20188	rs6767844	A	0.463258	Arm fat percentage (left)	ADCY5
3	123080961	0.0119423	0.00201861	3.29997e-09	454588	ukb-b-20044	rs6767844	A	0.463265	Trunk fat mass	ADCY5
3	123080961	0.00912662	0.0015871	8.9e-09	454823	ukb-b-7212	rs6767844	A	0.463248	Leg fat mass (left)	ADCY5
3	123080961	-0.0215082	0.00379986	1.5e-08	200272	ukb-b-3357	rs6767844	A	0.463721	Birth weight of first child	ADCY5
3	123080961	0.00488069	0.00087325	2.30001e-08	353315	ieu-b-106	rs6767844	A	0.463574	FEV1/FVC < 0.7	ADCY5
3	123080961	-0.012707	0.00232217	4.45154e-08	349856	ukb-d-30130_irnt	rs6767844	A	0.465867	Monocyte count	ADCY5
3	123082416	0.032631	0.0023073	2.13255e-45	344182	ukb-d-30750_irnt	rs9881942	G	0.53123	Glycated haemoglobin	ADCY5
3	123082416	0.029188	0.002493	1.18195e-31	314916	ukb-d-30740_irnt	rs9881942	G	0.53116	Glucose	ADCY5
3	123082416	0.15038	0.015396	1.55632e-22	344182	ukb-d-30750_raw	rs9881942	G	0.53123	Glycated haemoglobin	ADCY5
3	123082416	0.022901	0.0030313	4.20243e-14	314916	ukb-d-30740_raw	rs9881942	G	0.53116	Glucose	ADCY5
3	123082416	0.0088	0.0013	4.79513e-14	146806	ebi-a-GCST90002244	rs9881942	G	0.565	Glycated hemoglobin levels	ADCY5
3	123082416	-0.0882242	0.0119116	1.29778e-13	31300	eqtl-a-ENSG00000121542	rs9881942	G	0.53613	ENSG00000121542	ADCY5
3	123082416	0.012793	0.001874	8.98049e-12	520193	ieu-b-31	rs9881942	G	0.533445	monocyte cell count	ADCY5
3	123082416	0.0154277	0.00231884	2.8721e-11	349861	ukb-d-30190_irnt	rs9881942	G	0.531189	Monocyte percentage	ADCY5
3	123082416	-0.0117334	0.00185582	2.59998e-10	454613	ukb-b-16407	rs9881942	G	0.532458	Trunk fat percentage	ADCY5
3	123082416	-0.00928778	0.00152603	1.2e-09	454724	ukb-b-20188	rs9881942	G	0.532466	Arm fat percentage (left)	ADCY5
3	123082416	-0.00767266	0.0012803	2.1e-09	454854	ukb-b-20531	rs9881942	G	0.532472	Leg fat percentage (right)	ADCY5
3	123082416	-0.0096	0.0016	3.09999e-09	791740	ieu-b-40	rs9881942	G	0.5381	body mass index	ADCY5
3	123082416	-0.00510211	0.000873552	5.19996e-09	353315	ieu-b-106	rs9881942	G	0.532596	FEV1/FVC < 0.7	ADCY5
3	123082416	-0.0114104	0.00201929	1.6e-08	454588	ukb-b-20044	rs9881942	G	0.532459	Trunk fat mass	ADCY5
3	123082416	0.0107161	0.0019091	2,00E-08	345665	ukb-b-11141	rs9881942	G	0.532605	Forced expiratory volume in 1-second (FEV1), Best measure	ADCY5
3	123082416	-0.00877569	0.00158763	3.2e-08	454823	ukb-b-7212	rs9881942	G	0.532477	Leg fat mass (left)	ADCY5
3	123082706	-0.0243	0.002284	2.08018e-26	524922	ieu-b-32	rs6771801	T	0.217313	lymphocyte cell count	ADCY5
3	123082706	-0.021807	0.002255	4.36014e-22	521593	ieu-b-31	rs6771801	T	0.217334	monocyte cell count	ADCY5
3	123082706	-0.0354303	0.00458991	1.20005e-14	200272	ukb-b-3357	rs6771801	T	0.21716	Birth weight of first child	ADCY5
3	123082706	-0.0211648	0.00275474	1.5574e-14	350471	ukb-d-30090_irnt	rs6771801	T	0.216546	Platelet crit	ADCY5
3	123082706	-0.0213106	0.00280635	3.11674e-14	349856	ukb-d-30130_irnt	rs6771801	T	0.216524	Monocyte count	ADCY5
3	123082706	0.0202045	0.00288153	2.35831e-12	349861	ukb-d-30200_irnt	rs6771801	T	0.216528	Neutrophill percentage	ADCY5
3	123082706	-0.0200761	0.00287992	3.15137e-12	349856	ukb-d-30120_irnt	rs6771801	T	0.216524	Lymphocyte count	ADCY5
3	123082706	-0.0246058	0.00383778	1.44447e-10	193063	ukb-a-198	rs6771801	T	0.216483	Birth weight	ADCY5
3	123082706	-0.0329275	0.00538973	1.00323e-09	145558	ukb-a-318	rs6771801	T	0.216483	Birth weight of first child	ADCY5
3	123082706	0.0172082	0.00286528	1.90612e-09	350470	ukb-d-30110_irnt	rs6771801	T	0.216547	Platelet distribution width	ADCY5
3	123082706	-0.0173789	0.00290501	2.2012e-09	344729	ukb-d-30270_irnt	rs6771801	T	0.216457	Mean sphered cell volume	ADCY5
3	123082706	0.0144756	0.00243791	2.90001e-09	454588	ukb-b-20044	rs6771801	T	0.217014	Trunk fat mass	ADCY5
3	123082706	-0.0258167	0.00435476	3.059e-09	171643	ebi-a-GCST004627	rs6771801	T	0.2181	Lymphocyte counts	ADCY5
3	123082706	-0.01593	0.00280187	1.30542e-08	349861	ukb-d-30190_irnt	rs6771801	T	0.216528	Monocyte percentage	ADCY5
3	123082706	0.0130829	0.00236426	3.09999e-08	454137	ukb-b-19393	rs6771801	T	0.217028	Whole body fat mass	ADCY5
3	123084379	-0.032995	0.002307	2.18575e-46	344182	ukb-d-30750_irnt	rs1456116	A	0.46615	Glycated haemoglobin	ADCY5
3	123084379	-0.029204	0.0024926	1.06463e-31	314916	ukb-d-30740_irnt	rs1456116	A	0.46618	Glucose	ADCY5
3	123084379	-0.15058	0.015394	1.35457e-22	344182	ukb-d-30750_raw	rs1456116	A	0.46615	Glycated haemoglobin	ADCY5
3	123084379	-0.0143	0.0016	4.53419e-17	200622	ebi-a-GCST90002232	rs1456116	A	0.429	Fasting glucose	ADCY5
3	123084379	-0.022796	0.0030307	5.42375e-14	314916	ukb-d-30740_raw	rs1456116	A	0.46618	Glucose	ADCY5
3	123084379	-0.013281	0.001871	1.31009e-12	520649	ieu-b-31	rs1456116	A	0.46165	monocyte cell count	ADCY5
3	123084379	0.0842671	0.0119633	1.87327e-12	31684	eqtl-a-ENSG00000121542	rs1456116	A	0.442031	ENSG00000121542	ADCY5
3	123084379	-0.0158562	0.00231844	7.97811e-12	349861	ukb-d-30190_irnt	rs1456116	A	0.46618	Monocyte percentage	ADCY5
3	123084379	0.0121585	0.00185537	5.60015e-11	454613	ukb-b-16407	rs1456116	A	0.463591	Trunk fat percentage	ADCY5
3	123084379	0.00955252	0.00152567	3.79997e-10	454724	ukb-b-20188	rs1456116	A	0.463582	Arm fat percentage (left)	ADCY5
3	123084379	0.00798783	0.00128	4.39997e-10	454854	ukb-b-20531	rs1456116	A	0.463577	Leg fat percentage (right)	ADCY5
3	123084379	0.0098	0.0016	1.5e-09	792896	ieu-b-40	rs1456116	A	0.4583	body mass index	ADCY5
3	123084379	0.00490118	0.000873346	2,00E-08	353315	ieu-b-106	rs1456116	A	0.463891	FEV1/FVC < 0.7	ADCY5
3	123084379	-0.0104855	0.00190865	3.89996e-08	345665	ukb-b-11141	rs1456116	A	0.463882	Forced expiratory volume in 1-second (FEV1), Best measure	ADCY5
3	123084379	-0.0126763	0.00232227	4.80253e-08	349856	ukb-d-30130_irnt	rs1456116	A	0.466179	Monocyte count	ADCY5
3	123084541	-0.113497	0.0123957	5.37527e-20	31684	eqtl-a-ENSG00000121542	rs10934646	G	0.355707	ENSG00000121542	ADCY5
3	123084541	0.022016	0.0025813	1.48286e-17	314916	ukb-d-30740_irnt	rs10934646	G	0.36779	Glucose	ADCY5
3	123084541	0.020306	0.0023879	1.84544e-17	344182	ukb-d-30750_irnt	rs10934646	G	0.36769	Glycated haemoglobin	ADCY5
3	123084541	-0.013142	0.00159941	2.09991e-16	454633	ukb-b-8909	rs10934646	G	0.367325	Body fat percentage	ADCY5
3	123084541	-0.0151821	0.00192006	2.60016e-15	454613	ukb-b-16407	rs10934646	G	0.367317	Trunk fat percentage	ADCY5
3	123084541	-0.0100956	0.00130769	1.20005e-14	454826	ukb-b-18377	rs10934646	G	0.367328	Leg fat percentage (left)	ADCY5
3	123084541	-0.0157012	0.00208918	5.70033e-14	454588	ukb-b-20044	rs10934646	G	0.367319	Trunk fat mass	ADCY5
3	123084541	-0.0115986	0.00157887	1.99986e-13	454724	ukb-b-20188	rs10934646	G	0.367325	Arm fat percentage (left)	ADCY5
3	123084541	-0.0121836	0.00166231	2.29985e-13	454846	ukb-b-18096	rs10934646	G	0.36733	Leg fat mass (right)	ADCY5
3	123084541	-0.0119979	0.00164261	2.80027e-13	454823	ukb-b-7212	rs10934646	G	0.367329	Leg fat mass (left)	ADCY5
3	123084541	0.0276331	0.00393367	2.09991e-12	200272	ukb-b-3357	rs10934646	G	0.3665	Birth weight of first child	ADCY5
3	123084541	-0.0105532	0.00159824	4.03552e-11	331296	ukb-a-274	rs10934646	G	0.367339	Leg fat percentage (right)	ADCY5
3	123084541	-0.012623	0.00193488	6.85962e-11	331117	ukb-a-264	rs10934646	G	0.367339	Body fat percentage	ADCY5
3	123084541	-0.0132022	0.00203831	9.3994e-11	454684	ukb-b-8338	rs10934646	G	0.367319	Arm fat mass (left)	ADCY5
3	123084541	-0.0131824	0.00203823	1,00E-10	454757	ukb-b-6704	rs10934646	G	0.367336	Arm fat mass (right)	ADCY5
3	123084541	-0.0101226	0.00157801	1.41185e-10	331278	ukb-a-278	rs10934646	G	0.367339	Leg fat percentage (left)	ADCY5
3	123084541	-0.0141966	0.00231951	9.33663e-10	331113	ukb-a-290	rs10934646	G	0.367339	Trunk fat percentage	ADCY5
3	123084541	-0.0122806	0.00201762	1.15412e-09	331293	ukb-a-275	rs10934646	G	0.367339	Leg fat mass (right)	ADCY5
3	123084541	0.0114	0.0017	1.339e-09	200622	ebi-a-GCST90002232	rs10934646	G	0.376	Fasting glucose	ADCY5
3	123084541	-0.0119103	0.00199458	2.35581e-09	331275	ukb-a-279	rs10934646	G	0.367339	Leg fat mass (left)	ADCY5
3	123084541	0.093405	0.015933	4.56278e-09	344182	ukb-d-30750_raw	rs10934646	G	0.36769	Glycated haemoglobin	ADCY5
3	123084541	-0.0143989	0.00246223	4.98161e-09	330762	ukb-a-265	rs10934646	G	0.367339	Whole body fat mass	ADCY5
3	123084541	-0.0148208	0.00254086	5.44967e-09	331093	ukb-a-291	rs10934646	G	0.367339	Trunk fat mass	ADCY5
3	123084541	-0.0111088	0.0019103	6.06122e-09	331198	ukb-a-286	rs10934646	G	0.367339	Arm fat percentage (left)	ADCY5
3	123084541	-0.0105473	0.00185599	1.29999e-08	462166	ukb-b-9405	rs10934646	G	0.36742	Waist circumference	ADCY5
3	123084541	-0.0106423	0.00191914	2.93562e-08	331249	ukb-a-282	rs10934646	G	0.367339	Arm fat percentage (right)	ADCY5
3	123085098	0.032623	0.0023065	2.09267e-45	344182	ukb-d-30750_irnt	rs6781704	A	0.53069	Glycated haemoglobin	ADCY5
3	123085098	0.029287	0.0024921	7.02587e-32	314916	ukb-d-30740_irnt	rs6781704	A	0.53061	Glucose	ADCY5
3	123085098	0.15067	0.01539	1.2494e-22	344182	ukb-d-30750_raw	rs6781704	A	0.53069	Glycated haemoglobin	ADCY5
3	123085098	-0.0945724	0.0119181	2.10136e-15	31556	eqtl-a-ENSG00000121542	rs6781704	A	0.541464	ENSG00000121542	ADCY5
3	123085098	0.023037	0.0030302	2.91005e-14	314916	ukb-d-30740_raw	rs6781704	A	0.53061	Glucose	ADCY5
3	123085098	0.012654	0.001871	1.39991e-11	521592	ieu-b-31	rs6781704	A	0.533356	monocyte cell count	ADCY5
3	123085098	0.0154449	0.00231804	2.68844e-11	349861	ukb-d-30190_irnt	rs6781704	A	0.530643	Monocyte percentage	ADCY5
3	123085098	-0.0102074	0.00154539	4.00037e-11	454633	ukb-b-8909	rs6781704	A	0.531929	Body fat percentage	ADCY5
3	123085098	-0.0076688	0.0012799	2.1e-09	454854	ukb-b-20531	rs6781704	A	0.531921	Leg fat percentage (right)	ADCY5
3	123085098	-0.00513044	0.000873288	4.20001e-09	353315	ieu-b-106	rs6781704	A	0.532052	FEV1/FVC < 0.7	ADCY5
3	123085098	0.0107006	0.00190853	2.1e-08	345665	ukb-b-11141	rs6781704	A	0.532061	Forced expiratory volume in 1-second (FEV1), Best measure	ADCY5
3	123085359	0.032098	0.0023027	3.74542e-44	344182	ukb-d-30750_irnt	rs6794886	C	0.51119	Glycated haemoglobin	ADCY5
3	123085359	0.027356	0.0024887	4.22669e-28	314916	ukb-d-30740_irnt	rs6794886	C	0.51123	Glucose	ADCY5
3	123085359	0.15044	0.015365	1.23367e-22	344182	ukb-d-30750_raw	rs6794886	C	0.51119	Glycated haemoglobin	ADCY5
3	123085359	-0.0949419	0.0118866	1.38038e-15	31566	eqtl-a-ENSG00000121542	rs6794886	C	0.520422	ENSG00000121542	ADCY5
3	123085359	0.0088	0.0013	4.79513e-14	146806	ebi-a-GCST90002244	rs6794886	C	0.549	Glycated hemoglobin levels	ADCY5
3	123085359	0.021784	0.003026	6.07715e-13	314916	ukb-d-30740_raw	rs6794886	C	0.51123	Glucose	ADCY5
3	123085359	-0.0102581	0.00154253	2.90001e-11	454633	ukb-b-8909	rs6794886	C	0.51277	Body fat percentage	ADCY5
3	123085359	0.0149627	0.00231424	1.01118e-10	349861	ukb-d-30190_irnt	rs6794886	C	0.511152	Monocyte percentage	ADCY5
3	123085359	0.012023	0.001867	1.24e-10	521592	ieu-b-31	rs6794886	C	0.514053	monocyte cell count	ADCY5
3	123085359	-0.00739952	0.0012612	4.39997e-09	454826	ukb-b-18377	rs6794886	C	0.512761	Leg fat percentage (left)	ADCY5
3	123085359	0.0678737	0.0118997	1.17031e-08	26491	eqtl-a-ENSG00000169087	rs6794886	C	0.520422	ENSG00000169087	ADCY5
3	123089834	-0.110381	0.0123932	5.2626e-19	31568	eqtl-a-ENSG00000121542	rs12330631	T	0.356283	ENSG00000121542	ADCY5
3	123089834	0.022116	0.0025822	1.08768e-17	314916	ukb-d-30740_irnt	rs12330631	T	0.36744	Glucose	ADCY5
3	123089834	0.020117	0.0023887	3.71878e-17	344182	ukb-d-30750_irnt	rs12330631	T	0.36735	Glycated haemoglobin	ADCY5
3	123089834	-0.0152226	0.00192064	2.29985e-15	454613	ukb-b-16407	rs12330631	T	0.366789	Trunk fat percentage	ADCY5
3	123089834	-0.0158153	0.00208981	3.80014e-14	454588	ukb-b-20044	rs12330631	T	0.36679	Trunk fat mass	ADCY5
3	123089834	-0.0122453	0.00166282	1.80011e-13	454846	ukb-b-18096	rs12330631	T	0.366802	Leg fat mass (right)	ADCY5
3	123089834	-0.0116233	0.00157934	1.80011e-13	454724	ukb-b-20188	rs12330631	T	0.366797	Arm fat percentage (left)	ADCY5
3	123089834	-0.0121008	0.0016431	1.80011e-13	454823	ukb-b-7212	rs12330631	T	0.3668	Leg fat mass (left)	ADCY5
3	123089834	-0.0107406	0.00159859	1.83569e-11	331296	ukb-a-274	rs12330631	T	0.367113	Leg fat percentage (right)	ADCY5
3	123089834	-0.0128044	0.0019353	3.68893e-11	331117	ukb-a-264	rs12330631	T	0.367113	Body fat percentage	ADCY5
3	123089834	-0.010321	0.00157835	6.19726e-11	331278	ukb-a-278	rs12330631	T	0.367113	Leg fat percentage (left)	ADCY5
3	123089834	-0.0144237	0.00232001	5.07096e-10	331113	ukb-a-290	rs12330631	T	0.367113	Trunk fat percentage	ADCY5
3	123089834	-0.0125131	0.00201806	5.63274e-10	331293	ukb-a-275	rs12330631	T	0.367113	Leg fat mass (right)	ADCY5
3	123089834	-0.0121629	0.00199502	1.08428e-09	331275	ukb-a-279	rs12330631	T	0.367113	Leg fat mass (left)	ADCY5
3	123089834	-0.0124032	0.00206617	1.89998e-09	454884	ukb-b-2303	rs12330631	T	0.366796	Body mass index (BMI)	ADCY5
3	123089834	-0.0151101	0.00254141	2.75766e-09	331093	ukb-a-291	rs12330631	T	0.367113	Trunk fat mass	ADCY5
3	123089834	-0.0146421	0.00246276	2.7609e-09	330762	ukb-a-265	rs12330631	T	0.367113	Whole body fat mass	ADCY5
3	123089834	-0.0112526	0.00191072	3.88445e-09	331198	ukb-a-286	rs12330631	T	0.367113	Arm fat percentage (left)	ADCY5
3	123089834	0.0111	0.0017	3.89502e-09	200622	ebi-a-GCST90002232	rs12330631	T	0.38	Fasting glucose	ADCY5
3	123089834	0.092313	0.015937	6.9512e-09	344182	ukb-d-30750_raw	rs12330631	T	0.36735	Glycated haemoglobin	ADCY5
3	123089834	-0.0103059	0.00179916	1,00E-08	461632	ukb-b-11842	rs12330631	T	0.366914	Weight	ADCY5
3	123089834	-0.0108196	0.00191955	1.73656e-08	331249	ukb-a-282	rs12330631	T	0.367113	Arm fat percentage (right)	ADCY5
3	123090463	-0.02421	0.002283	3.0903e-26	524922	ieu-b-32	rs9858997	T	0.217944	lymphocyte cell count	ADCY5
3	123090463	-0.021172	0.002255	6.42984e-21	521593	ieu-b-31	rs9858997	T	0.217968	monocyte cell count	ADCY5
3	123090463	-0.0215793	0.00275641	4.93969e-15	350471	ukb-d-30090_irnt	rs9858997	T	0.216547	Platelet crit	ADCY5
3	123090463	-0.0211266	0.00280807	5.34564e-14	349856	ukb-d-30130_irnt	rs9858997	T	0.216524	Monocyte count	ADCY5
3	123090463	-0.0233262	0.00327123	1,00E-12	261932	ukb-b-13378	rs9858997	T	0.217817	Birth weight	ADCY5
3	123090463	0.019925	0.0028833	4.83727e-12	349861	ukb-d-30200_irnt	rs9858997	T	0.216528	Neutrophill percentage	ADCY5
3	123090463	-0.0198855	0.00288169	5.18561e-12	349856	ukb-d-30120_irnt	rs9858997	T	0.216524	Lymphocyte count	ADCY5
3	123090463	0.010397	0.00157799	4.40048e-11	461950	ukb-b-10787	rs9858997	T	0.217578	Standing height	ADCY5
3	123090463	-0.0246795	0.00383914	1.29262e-10	193063	ukb-a-198	rs9858997	T	0.216448	Birth weight	ADCY5
3	123090463	-0.033311	0.00539391	6.60526e-10	145558	ukb-a-318	rs9858997	T	0.216448	Birth weight of first child	ADCY5
3	123090463	0.0172617	0.00286702	1.7376e-09	350470	ukb-d-30110_irnt	rs9858997	T	0.216547	Platelet distribution width	ADCY5
3	123090463	-0.0256889	0.00435714	3.72804e-09	171643	ebi-a-GCST004627	rs9858997	T	0.2184	Lymphocyte counts	ADCY5
3	123090463	-0.0169731	0.00290676	5.25073e-09	344729	ukb-d-30270_irnt	rs9858997	T	0.216451	Mean sphered cell volume	ADCY5
3	123090463	0.0141704	0.00243692	6.1e-09	454588	ukb-b-20044	rs9858997	T	0.217613	Trunk fat mass	ADCY5
3	123090463	-0.0158126	0.00280359	1.70047e-08	349861	ukb-d-30190_irnt	rs9858997	T	0.216528	Monocyte percentage	ADCY5
3	123090463	0.0159524	0.00288098	3.07673e-08	344729	ukb-d-30250_irnt	rs9858997	T	0.216451	Reticulocyte count	ADCY5
3	123090463	0.012237	0.00223964	4.70002e-08	454613	ukb-b-16407	rs9858997	T	0.217609	Trunk fat percentage	ADCY5
3	123091035	-0.024306	0.002285	2.18022e-26	524916	ieu-b-32	rs62263809	T	0.216889	lymphocyte cell count	ADCY5
3	123091035	-0.021442	0.002257	2.22998e-21	521587	ieu-b-31	rs62263809	T	0.21691	monocyte cell count	ADCY5
3	123091035	-0.0215905	0.0027573	4.87978e-15	350471	ukb-d-30090_irnt	rs62263809	T	0.216212	Platelet crit	ADCY5
3	123091035	-0.0213483	0.00280898	2.96756e-14	349856	ukb-d-30130_irnt	rs62263809	T	0.216191	Monocyte count	ADCY5
3	123091035	-0.0201707	0.00288262	2.61336e-12	349856	ukb-d-30120_irnt	rs62263809	T	0.216191	Lymphocyte count	ADCY5
3	123091035	0.0200577	0.00288423	3.55059e-12	349861	ukb-d-30200_irnt	rs62263809	T	0.216195	Neutrophill percentage	ADCY5
3	123091035	0.0105156	0.00157984	2.80027e-11	461950	ukb-b-10787	rs62263809	T	0.216682	Standing height	ADCY5
3	123091035	-0.0244799	0.00384038	1.84158e-10	193063	ukb-a-198	rs62263809	T	0.216172	Birth weight	ADCY5
3	123091035	-0.0329901	0.00539553	9.72076e-10	145558	ukb-a-318	rs62263809	T	0.216172	Birth weight of first child	ADCY5
3	123091035	0.0172979	0.00286795	1.62667e-09	350470	ukb-d-30110_irnt	rs62263809	T	0.216213	Platelet distribution width	ADCY5
3	123091035	-0.0257972	0.00436256	3.35297e-09	171643	ebi-a-GCST004627	rs62263809	T	0.2175	Lymphocyte counts	ADCY5
3	123091035	-0.0169975	0.0029077	5.04905e-09	344729	ukb-d-30270_irnt	rs62263809	T	0.216121	Mean sphered cell volume	ADCY5
3	123091035	-0.0158854	0.00280449	1.47754e-08	349861	ukb-d-30190_irnt	rs62263809	T	0.216195	Monocyte percentage	ADCY5
3	123091035	0.0159623	0.00288191	3.04761e-08	344729	ukb-d-30250_irnt	rs62263809	T	0.216121	Reticulocyte count	ADCY5
3	123092958	-0.02426	0.002285	2.70023e-26	523982	ieu-b-32	rs55942221	T	0.217303	lymphocyte cell count	ADCY5
3	123092958	-0.021686	0.002257	7.89042e-22	520653	ieu-b-31	rs55942221	T	0.217327	monocyte cell count	ADCY5
3	123092958	-0.0216416	0.00275619	4.10677e-15	350471	ukb-d-30090_irnt	rs55942221	T	0.216464	Platelet crit	ADCY5
3	123092958	-0.0213348	0.00280785	3.00815e-14	349856	ukb-d-30130_irnt	rs55942221	T	0.216442	Monocyte count	ADCY5
3	123092958	-0.0201316	0.00288146	2.82163e-12	349856	ukb-d-30120_irnt	rs55942221	T	0.216442	Lymphocyte count	ADCY5
3	123092958	0.0200994	0.00288307	3.14051e-12	349861	ukb-d-30200_irnt	rs55942221	T	0.216447	Neutrophill percentage	ADCY5
3	123092958	-0.0244292	0.00383896	1.97661e-10	193063	ukb-a-198	rs55942221	T	0.216423	Birth weight	ADCY5
3	123092958	-0.0328379	0.00539368	1.14459e-09	145558	ukb-a-318	rs55942221	T	0.216423	Birth weight of first child	ADCY5
3	123092958	0.0173492	0.0028668	1.434e-09	350470	ukb-d-30110_irnt	rs55942221	T	0.216464	Platelet distribution width	ADCY5
3	123092958	0.0144829	0.00243821	2.90001e-09	454588	ukb-b-20044	rs55942221	T	0.217103	Trunk fat mass	ADCY5
3	123092958	-0.0171501	0.00290651	3.62577e-09	344729	ukb-d-30270_irnt	rs55942221	T	0.216372	Mean sphered cell volume	ADCY5
3	123092958	-0.0257228	0.00436118	3.67604e-09	171643	ebi-a-GCST004627	rs55942221	T	0.2178	Lymphocyte counts	ADCY5
3	123092958	-0.0158899	0.00280337	1.44457e-08	349861	ukb-d-30190_irnt	rs55942221	T	0.216447	Monocyte percentage	ADCY5
3	123092958	0.0160335	0.00288073	2.61192e-08	344729	ukb-d-30250_irnt	rs55942221	T	0.216372	Reticulocyte count	ADCY5
3	123092958	0.0240054	0.00432251	2.79898e-08	171542	ebi-a-GCST004633	rs55942221	T	0.2178	Neutrophil percentage of white cells	ADCY5
3	123094761	-0.023918	0.002288	1.50003e-25	524917	ieu-b-32	rs62265765	G	0.217336	lymphocyte cell count	ADCY5
3	123094761	-0.021003	0.002259	1.55991e-20	521588	ieu-b-31	rs62265765	G	0.217363	monocyte cell count	ADCY5
3	123094761	-0.036057	0.00459555	4.30031e-15	200272	ukb-b-3357	rs62265765	G	0.217473	Birth weight of first child	ADCY5
3	123094761	-0.0215439	0.00276186	6.18301e-15	350471	ukb-d-30090_irnt	rs62265765	G	0.21615	Platelet crit	ADCY5
3	123094761	-0.0209493	0.00281364	9.66941e-14	349856	ukb-d-30130_irnt	rs62265765	G	0.21613	Monocyte count	ADCY5
3	123094761	0.0194461	0.00288902	1.68694e-11	349861	ukb-d-30200_irnt	rs62265765	G	0.216134	Neutrophill percentage	ADCY5
3	123094761	-0.0193359	0.0028874	2.13599e-11	349856	ukb-d-30120_irnt	rs62265765	G	0.21613	Lymphocyte count	ADCY5
3	123094761	0.0104279	0.00158062	4.19952e-11	461950	ukb-b-10787	rs62265765	G	0.217333	Standing height	ADCY5
3	123094761	-0.0242454	0.00384603	2.90677e-10	193063	ukb-a-198	rs62265765	G	0.216378	Birth weight	ADCY5
3	123094761	-0.0327585	0.00540397	1.34828e-09	145558	ukb-a-318	rs62265765	G	0.216378	Birth weight of first child	ADCY5
3	123094761	0.0171684	0.0028727	2.28344e-09	350470	ukb-d-30110_irnt	rs62265765	G	0.21615	Platelet distribution width	ADCY5
3	123094761	-0.0255061	0.00441763	7.75408e-09	171643	ebi-a-GCST004627	rs62265765	G	0.214	Lymphocyte counts	ADCY5
3	123094761	-0.0166263	0.00291258	1.14101e-08	344729	ukb-d-30270_irnt	rs62265765	G	0.216054	Mean sphered cell volume	ADCY5
3	123094761	0.0162699	0.00288674	1.74088e-08	344729	ukb-d-30250_irnt	rs62265765	G	0.216054	Reticulocyte count	ADCY5
3	123094761	0.0125564	0.00224338	2.19999e-08	454613	ukb-b-16407	rs62265765	G	0.217358	Trunk fat percentage	ADCY5
3	123094761	-0.0156942	0.00280914	2.31398e-08	349861	ukb-d-30190_irnt	rs62265765	G	0.216134	Monocyte percentage	ADCY5
3	123095764	-0.024297	0.002285	2.29985e-26	524921	ieu-b-32	rs62265767	T	0.21686	lymphocyte cell count	ADCY5
3	123095764	-0.021315	0.002257	3.83001e-21	521592	ieu-b-31	rs62265767	T	0.216881	monocyte cell count	ADCY5
3	123095764	-0.0215954	0.00275711	4.79181e-15	350471	ukb-d-30090_irnt	rs62265767	T	0.216263	Platelet crit	ADCY5
3	123095764	-0.0213492	0.00280879	2.94917e-14	349856	ukb-d-30130_irnt	rs62265767	T	0.216241	Monocyte count	ADCY5
3	123095764	-0.0201738	0.00288242	2.58404e-12	349856	ukb-d-30120_irnt	rs62265767	T	0.216241	Lymphocyte count	ADCY5
3	123095764	0.0200318	0.00288404	3.77051e-12	349861	ukb-d-30200_irnt	rs62265767	T	0.216245	Neutrophill percentage	ADCY5
3	123095764	-0.0243424	0.00384015	2.31878e-10	193063	ukb-a-198	rs62265767	T	0.21624	Birth weight	ADCY5
3	123095764	-0.0330351	0.00539514	9.19899e-10	145558	ukb-a-318	rs62265767	T	0.21624	Birth weight of first child	ADCY5
3	123095764	0.0172202	0.00286776	1.91787e-09	350470	ukb-d-30110_irnt	rs62265767	T	0.216264	Platelet distribution width	ADCY5
3	123095764	-0.0169734	0.0029075	5.2942e-09	344729	ukb-d-30270_irnt	rs62265767	T	0.216173	Mean sphered cell volume	ADCY5
3	123095764	-0.0158567	0.00280431	1.56509e-08	349861	ukb-d-30190_irnt	rs62265767	T	0.216245	Monocyte percentage	ADCY5
3	123095764	0.0131888	0.00236582	2.5e-08	454137	ukb-b-19393	rs62265767	T	0.216817	Whole body fat mass	ADCY5
3	123095764	0.0159041	0.00288171	3.41216e-08	344729	ukb-d-30250_irnt	rs62265767	T	0.216173	Reticulocyte count	ADCY5
3	123096322	0.031607	0.0023027	7.30802e-43	344182	ukb-d-30750_irnt	rs2332510	C	0.51221	Glycated haemoglobin	ADCY5
3	123096322	0.027801	0.0024887	5.7161e-29	314916	ukb-d-30740_irnt	rs2332510	C	0.51225	Glucose	ADCY5
3	123096322	0.14827	0.015365	4.9705e-22	344182	ukb-d-30750_raw	rs2332510	C	0.51221	Glycated haemoglobin	ADCY5
3	123096322	0.0133	0.0016	7.06155e-16	200622	ebi-a-GCST90002232	rs2332510	C	0.55	Fasting glucose	ADCY5
3	123096322	-0.0932883	0.0118881	4.25402e-15	31567	eqtl-a-ENSG00000121542	rs2332510	C	0.520987	ENSG00000121542	ADCY5
3	123096322	0.022183	0.0030259	2.28929e-13	314916	ukb-d-30740_raw	rs2332510	C	0.51225	Glucose	ADCY5
3	123096322	0.0147769	0.00231431	1.71597e-10	349861	ukb-d-30190_irnt	rs2332510	C	0.512192	Monocyte percentage	ADCY5
3	123096322	0.011621	0.001868	5.05999e-10	521589	ieu-b-31	rs2332510	C	0.514797	monocyte cell count	ADCY5
3	123096322	-0.0096	0.0016	3.50002e-09	790222	ieu-b-40	rs2332510	C	0.5198	body mass index	ADCY5
3	123096322	-0.011711	0.00201483	6.19998e-09	454588	ukb-b-20044	rs2332510	C	0.513686	Trunk fat mass	ADCY5
3	123096322	0.0690214	0.0118998	6.61576e-09	26492	eqtl-a-ENSG00000169087	rs2332510	C	0.520987	ENSG00000169087	ADCY5
3	123096322	-0.00883414	0.00158413	2.5e-08	454823	ukb-b-7212	rs2332510	C	0.513703	Leg fat mass (left)	ADCY5
3	123096931	-0.023752	0.002282	2.4598e-25	523976	ieu-b-32	rs17360897	C	0.218545	lymphocyte cell count	ADCY5
3	123096931	-0.021219	0.002254	5.12035e-21	520647	ieu-b-31	rs17360897	C	0.218569	monocyte cell count	ADCY5
3	123096931	-0.0356902	0.00458325	6.89922e-15	200272	ukb-b-3357	rs17360897	C	0.218428	Birth weight of first child	ADCY5
3	123096931	-0.0208477	0.00275071	3.4906e-14	350471	ukb-d-30090_irnt	rs17360897	C	0.217734	Platelet crit	ADCY5
3	123096931	-0.0209484	0.00280225	7.70549e-14	349856	ukb-d-30130_irnt	rs17360897	C	0.217713	Monocyte count	ADCY5
3	123096931	-0.0228122	0.00326747	2.90001e-12	261932	ukb-b-13378	rs17360897	C	0.218525	Birth weight	ADCY5
3	123096931	0.0198959	0.00287732	4.69462e-12	349861	ukb-d-30200_irnt	rs17360897	C	0.217717	Neutrophill percentage	ADCY5
3	123096931	-0.0196954	0.00287571	7.45418e-12	349856	ukb-d-30120_irnt	rs17360897	C	0.217713	Lymphocyte count	ADCY5
3	123096931	-0.0243511	0.00383173	2.08713e-10	193063	ukb-a-198	rs17360897	C	0.217682	Birth weight	ADCY5
3	123096931	-0.0332796	0.00538317	6.34001e-10	145558	ukb-a-318	rs17360897	C	0.217682	Birth weight of first child	ADCY5
3	123096931	0.0174269	0.00286108	1.12295e-09	350470	ukb-d-30110_irnt	rs17360897	C	0.217735	Platelet distribution width	ADCY5
3	123096931	0.0146408	0.00243394	1.79999e-09	454588	ukb-b-20044	rs17360897	C	0.218235	Trunk fat mass	ADCY5
3	123096931	-0.0171683	0.00290066	3.24698e-09	344729	ukb-d-30270_irnt	rs17360897	C	0.217652	Mean sphered cell volume	ADCY5
3	123096931	-0.0249875	0.0043554	9.62897e-09	171643	ebi-a-GCST004627	rs17360897	C	0.2196	Lymphocyte counts	ADCY5
3	123096931	-0.0159062	0.00279777	1.30668e-08	349861	ukb-d-30190_irnt	rs17360897	C	0.217717	Monocyte percentage	ADCY5
3	123096931	0.0133152	0.00236045	1.7e-08	454137	ukb-b-19393	rs17360897	C	0.218247	Whole body fat mass	ADCY5
3	123096931	0.0158625	0.00287494	3.4408e-08	344729	ukb-d-30250_irnt	rs17360897	C	0.217652	Reticulocyte count	ADCY5
3	123097568	0.019495	0.0023904	3.48819e-16	344182	ukb-d-30750_irnt	rs12631960	G	0.36245	Glycated haemoglobin	ADCY5
3	123097568	-0.0250763	0.00328718	2.38561e-14	193063	ukb-a-198	rs12631960	G	0.362181	Birth weight	ADCY5
3	123097568	0.10682	0.015948	2.11934e-11	344182	ukb-d-30750_raw	rs12631960	G	0.36245	Glycated haemoglobin	ADCY5
3	123097568	-0.0253	0.0038	2.90001e-11	143657	ieu-a-1083	rs12631960	G	0.38	Birth weight	ADCY5
3	123097568	-0.0292405	0.004626	2.60801e-10	145558	ukb-a-318	rs12631960	G	0.362181	Birth weight of first child	ADCY5
3	123097568	-0.012296	0.001954	3.2e-10	524918	ieu-b-32	rs12631960	G	0.36779	lymphocyte cell count	ADCY5
3	123097568	0.0115142	0.00191637	1.89998e-09	454613	ukb-b-16407	rs12631960	G	0.366218	Trunk fat percentage	ADCY5
3	123097568	0.015187	0.0025835	4.13904e-09	314916	ukb-d-30740_irnt	rs12631960	G	0.36227	Glucose	ADCY5
3	123097568	0.00934499	0.00163944	1.2e-08	454823	ukb-b-7212	rs12631960	G	0.366215	Leg fat mass (left)	ADCY5
3	123097568	0.0101912	0.00179483	1.36326e-08	336474	ukb-a-389	rs12631960	G	0.362181	Standing height	ADCY5
3	123097568	0.00931502	0.0016591	2,00E-08	454846	ukb-b-18096	rs12631960	G	0.366214	Leg fat mass (right)	ADCY5
3	123097568	0.0086	0.0017	3.55803e-08	200622	ebi-a-GCST90002232	rs12631960	G	0.424	Fasting glucose	ADCY5
3	123097568	0.0113042	0.00206384	4.30002e-08	462117	ukb-b-15590	rs12631960	G	0.36617	Hip circumference	ADCY5
3	123097706	-0.0326151	0.00392731	1,00E-16	200272	ukb-b-3357	rs12629585	A	0.366291	Birth weight of first child	ADCY5
3	123097706	0.019472	0.0023902	3.75405e-16	344182	ukb-d-30750_irnt	rs12629585	A	0.36254	Glycated haemoglobin	ADCY5
3	123097706	-0.0250173	0.003287	2.73275e-14	193063	ukb-a-198	rs12629585	A	0.362252	Birth weight	ADCY5
3	123097706	0.00976552	0.00135035	4.79954e-13	461950	ukb-b-10787	rs12629585	A	0.366242	Standing height	ADCY5
3	123097706	0.10655	0.015947	2.36974e-11	344182	ukb-d-30750_raw	rs12629585	A	0.36254	Glycated haemoglobin	ADCY5
3	123097706	-0.0254	0.0038	2.60016e-11	143669	ieu-a-1083	rs12629585	A	0.38	Birth weight	ADCY5
3	123097706	-0.0254	0.0038	2.60016e-11	133903	ebi-a-GCST007557	rs12629585	A	0.38	Birth weight	ADCY5
3	123097706	0.0136013	0.00208506	6.89922e-11	454588	ukb-b-20044	rs12629585	A	0.366302	Trunk fat mass	ADCY5
3	123097706	-0.012364	0.001954	2.56998e-10	524920	ieu-b-32	rs12629585	A	0.367844	lymphocyte cell count	ADCY5
3	123097706	-0.0292386	0.00462593	2.61312e-10	145558	ukb-a-318	rs12629585	A	0.362252	Birth weight of first child	ADCY5
3	123097706	0.0114875	0.00191627	2,00E-09	454613	ukb-b-16407	rs12629585	A	0.366298	Trunk fat percentage	ADCY5
3	123097706	0.01515	0.0025833	4.50775e-09	314916	ukb-d-30740_irnt	rs12629585	A	0.36236	Glucose	ADCY5
3	123097706	0.0102387	0.00179473	1.16509e-08	336474	ukb-a-389	rs12629585	A	0.362252	Standing height	ADCY5
3	123097706	0.009274	0.00165902	2.30001e-08	454846	ukb-b-18096	rs12629585	A	0.366294	Leg fat mass (right)	ADCY5
3	123097710	-0.0326171	0.00392733	1,00E-16	200272	ukb-b-3357	rs12631979	G	0.36629	Birth weight of first child	ADCY5
3	123097710	0.019472	0.0023902	3.75491e-16	344182	ukb-d-30750_irnt	rs12631979	G	0.36254	Glycated haemoglobin	ADCY5
3	123097710	-0.0250128	0.00328702	2.76249e-14	193063	ukb-a-198	rs12631979	G	0.362252	Birth weight	ADCY5
3	123097710	0.10655	0.015947	2.36974e-11	344182	ukb-d-30750_raw	rs12631979	G	0.36254	Glycated haemoglobin	ADCY5
3	123097710	-0.0252	0.0038	3.40017e-11	143669	ieu-a-1083	rs12631979	G	0.38	Birth weight	ADCY5
3	123097710	-0.0292415	0.00462594	2.60298e-10	145558	ukb-a-318	rs12631979	G	0.362252	Birth weight of first child	ADCY5
3	123097710	-0.012279	0.001956	3.53997e-10	523982	ieu-b-32	rs12631979	G	0.367743	lymphocyte cell count	ADCY5
3	123097710	0.0120644	0.00202214	2.39999e-09	454137	ukb-b-19393	rs12631979	G	0.366353	Whole body fat mass	ADCY5
3	123097710	0.015149	0.0025833	4.52356e-09	314916	ukb-d-30740_irnt	rs12631979	G	0.36236	Glucose	ADCY5
3	123097710	0.0102414	0.00179473	1.15513e-08	336474	ukb-a-389	rs12631979	G	0.362252	Standing height	ADCY5
3	123097710	0.00930754	0.00163936	1.40001e-08	454823	ukb-b-7212	rs12631979	G	0.366293	Leg fat mass (left)	ADCY5
3	123097710	0.0085	0.0017	4.94003e-08	200622	ebi-a-GCST90002232	rs12631979	G	0.424	Fasting glucose	ADCY5
3	123098176	-0.0261565	0.0027982	8.99912e-21	261932	ukb-b-13378	rs56384012	A	0.366978	Birth weight	ADCY5
3	123098176	-0.0326207	0.00392751	9.8992e-17	200272	ukb-b-3357	rs56384012	A	0.366273	Birth weight of first child	ADCY5
3	123098176	0.019514	0.0023903	3.25987e-16	344182	ukb-d-30750_irnt	rs56384012	A	0.36253	Glycated haemoglobin	ADCY5
3	123098176	-0.025049	0.00328704	2.53805e-14	193063	ukb-a-198	rs56384012	A	0.362237	Birth weight	ADCY5
3	123098176	0.10675	0.015948	2.1752e-11	344182	ukb-d-30750_raw	rs56384012	A	0.36253	Glycated haemoglobin	ADCY5
3	123098176	-0.0254	0.0038	2.49977e-11	143382	ieu-a-1083	rs56384012	A	0.38	Birth weight	ADCY5
3	123098176	-0.0292262	0.00462619	2.66496e-10	145558	ukb-a-318	rs56384012	A	0.362237	Birth weight of first child	ADCY5
3	123098176	-0.012334	0.001954	2.83002e-10	524919	ieu-b-32	rs56384012	A	0.367924	lymphocyte cell count	ADCY5
3	123098176	0.0112729	0.00180793	4.49997e-10	454893	ukb-b-12039	rs56384012	A	0.366288	Weight	ADCY5
3	123098176	0.015144	0.0025834	4.58015e-09	314916	ukb-d-30740_irnt	rs56384012	A	0.36234	Glucose	ADCY5
3	123098176	0.0102625	0.00179479	1.07907e-08	336474	ukb-a-389	rs56384012	A	0.362237	Standing height	ADCY5
3	123098176	0.00892957	0.00159626	2.19999e-08	454633	ukb-b-8909	rs56384012	A	0.366297	Body fat percentage	ADCY5
3	123098176	0.00927508	0.00165907	2.30001e-08	454846	ukb-b-18096	rs56384012	A	0.36628	Leg fat mass (right)	ADCY5
3	123098176	0.0087	0.0017	3.55803e-08	200622	ebi-a-GCST90002232	rs56384012	A	0.424	Fasting glucose	ADCY5
3	123098203	0.019509	0.0023903	3.31513e-16	344182	ukb-d-30750_irnt	rs55689356	C	0.36253	Glycated haemoglobin	ADCY5
3	123098203	-0.0250577	0.00328703	2.48599e-14	193063	ukb-a-198	rs55689356	C	0.362242	Birth weight	ADCY5
3	123098203	0.00977078	0.00135039	4.60045e-13	461950	ukb-b-10787	rs55689356	C	0.36623	Standing height	ADCY5
3	123098203	0.10673	0.015948	2.19483e-11	344182	ukb-d-30750_raw	rs55689356	C	0.36253	Glycated haemoglobin	ADCY5
3	123098203	-0.0253	0.0038	2.90001e-11	143673	ieu-a-1083	rs55689356	C	0.38	Birth weight	ADCY5
3	123098203	-0.0253	0.0038	2.90001e-11	133903	ebi-a-GCST007557	rs55689356	C	0.38	Birth weight	ADCY5
3	123098203	0.00996594	0.00155305	1.40001e-10	461536	ukb-b-16881	rs55689356	C	0.366242	Sitting height	ADCY5
3	123098203	-0.0292264	0.00462621	2.66477e-10	145558	ukb-a-318	rs55689356	C	0.362242	Birth weight of first child	ADCY5
3	123098203	-0.012273	0.001954	3.45001e-10	524913	ieu-b-32	rs55689356	C	0.367946	lymphocyte cell count	ADCY5
3	123098203	0.0112499	0.00179545	3.69999e-10	461632	ukb-b-11842	rs55689356	C	0.366203	Weight	ADCY5
3	123098203	0.0112626	0.00180792	4.70002e-10	454893	ukb-b-12039	rs55689356	C	0.366291	Weight	ADCY5
3	123098203	0.011486	0.00191633	2.1e-09	454613	ukb-b-16407	rs55689356	C	0.366287	Trunk fat percentage	ADCY5
3	123098203	0.015146	0.0025834	4.55816e-09	314916	ukb-d-30740_irnt	rs55689356	C	0.36235	Glucose	ADCY5
3	123098203	0.0102614	0.00179478	1.08303e-08	336474	ukb-a-389	rs55689356	C	0.362242	Standing height	ADCY5
3	123098203	0.00926433	0.00165907	2.30001e-08	454846	ukb-b-18096	rs55689356	C	0.366283	Leg fat mass (right)	ADCY5
3	123098203	0.00891796	0.00159626	2.30001e-08	454633	ukb-b-8909	rs55689356	C	0.3663	Body fat percentage	ADCY5
3	123098203	0.0112785	0.0020638	4.60002e-08	462117	ukb-b-15590	rs55689356	C	0.366238	Hip circumference	ADCY5
3	123098242	-0.0326078	0.00392724	1,00E-16	200272	ukb-b-3357	rs56276445	A	0.36635	Birth weight of first child	ADCY5
3	123098242	0.019459	0.0023903	3.93369e-16	344182	ukb-d-30750_irnt	rs56276445	A	0.36257	Glycated haemoglobin	ADCY5
3	123098242	-0.0250422	0.00328705	2.57929e-14	193063	ukb-a-198	rs56276445	A	0.362261	Birth weight	ADCY5
3	123098242	0.10647	0.015948	2.46093e-11	344182	ukb-d-30750_raw	rs56276445	A	0.36257	Glycated haemoglobin	ADCY5
3	123098242	-0.0254	0.0038	2.80027e-11	143670	ieu-a-1083	rs56276445	A	0.38	Birth weight	ADCY5
3	123098242	-0.0254	0.0038	2.80027e-11	133903	ebi-a-GCST007557	rs56276445	A	0.38	Birth weight	ADCY5
3	123098242	-0.0292583	0.00462602	2.54419e-10	145558	ukb-a-318	rs56276445	A	0.362261	Birth weight of first child	ADCY5
3	123098242	-0.012359	0.001954	2.63003e-10	524915	ieu-b-32	rs56276445	A	0.368212	lymphocyte cell count	ADCY5
3	123098242	0.012056	0.00202205	2.5e-09	454137	ukb-b-19393	rs56276445	A	0.366431	Whole body fat mass	ADCY5
3	123098242	0.015151	0.0025834	4.50049e-09	314916	ukb-d-30740_irnt	rs56276445	A	0.36239	Glucose	ADCY5
3	123098242	0.0102057	0.00179476	1.29846e-08	336474	ukb-a-389	rs56276445	A	0.362261	Standing height	ADCY5
3	123098421	-0.0326231	0.00392752	9.8992e-17	200272	ukb-b-3357	rs55762427	G	0.366277	Birth weight of first child	ADCY5
3	123098421	0.019507	0.0023903	3.33196e-16	344182	ukb-d-30750_irnt	rs55762427	G	0.36253	Glycated haemoglobin	ADCY5
3	123098421	-0.0250583	0.00328704	2.48256e-14	193063	ukb-a-198	rs55762427	G	0.362243	Birth weight	ADCY5
3	123098421	0.10672	0.015948	2.20546e-11	344182	ukb-d-30750_raw	rs55762427	G	0.36253	Glycated haemoglobin	ADCY5
3	123098421	-0.0252	0.0038	3.29989e-11	143672	ieu-a-1083	rs55762427	G	0.38	Birth weight	ADCY5
3	123098421	-0.0292262	0.00462621	2.66551e-10	145558	ukb-a-318	rs55762427	G	0.362243	Birth weight of first child	ADCY5
3	123098421	-0.012303	0.001954	3.11997e-10	524916	ieu-b-32	rs55762427	G	0.367857	lymphocyte cell count	ADCY5
3	123098421	0.015144	0.0025834	4.57731e-09	314916	ukb-d-30740_irnt	rs55762427	G	0.36235	Glucose	ADCY5
3	123098421	0.0102643	0.00179479	1.0727e-08	336474	ukb-a-389	rs55762427	G	0.362243	Standing height	ADCY5
3	123098421	0.00929804	0.0016394	1.40001e-08	454823	ukb-b-7212	rs55762427	G	0.366287	Leg fat mass (left)	ADCY5
3	123098738	-0.023955	0.002281	8.94953e-26	524919	ieu-b-32	rs62265772	G	0.218426	lymphocyte cell count	ADCY5
3	123098738	-0.021052	0.002252	9.64939e-21	521590	ieu-b-31	rs62265772	G	0.218448	monocyte cell count	ADCY5
3	123098738	-0.0355248	0.00458344	9.09913e-15	200272	ukb-b-3357	rs62265772	G	0.218517	Birth weight of first child	ADCY5
3	123098738	-0.0209339	0.00275068	2.73842e-14	350471	ukb-d-30090_irnt	rs62265772	G	0.217819	Platelet crit	ADCY5
3	123098738	-0.021044	0.00280222	5.93745e-14	349856	ukb-d-30130_irnt	rs62265772	G	0.217799	Monocyte count	ADCY5
3	123098738	0.0200159	0.00287728	3.49382e-12	349861	ukb-d-30200_irnt	rs62265772	G	0.217803	Neutrophill percentage	ADCY5
3	123098738	-0.019992	0.00287567	3.60496e-12	349856	ukb-d-30120_irnt	rs62265772	G	0.217799	Lymphocyte count	ADCY5
3	123098738	-0.0244766	0.00383172	1.6857e-10	193063	ukb-a-198	rs62265772	G	0.217744	Birth weight	ADCY5
3	123098738	-0.0331987	0.00538357	6.99278e-10	145558	ukb-a-318	rs62265772	G	0.217744	Birth weight of first child	ADCY5
3	123098738	0.0173468	0.00286105	1.33669e-09	350470	ukb-d-30110_irnt	rs62265772	G	0.21782	Platelet distribution width	ADCY5
3	123098738	0.0146258	0.00243388	1.89998e-09	454588	ukb-b-20044	rs62265772	G	0.21833	Trunk fat mass	ADCY5
3	123098738	-0.0171903	0.0029006	3.09813e-09	344729	ukb-d-30270_irnt	rs62265772	G	0.21774	Mean sphered cell volume	ADCY5
3	123098738	-0.0157889	0.00279774	1.66809e-08	349861	ukb-d-30190_irnt	rs62265772	G	0.217803	Monocyte percentage	ADCY5
3	123098738	0.0125032	0.00223684	2.30001e-08	454613	ukb-b-16407	rs62265772	G	0.218325	Trunk fat percentage	ADCY5
3	123098738	0.0237771	0.00432101	3.74102e-08	171542	ebi-a-GCST004633	rs62265772	G	0.2192	Neutrophil percentage of white cells	ADCY5
3	123098738	0.0156859	0.00287489	4.86855e-08	344729	ukb-d-30250_irnt	rs62265772	G	0.21774	Reticulocyte count	ADCY5
3	123099129	-0.024244	0.002286	3.01995e-26	524921	ieu-b-32	rs76311404	A	0.216989	lymphocyte cell count	ADCY5
3	123099129	-0.021393	0.002258	2.81968e-21	521592	ieu-b-31	rs76311404	A	0.21701	monocyte cell count	ADCY5
3	123099129	-0.0216013	0.00275714	4.71411e-15	350471	ukb-d-30090_irnt	rs76311404	A	0.216395	Platelet crit	ADCY5
3	123099129	-0.0354996	0.00459346	1.10002e-14	200272	ukb-b-3357	rs76311404	A	0.217078	Birth weight of first child	ADCY5
3	123099129	-0.02149	0.00280882	2.00078e-14	349856	ukb-d-30130_irnt	rs76311404	A	0.216373	Monocyte count	ADCY5
3	123099129	-0.0202616	0.00288245	2.0797e-12	349856	ukb-d-30120_irnt	rs76311404	A	0.216373	Lymphocyte count	ADCY5
3	123099129	0.0200311	0.00288407	3.78007e-12	349861	ukb-d-30200_irnt	rs76311404	A	0.216377	Neutrophill percentage	ADCY5
3	123099129	-0.0225577	0.00327477	5.60015e-12	261932	ukb-b-13378	rs76311404	A	0.217168	Birth weight	ADCY5
3	123099129	-0.0241886	0.00384037	3.01141e-10	193063	ukb-a-198	rs76311404	A	0.216274	Birth weight	ADCY5
3	123099129	-0.0330617	0.00539563	8.95076e-10	145558	ukb-a-318	rs76311404	A	0.216274	Birth weight of first child	ADCY5
3	123099129	0.0171457	0.00286779	2.25123e-09	350470	ukb-d-30110_irnt	rs76311404	A	0.216395	Platelet distribution width	ADCY5
3	123099129	-0.0170229	0.00290749	4.77914e-09	344729	ukb-d-30270_irnt	rs76311404	A	0.216307	Mean sphered cell volume	ADCY5
3	123099129	-0.0158749	0.00280434	1.50758e-08	349861	ukb-d-30190_irnt	rs76311404	A	0.216377	Monocyte percentage	ADCY5
3	123099129	0.0125599	0.00224206	2.1e-08	454613	ukb-b-16407	rs76311404	A	0.216941	Trunk fat percentage	ADCY5
3	123099129	0.015813	0.00288171	4.08263e-08	344729	ukb-d-30250_irnt	rs76311404	A	0.216307	Reticulocyte count	ADCY5
3	123099129	0.046067	0.00839494	4.09996e-08	32860	ebi-a-GCST90016667	rs76311404	A	0.217531	Spleen volume	ADCY5
3	123099470	-0.0261341	0.00279817	9.70063e-21	261932	ukb-b-13378	rs16834219	G	0.367008	Birth weight	ADCY5
3	123099470	-0.0326587	0.00392737	9.09913e-17	200272	ukb-b-3357	rs16834219	G	0.366305	Birth weight of first child	ADCY5
3	123099470	0.019444	0.0023903	4.13714e-16	344182	ukb-d-30750_irnt	rs16834219	G	0.36255	Glycated haemoglobin	ADCY5
3	123099470	-0.0250243	0.00328703	2.68968e-14	193063	ukb-a-198	rs16834219	G	0.362267	Birth weight	ADCY5
3	123099470	0.00976388	0.00135036	4.79954e-13	461950	ukb-b-10787	rs16834219	G	0.366259	Standing height	ADCY5
3	123099470	0.10641	0.015948	2.52232e-11	344182	ukb-d-30750_raw	rs16834219	G	0.36255	Glycated haemoglobin	ADCY5
3	123099470	-0.0253	0.0038	3.19963e-11	143674	ieu-a-1083	rs16834219	G	0.38	Birth weight	ADCY5
3	123099470	-0.0253	0.0038	3.19963e-11	133903	ebi-a-GCST007557	rs16834219	G	0.38	Birth weight	ADCY5
3	123099470	0.0136387	0.00208509	6.09958e-11	454588	ukb-b-20044	rs16834219	G	0.366319	Trunk fat mass	ADCY5
3	123099470	-0.0292688	0.00462599	2.50628e-10	145558	ukb-a-318	rs16834219	G	0.362267	Birth weight of first child	ADCY5
3	123099470	-0.012323	0.001953	2.90998e-10	524921	ieu-b-32	rs16834219	G	0.36777	lymphocyte cell count	ADCY5
3	123099470	0.011283	0.00179541	3.29997e-10	461632	ukb-b-11842	rs16834219	G	0.366231	Weight	ADCY5
3	123099470	0.0115209	0.00191629	1.79999e-09	454613	ukb-b-16407	rs16834219	G	0.366315	Trunk fat percentage	ADCY5
3	123099470	0.015156	0.0025834	4.44355e-09	314916	ukb-d-30740_irnt	rs16834219	G	0.36237	Glucose	ADCY5
3	123099470	0.0102529	0.00179476	1.11299e-08	336474	ukb-a-389	rs16834219	G	0.362267	Standing height	ADCY5
3	123099470	0.00933196	0.00163937	1.29999e-08	454823	ukb-b-7212	rs16834219	G	0.366312	Leg fat mass (left)	ADCY5
3	123099470	0.00895457	0.00159622	2,00E-08	454633	ukb-b-8909	rs16834219	G	0.366329	Body fat percentage	ADCY5
3	123099518	-0.023814	0.00228	1.65997e-25	524922	ieu-b-32	rs79431137	G	0.21861	lymphocyte cell count	ADCY5
3	123099518	-0.020992	0.002252	1.20005e-20	521593	ieu-b-31	rs79431137	G	0.218632	monocyte cell count	ADCY5
3	123099518	-0.0357769	0.0045815	5.79963e-15	200272	ukb-b-3357	rs79431137	G	0.218713	Birth weight of first child	ADCY5
3	123099518	-0.0208886	0.00274937	3.02482e-14	350471	ukb-d-30090_irnt	rs79431137	G	0.218032	Platelet crit	ADCY5
3	123099518	-0.0209325	0.00280089	7.82708e-14	349856	ukb-d-30130_irnt	rs79431137	G	0.218012	Monocyte count	ADCY5
3	123099518	0.019908	0.00287592	4.45143e-12	349861	ukb-d-30200_irnt	rs79431137	G	0.218016	Neutrophill percentage	ADCY5
3	123099518	-0.019846	0.00287431	5.04313e-12	349856	ukb-d-30120_irnt	rs79431137	G	0.218012	Lymphocyte count	ADCY5
3	123099518	0.0104836	0.00157528	2.80027e-11	461950	ukb-b-10787	rs79431137	G	0.218504	Standing height	ADCY5
3	123099518	-0.0244818	0.00383027	1.64452e-10	193063	ukb-a-198	rs79431137	G	0.21791	Birth weight	ADCY5
3	123099518	-0.0334881	0.00538146	4.89463e-10	145558	ukb-a-318	rs79431137	G	0.21791	Birth weight of first child	ADCY5
3	123099518	0.017373	0.00285969	1.24017e-09	350470	ukb-d-30110_irnt	rs79431137	G	0.218033	Platelet distribution width	ADCY5
3	123099518	0.0144956	0.00243278	2.5e-09	454588	ukb-b-20044	rs79431137	G	0.218538	Trunk fat mass	ADCY5
3	123099518	-0.0170002	0.00289923	4.53117e-09	344729	ukb-d-30270_irnt	rs79431137	G	0.217947	Mean sphered cell volume	ADCY5
3	123099518	-0.0157673	0.00279641	1.71763e-08	349861	ukb-d-30190_irnt	rs79431137	G	0.218016	Monocyte percentage	ADCY5
3	123099518	0.0131433	0.00235932	2.5e-08	454137	ukb-b-19393	rs79431137	G	0.218551	Whole body fat mass	ADCY5
3	123099518	0.0236728	0.00432339	4.36204e-08	171542	ebi-a-GCST004633	rs79431137	G	0.219	Neutrophil percentage of white cells	ADCY5
3	123099807	0.019441	0.0023903	4.19276e-16	344182	ukb-d-30750_irnt	rs903574	G	0.36257	Glycated haemoglobin	ADCY5
3	123099807	-0.0250171	0.00328713	2.74031e-14	193063	ukb-a-198	rs903574	G	0.362267	Birth weight	ADCY5
3	123099807	0.10639	0.015948	2.54273e-11	344182	ukb-d-30750_raw	rs903574	G	0.36257	Glycated haemoglobin	ADCY5
3	123099807	-0.0292637	0.00462613	2.52744e-10	145558	ukb-a-318	rs903574	G	0.362267	Birth weight of first child	ADCY5
3	123099807	-0.012308	0.001953	3.05999e-10	524920	ieu-b-32	rs903574	G	0.367775	lymphocyte cell count	ADCY5
3	123099807	0.0112839	0.00179546	3.29997e-10	461632	ukb-b-11842	rs903574	G	0.366244	Weight	ADCY5
3	123099807	0.0112967	0.00180793	4.09996e-10	454893	ukb-b-12039	rs903574	G	0.366333	Weight	ADCY5
3	123099807	0.0120967	0.00202221	2.19999e-09	454137	ukb-b-19393	rs903574	G	0.366385	Whole body fat mass	ADCY5
3	123099807	-0.0225	0.0038	3.59998e-09	143672	ieu-a-1083	rs903574	G	0.38	Birth weight	ADCY5
3	123099807	0.015158	0.0025834	4.43609e-09	314916	ukb-d-30740_irnt	rs903574	G	0.36239	Glucose	ADCY5
3	123099807	0.0102567	0.00179481	1.10007e-08	336474	ukb-a-389	rs903574	G	0.362267	Standing height	ADCY5
3	123099807	0.00895377	0.00159626	2,00E-08	454633	ukb-b-8909	rs903574	G	0.366342	Body fat percentage	ADCY5
3	123099807	0.0113171	0.00206381	4.20001e-08	462117	ukb-b-15590	rs903574	G	0.366279	Hip circumference	ADCY5
3	123100170	0.019279	0.002392	7.64892e-16	344182	ukb-d-30750_irnt	rs4678014	G	0.36215	Glycated haemoglobin	ADCY5
3	123100170	-0.0249577	0.00328935	3.27793e-14	193063	ukb-a-198	rs4678014	G	0.362062	Birth weight	ADCY5
3	123100170	0.00978503	0.0013513	4.40048e-13	461950	ukb-b-10787	rs4678014	G	0.365866	Standing height	ADCY5
3	123100170	-0.0259	0.0038	1.39991e-11	143663	ieu-a-1083	rs4678014	G	0.37	Birth weight	ADCY5
3	123100170	-0.0259	0.0038	1.39991e-11	133903	ebi-a-GCST007557	rs4678014	G	0.37	Birth weight	ADCY5
3	123100170	0.10565	0.015959	3.58922e-11	344182	ukb-d-30750_raw	rs4678014	G	0.36215	Glycated haemoglobin	ADCY5
3	123100170	-0.0292798	0.00462914	2.53811e-10	145558	ukb-a-318	rs4678014	G	0.362062	Birth weight of first child	ADCY5
3	123100170	0.0112641	0.00179665	3.59998e-10	461632	ukb-b-11842	rs4678014	G	0.365838	Weight	ADCY5
3	123100170	0.0112663	0.00180914	4.70002e-10	454893	ukb-b-12039	rs4678014	G	0.365929	Weight	ADCY5
3	123100170	0.015172	0.0025852	4.39916e-09	314916	ukb-d-30740_irnt	rs4678014	G	0.36197	Glucose	ADCY5
3	123100170	0.0103392	0.00179604	8.58756e-09	336474	ukb-a-389	rs4678014	G	0.362062	Standing height	ADCY5
3	123100170	0.008915	0.00159733	2.39999e-08	454633	ukb-b-8909	rs4678014	G	0.365938	Body fat percentage	ADCY5
3	123100170	0.00925506	0.00166018	2.5e-08	454846	ukb-b-18096	rs4678014	G	0.36592	Leg fat mass (right)	ADCY5
3	123100170	0.0113765	0.00206518	3.59998e-08	462117	ukb-b-15590	rs4678014	G	0.365874	Hip circumference	ADCY5
3	123100170	0.0106944	0.00195373	4.40748e-08	336172	ukb-a-195	rs4678014	G	0.362062	Sitting height	ADCY5
3	123100177	-0.0262127	0.00280009	7.89951e-21	261932	ukb-b-13378	rs2332509	C	0.366616	Birth weight	ADCY5
3	123100177	0.019283	0.0023919	7.5544e-16	344182	ukb-d-30750_irnt	rs2332509	C	0.36215	Glycated haemoglobin	ADCY5
3	123100177	-0.0249548	0.00328934	3.29989e-14	193063	ukb-a-198	rs2332509	C	0.362062	Birth weight	ADCY5
3	123100177	-0.0258	0.0038	1.69981e-11	143672	ieu-a-1083	rs2332509	C	0.37	Birth weight	ADCY5
3	123100177	-0.0258	0.0038	1.69981e-11	133903	ebi-a-GCST007557	rs2332509	C	0.37	Birth weight	ADCY5
3	123100177	0.10567	0.015959	3.56944e-11	344182	ukb-d-30750_raw	rs2332509	C	0.36215	Glycated haemoglobin	ADCY5
3	123100177	0.013595	0.00208653	7.19946e-11	454588	ukb-b-20044	rs2332509	C	0.365927	Trunk fat mass	ADCY5
3	123100177	-0.0292804	0.00462914	2.53595e-10	145558	ukb-a-318	rs2332509	C	0.362062	Birth weight of first child	ADCY5
3	123100177	0.0112593	0.00179665	3.69999e-10	461632	ukb-b-11842	rs2332509	C	0.365837	Weight	ADCY5
3	123100177	-0.01205	0.001956	7.48997e-10	524920	ieu-b-32	rs2332509	C	0.367183	lymphocyte cell count	ADCY5
3	123100177	0.015173	0.0025852	4.38167e-09	314916	ukb-d-30740_irnt	rs2332509	C	0.36197	Glucose	ADCY5
3	123100177	0.0103309	0.00179603	8.82308e-09	336474	ukb-a-389	rs2332509	C	0.362062	Standing height	ADCY5
3	123100177	0.0092841	0.0016405	1.5e-08	454823	ukb-b-7212	rs2332509	C	0.36592	Leg fat mass (left)	ADCY5
3	123100177	0.00924871	0.00166018	2.5e-08	454846	ukb-b-18096	rs2332509	C	0.365919	Leg fat mass (right)	ADCY5
3	123100177	0.0086	0.0017	4.19402e-08	200622	ebi-a-GCST90002232	rs2332509	C	0.422	Fasting glucose	ADCY5
3	123100177	0.010689	0.00195372	4.476e-08	336172	ukb-a-195	rs2332509	C	0.362062	Sitting height	ADCY5
3	123100196	-0.0327194	0.00393022	8.4004e-17	200272	ukb-b-3357	rs4677886	G	0.365871	Birth weight of first child	ADCY5
3	123100196	0.019285	0.002392	7.5145e-16	344182	ukb-d-30750_irnt	rs4677886	G	0.36211	Glycated haemoglobin	ADCY5
3	123100196	-0.0249711	0.00328944	3.18127e-14	193063	ukb-a-198	rs4677886	G	0.362059	Birth weight	ADCY5
3	123100196	0.00977962	0.00135134	4.60045e-13	461950	ukb-b-10787	rs4677886	G	0.365824	Standing height	ADCY5
3	123100196	-0.0259	0.0038	1.29987e-11	143672	ieu-a-1083	rs4677886	G	0.37	Birth weight	ADCY5
3	123100196	0.1057	0.015959	3.52128e-11	344182	ukb-d-30750_raw	rs4677886	G	0.36211	Glycated haemoglobin	ADCY5
3	123100196	0.0135847	0.00208659	7.50067e-11	454588	ukb-b-20044	rs4677886	G	0.365886	Trunk fat mass	ADCY5
3	123100196	0.0100027	0.00155414	1.2e-10	461536	ukb-b-16881	rs4677886	G	0.365835	Sitting height	ADCY5
3	123100196	-0.0292474	0.00462928	2.65883e-10	145558	ukb-a-318	rs4677886	G	0.362059	Birth weight of first child	ADCY5
3	123100196	0.0112446	0.0018092	5.1e-10	454893	ukb-b-12039	rs4677886	G	0.365886	Weight	ADCY5
3	123100196	-0.012065	0.001956	7.11001e-10	524921	ieu-b-32	rs4677886	G	0.367211	lymphocyte cell count	ADCY5
3	123100196	0.0114828	0.00191767	2.1e-09	454613	ukb-b-16407	rs4677886	G	0.365882	Trunk fat percentage	ADCY5
3	123100196	0.015176	0.0025853	4.35823e-09	314916	ukb-d-30740_irnt	rs4677886	G	0.36193	Glucose	ADCY5
3	123100196	0.010326	0.00179609	8.97718e-09	336474	ukb-a-389	rs4677886	G	0.362059	Standing height	ADCY5
3	123100196	0.00927235	0.00164056	1.6e-08	454823	ukb-b-7212	rs4677886	G	0.365879	Leg fat mass (left)	ADCY5
3	123100196	0.0113544	0.00206525	3.79997e-08	462117	ukb-b-15590	rs4677886	G	0.365831	Hip circumference	ADCY5
3	123100196	0.010693	0.00195378	4.42884e-08	336172	ukb-a-195	rs4677886	G	0.362059	Sitting height	ADCY5
3	123100304	0.019484	0.0023903	3.61826e-16	344182	ukb-d-30750_irnt	rs2877709	T	0.36256	Glycated haemoglobin	ADCY5
3	123100304	-0.0249384	0.00328714	3.29762e-14	193063	ukb-a-198	rs2877709	T	0.362277	Birth weight	ADCY5
3	123100304	0.10683	0.015948	2.10863e-11	344182	ukb-d-30750_raw	rs2877709	T	0.36256	Glycated haemoglobin	ADCY5
3	123100304	-0.0251	0.0038	4.10015e-11	143673	ieu-a-1083	rs2877709	T	0.38	Birth weight	ADCY5
3	123100304	-0.0291182	0.004626	3.09336e-10	145558	ukb-a-318	rs2877709	T	0.362277	Birth weight of first child	ADCY5
3	123100304	-0.012303	0.001953	3.11e-10	524923	ieu-b-32	rs2877709	T	0.367779	lymphocyte cell count	ADCY5
3	123100304	0.0112822	0.00179546	3.29997e-10	461632	ukb-b-11842	rs2877709	T	0.366242	Weight	ADCY5
3	123100304	0.0112962	0.00180793	4.20001e-10	454893	ukb-b-12039	rs2877709	T	0.366328	Weight	ADCY5
3	123100304	0.012084	0.0020222	2.30001e-09	454137	ukb-b-19393	rs2877709	T	0.366382	Whole body fat mass	ADCY5
3	123100304	0.015248	0.0025834	3.59269e-09	314916	ukb-d-30740_irnt	rs2877709	T	0.36238	Glucose	ADCY5
3	123100304	0.0102847	0.0017948	1.0036e-08	336474	ukb-a-389	rs2877709	T	0.362277	Standing height	ADCY5
3	123100304	0.00895178	0.00159626	2,00E-08	454633	ukb-b-8909	rs2877709	T	0.366338	Body fat percentage	ADCY5
3	123100304	0.0113371	0.00206381	3.89996e-08	462117	ukb-b-15590	rs2877709	T	0.366276	Hip circumference	ADCY5
3	123100463	-0.0260742	0.00279816	1.20005e-20	261932	ukb-b-13378	rs4678015	G	0.366984	Birth weight	ADCY5
3	123100463	0.01943	0.0023902	4.35111e-16	344182	ukb-d-30750_irnt	rs4678015	G	0.36254	Glycated haemoglobin	ADCY5
3	123100463	-0.0249395	0.00328699	3.27944e-14	193063	ukb-a-198	rs4678015	G	0.362259	Birth weight	ADCY5
3	123100463	0.10637	0.015947	2.56626e-11	344182	ukb-d-30750_raw	rs4678015	G	0.36254	Glycated haemoglobin	ADCY5
3	123100463	-0.0252	0.0038	3.59998e-11	143672	ieu-a-1083	rs4678015	G	0.38	Birth weight	ADCY5
3	123100463	0.00997144	0.00155301	1.40001e-10	461536	ukb-b-16881	rs4678015	G	0.36626	Sitting height	ADCY5
3	123100463	-0.0291233	0.00462589	3.06839e-10	145558	ukb-a-318	rs4678015	G	0.362259	Birth weight of first child	ADCY5
3	123100463	-0.012256	0.001953	3.61002e-10	524919	ieu-b-32	rs4678015	G	0.367725	lymphocyte cell count	ADCY5
3	123100463	0.0121649	0.00202214	1.79999e-09	454137	ukb-b-19393	rs4678015	G	0.366361	Whole body fat mass	ADCY5
3	123100463	0.015173	0.0025833	4.26727e-09	314916	ukb-d-30740_irnt	rs4678015	G	0.36236	Glucose	ADCY5
3	123100463	0.0103016	0.00179474	9.48025e-09	336474	ukb-a-389	rs4678015	G	0.362259	Standing height	ADCY5
3	123100463	0.009014	0.00159621	1.6e-08	454633	ukb-b-8909	rs4678015	G	0.366318	Body fat percentage	ADCY5
3	123100463	0.0085	0.0017	4.94003e-08	200622	ebi-a-GCST90002232	rs4678015	G	0.424	Fasting glucose	ADCY5
3	123100606	-0.01936	0.0023902	5.52332e-16	344182	ukb-d-30750_irnt	rs3845913	A	0.63714	Glycated haemoglobin	ADCY5
3	123100606	0.0252416	0.00328696	1.60694e-14	193063	ukb-a-198	rs3845913	A	0.637465	Birth weight	ADCY5
3	123100606	-0.10584	0.015947	3.20479e-11	344182	ukb-d-30750_raw	rs3845913	A	0.63714	Glycated haemoglobin	ADCY5
3	123100606	0.025	0.0038	4.60045e-11	143672	ieu-a-1083	rs3845913	A	0.61	Birth weight	ADCY5
3	123100606	-0.00995647	0.00155271	1.40001e-10	461536	ukb-b-16881	rs3845913	A	0.633181	Sitting height	ADCY5
3	123100606	0.012356	0.001955	2.69998e-10	524921	ieu-b-32	rs3845913	A	0.631099	lymphocyte cell count	ADCY5
3	123100606	0.0291495	0.00462552	2.94904e-10	145558	ukb-a-318	rs3845913	A	0.637465	Birth weight of first child	ADCY5
3	123100606	-0.011089	0.00180752	8.50002e-10	454893	ukb-b-12039	rs3845913	A	0.633137	Weight	ADCY5
3	123100606	-0.015132	0.0025833	4.70089e-09	314916	ukb-d-30740_irnt	rs3845913	A	0.63731	Glucose	ADCY5
3	123100606	-0.0118138	0.00202175	5.1e-09	454137	ukb-b-19393	rs3845913	A	0.633086	Whole body fat mass	ADCY5
3	123100606	-0.0102359	0.00179473	1.17628e-08	336474	ukb-a-389	rs3845913	A	0.637465	Standing height	ADCY5
3	123100606	-0.00911112	0.00163904	2.69998e-08	454823	ukb-b-7212	rs3845913	A	0.633144	Leg fat mass (left)	ADCY5
3	123100606	-0.0087041	0.0015959	4.90004e-08	454633	ukb-b-8909	rs3845913	A	0.633128	Body fat percentage	ADCY5
3	123100976	-0.0261219	0.00279832	1,00E-20	261932	ukb-b-13378	rs2009176	T	0.367	Birth weight	ADCY5
3	123100976	0.019525	0.0023904	3.1434e-16	344182	ukb-d-30750_irnt	rs2009176	T	0.36255	Glycated haemoglobin	ADCY5
3	123100976	-0.0249702	0.00328718	3.06267e-14	193063	ukb-a-198	rs2009176	T	0.362262	Birth weight	ADCY5
3	123100976	0.10703	0.015948	1.93598e-11	344182	ukb-d-30750_raw	rs2009176	T	0.36255	Glycated haemoglobin	ADCY5
3	123100976	-0.0253	0.0038	3.19963e-11	143667	ieu-a-1083	rs2009176	T	0.38	Birth weight	ADCY5
3	123100976	-0.0253	0.0038	3.19963e-11	133903	ebi-a-GCST007557	rs2009176	T	0.38	Birth weight	ADCY5
3	123100976	0.0136444	0.0020852	6.00067e-11	454588	ukb-b-20044	rs2009176	T	0.366314	Trunk fat mass	ADCY5
3	123100976	-0.0291057	0.00462626	3.155e-10	145558	ukb-a-318	rs2009176	T	0.362262	Birth weight of first child	ADCY5
3	123100976	-0.01226	0.001953	3.57001e-10	524920	ieu-b-32	rs2009176	T	0.36789	lymphocyte cell count	ADCY5
3	123100976	0.015241	0.0025835	3.6509e-09	314916	ukb-d-30740_irnt	rs2009176	T	0.36236	Glucose	ADCY5
3	123100976	0.0103082	0.00179486	9.29994e-09	336474	ukb-a-389	rs2009176	T	0.362262	Standing height	ADCY5
3	123100976	0.00895711	0.00159631	2,00E-08	454633	ukb-b-8909	rs2009176	T	0.366323	Body fat percentage	ADCY5
3	123100976	0.00930021	0.00165913	2.1e-08	454846	ukb-b-18096	rs2009176	T	0.366306	Leg fat mass (right)	ADCY5
3	123100976	0.0113458	0.00206388	3.89996e-08	462117	ukb-b-15590	rs2009176	T	0.366263	Hip circumference	ADCY5
3	123101144	0.019547	0.0023916	3.01578e-16	344182	ukb-d-30750_irnt	rs903572	G	0.36223	Glycated haemoglobin	ADCY5
3	123101144	-0.0249736	0.00328885	3.12968e-14	193063	ukb-a-198	rs903572	G	0.361966	Birth weight	ADCY5
3	123101144	0.10697	0.015957	2.03189e-11	344182	ukb-d-30750_raw	rs903572	G	0.36223	Glycated haemoglobin	ADCY5
3	123101144	-0.0254	0.0038	2.80027e-11	143670	ieu-a-1083	rs903572	G	0.38	Birth weight	ADCY5
3	123101144	-0.0254	0.0038	2.80027e-11	133903	ebi-a-GCST007557	rs903572	G	0.38	Birth weight	ADCY5
3	123101144	0.0135666	0.0020863	7.89951e-11	454588	ukb-b-20044	rs903572	G	0.365985	Trunk fat mass	ADCY5
3	123101144	0.00989815	0.00155392	1.89998e-10	461536	ukb-b-16881	rs903572	G	0.365936	Sitting height	ADCY5
3	123101144	-0.029141	0.00462901	3.07695e-10	145558	ukb-a-318	rs903572	G	0.361966	Birth weight of first child	ADCY5
3	123101144	-0.012289	0.001955	3.34003e-10	524919	ieu-b-32	rs903572	G	0.367456	lymphocyte cell count	ADCY5
3	123101144	0.0111711	0.00179645	5,00E-10	461632	ukb-b-11842	rs903572	G	0.365897	Weight	ADCY5
3	123101144	0.0111921	0.00180894	6.1e-10	454893	ukb-b-12039	rs903572	G	0.365985	Weight	ADCY5
3	123101144	0.0114805	0.00191741	2.1e-09	454613	ukb-b-16407	rs903572	G	0.365982	Trunk fat percentage	ADCY5
3	123101144	0.015125	0.0025848	4.87652e-09	314916	ukb-d-30740_irnt	rs903572	G	0.36205	Glucose	ADCY5
3	123101144	0.010249	0.0017958	1.14929e-08	336474	ukb-a-389	rs903572	G	0.361966	Standing height	ADCY5
3	123101144	0.00925662	0.00164032	1.7e-08	454823	ukb-b-7212	rs903572	G	0.365978	Leg fat mass (left)	ADCY5
3	123101144	0.00921987	0.00166	2.80001e-08	454846	ukb-b-18096	rs903572	G	0.365977	Leg fat mass (right)	ADCY5
3	123101144	0.0112688	0.00206495	4.79999e-08	462117	ukb-b-15590	rs903572	G	0.365934	Hip circumference	ADCY5
3	123101250	-0.0261512	0.00279838	9.20026e-21	261932	ukb-b-13378	rs903571	C	0.366991	Birth weight	ADCY5
3	123101250	0.019441	0.0023904	4.19662e-16	344182	ukb-d-30750_irnt	rs903571	C	0.36254	Glycated haemoglobin	ADCY5
3	123101250	-0.0250377	0.00328717	2.61216e-14	193063	ukb-a-198	rs903571	C	0.362202	Birth weight	ADCY5
3	123101250	0.00977663	0.00135046	4.49987e-13	461950	ukb-b-10787	rs903571	C	0.366244	Standing height	ADCY5
3	123101250	-0.0255	0.0038	2.39994e-11	143669	ieu-a-1083	rs903571	C	0.38	Birth weight	ADCY5
3	123101250	0.10638	0.015948	2.56094e-11	344182	ukb-d-30750_raw	rs903571	C	0.36254	Glycated haemoglobin	ADCY5
3	123101250	-0.0292837	0.00462628	2.46099e-10	145558	ukb-a-318	rs903571	C	0.362202	Birth weight of first child	ADCY5
3	123101250	-0.012292	0.001955	3.29997e-10	524916	ieu-b-32	rs903571	C	0.367924	lymphocyte cell count	ADCY5
3	123101250	0.0112872	0.00179554	3.29997e-10	461632	ukb-b-11842	rs903571	C	0.366216	Weight	ADCY5
3	123101250	0.0113076	0.00180801	4,00E-10	454893	ukb-b-12039	rs903571	C	0.366303	Weight	ADCY5
3	123101250	0.0115325	0.00191642	1.79999e-09	454613	ukb-b-16407	rs903571	C	0.366298	Trunk fat percentage	ADCY5
3	123101250	0.015233	0.0025835	3.71912e-09	314916	ukb-d-30740_irnt	rs903571	C	0.36236	Glucose	ADCY5
3	123101250	0.0102951	0.00179486	9.71002e-09	336474	ukb-a-389	rs903571	C	0.362202	Standing height	ADCY5
3	123101250	0.0113506	0.0020639	3.79997e-08	462117	ukb-b-15590	rs903571	C	0.366251	Hip circumference	ADCY5
3	123101253	0.019448	0.0023905	4.12477e-16	344182	ukb-d-30750_irnt	rs4677888	T	0.3625	Glycated haemoglobin	ADCY5
3	123101253	-0.0250427	0.0032873	2.58762e-14	193063	ukb-a-198	rs4677888	T	0.362181	Birth weight	ADCY5
3	123101253	0.10624	0.01595	2.72898e-11	344182	ukb-d-30750_raw	rs4677888	T	0.3625	Glycated haemoglobin	ADCY5
3	123101253	-0.0254	0.0038	2.90001e-11	143670	ieu-a-1083	rs4677888	T	0.38	Birth weight	ADCY5
3	123101253	0.0136645	0.00208536	5.70033e-11	454588	ukb-b-20044	rs4677888	T	0.36626	Trunk fat mass	ADCY5
3	123101253	0.00996351	0.00155323	1.40001e-10	461536	ukb-b-16881	rs4677888	T	0.366213	Sitting height	ADCY5
3	123101253	-0.0292486	0.00462654	2.59078e-10	145558	ukb-a-318	rs4677888	T	0.362181	Birth weight of first child	ADCY5
3	123101253	-0.012338	0.001955	2.84997e-10	524916	ieu-b-32	rs4677888	T	0.367903	lymphocyte cell count	ADCY5
3	123101253	0.015215	0.0025837	3.89583e-09	314916	ukb-d-30740_irnt	rs4677888	T	0.36233	Glucose	ADCY5
3	123101253	0.0103129	0.00179497	9.17572e-09	336474	ukb-a-389	rs4677888	T	0.362181	Standing height	ADCY5
3	123101253	0.00934897	0.00163959	1.2e-08	454823	ukb-b-7212	rs4677888	T	0.366253	Leg fat mass (left)	ADCY5
3	123101253	0.00930743	0.00165926	2,00E-08	454846	ukb-b-18096	rs4677888	T	0.366252	Leg fat mass (right)	ADCY5
3	123101253	0.00896484	0.00159644	2,00E-08	454633	ukb-b-8909	rs4677888	T	0.36627	Body fat percentage	ADCY5
3	123101981	-0.0327278	0.00392951	8.19974e-17	200272	ukb-b-3357	rs4678016	T	0.366392	Birth weight of first child	ADCY5
3	123101981	0.019465	0.0023916	3.99669e-16	344182	ukb-d-30750_irnt	rs4678016	T	0.36256	Glycated haemoglobin	ADCY5
3	123101981	-0.0247782	0.0032885	4.91247e-14	193063	ukb-a-198	rs4678016	T	0.362163	Birth weight	ADCY5
3	123101981	0.00977476	0.0013511	4.70002e-13	461950	ukb-b-10787	rs4678016	T	0.366301	Standing height	ADCY5
3	123101981	0.10733	0.015957	1.74381e-11	344182	ukb-d-30750_raw	rs4678016	T	0.36256	Glycated haemoglobin	ADCY5
3	123101981	-0.0251	0.0038	5.90065e-11	143669	ieu-a-1083	rs4678016	T	0.37	Birth weight	ADCY5
3	123101981	-0.0251	0.0038	5.90065e-11	133903	ebi-a-GCST007557	rs4678016	T	0.37	Birth weight	ADCY5
3	123101981	-0.0295763	0.00462859	1.66483e-10	145558	ukb-a-318	rs4678016	T	0.362163	Birth weight of first child	ADCY5
3	123101981	-0.012249	0.001956	3.91003e-10	524916	ieu-b-32	rs4678016	T	0.367426	lymphocyte cell count	ADCY5
3	123101981	0.015294	0.0025848	3.28889e-09	314916	ukb-d-30740_irnt	rs4678016	T	0.36238	Glucose	ADCY5
3	123101981	0.0103407	0.0017958	8.50452e-09	336474	ukb-a-389	rs4678016	T	0.362163	Standing height	ADCY5
3	123101981	0.0106924	0.00195347	4.41459e-08	336172	ukb-a-195	rs4678016	T	0.362163	Sitting height	ADCY5
3	123101990	0.019501	0.0023916	3.53183e-16	344182	ukb-d-30750_irnt	rs60870039	G	0.3626	Glycated haemoglobin	ADCY5
3	123101990	-0.0247843	0.00328854	4.84619e-14	193063	ukb-a-198	rs60870039	G	0.362197	Birth weight	ADCY5
3	123101990	0.0097755	0.00135109	4.60045e-13	461950	ukb-b-10787	rs60870039	G	0.366334	Standing height	ADCY5
3	123101990	0.10752	0.015956	1.60509e-11	344182	ukb-d-30750_raw	rs60870039	G	0.3626	Glycated haemoglobin	ADCY5
3	123101990	-0.0247	0.0038	1.2e-10	143668	ieu-a-1083	rs60870039	G	0.37	Birth weight	ADCY5
3	123101990	-0.0247	0.0038	1.2e-10	133903	ebi-a-GCST007557	rs60870039	G	0.37	Birth weight	ADCY5
3	123101990	-0.0295452	0.00462855	1.73896e-10	145558	ukb-a-318	rs60870039	G	0.362197	Birth weight of first child	ADCY5
3	123101990	0.0113999	0.00179637	2.19999e-10	461632	ukb-b-11842	rs60870039	G	0.366307	Weight	ADCY5
3	123101990	0.015254	0.0025848	3.60662e-09	314916	ukb-d-30740_irnt	rs60870039	G	0.36241	Glucose	ADCY5
3	123101990	0.0103193	0.00179579	9.1262e-09	336474	ukb-a-389	rs60870039	G	0.362197	Standing height	ADCY5
3	123101990	0.00903979	0.00159707	1.5e-08	454633	ukb-b-8909	rs60870039	G	0.366404	Body fat percentage	ADCY5
3	123101990	0.0111762	0.00203538	4,00E-08	454684	ukb-b-8338	rs60870039	G	0.366385	Arm fat mass (left)	ADCY5
3	123101990	0.010664	0.00195346	4.79071e-08	336172	ukb-a-195	rs60870039	G	0.362197	Sitting height	ADCY5
3	123102023	0.019553	0.0023914	2.92954e-16	344182	ukb-d-30750_irnt	rs4678017	C	0.36264	Glycated haemoglobin	ADCY5
3	123102023	-0.0248253	0.00328827	4.3843e-14	193063	ukb-a-198	rs4678017	C	0.36223	Birth weight	ADCY5
3	123102023	0.10771	0.015955	1.47503e-11	344182	ukb-d-30750_raw	rs4678017	C	0.36264	Glycated haemoglobin	ADCY5
3	123102023	0.0137815	0.00208599	3.90032e-11	454588	ukb-b-20044	rs4678017	C	0.36643	Trunk fat mass	ADCY5
3	123102023	-0.0252	0.0038	4.70002e-11	143670	ieu-a-1083	rs4678017	C	0.37	Birth weight	ADCY5
3	123102023	-0.0252	0.0038	4.70002e-11	133903	ebi-a-GCST007557	rs4678017	C	0.37	Birth weight	ADCY5
3	123102023	-0.0295001	0.00462813	1.84608e-10	145558	ukb-a-318	rs4678017	C	0.36223	Birth weight of first child	ADCY5
3	123102023	-0.012266	0.001956	3.68002e-10	524919	ieu-b-32	rs4678017	C	0.367578	lymphocyte cell count	ADCY5
3	123102023	0.015273	0.0025845	3.43669e-09	314916	ukb-d-30740_irnt	rs4678017	C	0.36245	Glucose	ADCY5
3	123102023	0.0103562	0.00179562	8.05471e-09	336474	ukb-a-389	rs4678017	C	0.36223	Standing height	ADCY5
3	123102023	0.00942033	0.00164008	9.29994e-09	454823	ukb-b-7212	rs4678017	C	0.366423	Leg fat mass (left)	ADCY5
3	123102023	0.0114719	0.00206468	2.80001e-08	462117	ukb-b-15590	rs4678017	C	0.366376	Hip circumference	ADCY5
3	123102023	0.0086	0.0017	3.55803e-08	200622	ebi-a-GCST90002232	rs4678017	C	0.417	Fasting glucose	ADCY5
3	123102023	0.0107047	0.00195327	4.24629e-08	336172	ukb-a-195	rs4678017	C	0.36223	Sitting height	ADCY5
3	123102044	-0.0260143	0.0027992	1.50003e-20	261932	ukb-b-13378	rs4678018	A	0.366983	Birth weight	ADCY5
3	123102044	-0.0322937	0.00392883	1.99986e-16	200272	ukb-b-3357	rs4678018	A	0.366244	Birth weight of first child	ADCY5
3	123102044	0.019639	0.0023913	2.1712e-16	344182	ukb-d-30750_irnt	rs4678018	A	0.36245	Glycated haemoglobin	ADCY5
3	123102044	-0.0247192	0.00328845	5.62989e-14	193063	ukb-a-198	rs4678018	A	0.36209	Birth weight	ADCY5
3	123102044	0.00979775	0.00135092	4.10015e-13	461950	ukb-b-10787	rs4678018	A	0.36619	Standing height	ADCY5
3	123102044	0.10829	0.015955	1.14419e-11	344182	ukb-d-30750_raw	rs4678018	A	0.36245	Glycated haemoglobin	ADCY5
3	123102044	-0.0249	0.0038	7.10068e-11	143670	ieu-a-1083	rs4678018	A	0.37	Birth weight	ADCY5
3	123102044	0.00997455	0.00155367	1.40001e-10	461536	ukb-b-16881	rs4678018	A	0.3662	Sitting height	ADCY5
3	123102044	-0.0291478	0.00462761	3.01065e-10	145558	ukb-a-318	rs4678018	A	0.36209	Birth weight of first child	ADCY5
3	123102044	-0.012246	0.001955	3.89e-10	524916	ieu-b-32	rs4678018	A	0.367618	lymphocyte cell count	ADCY5
3	123102044	0.0122892	0.00202298	1.2e-09	454137	ukb-b-19393	rs4678018	A	0.366297	Whole body fat mass	ADCY5
3	123102044	0.015326	0.0025845	3.03648e-09	314916	ukb-d-30740_irnt	rs4678018	A	0.36226	Glucose	ADCY5
3	123102044	0.00942672	0.00164003	8.99995e-09	454823	ukb-b-7212	rs4678018	A	0.366241	Leg fat mass (left)	ADCY5
3	123102044	0.0102875	0.00179558	1.00893e-08	336474	ukb-a-389	rs4678018	A	0.36209	Standing height	ADCY5
3	123102353	0.019439	0.0023893	4.10204e-16	344182	ukb-d-30750_irnt	rs4678020	T	0.36243	Glycated haemoglobin	ADCY5
3	123102353	-0.0247815	0.00328575	4.64408e-14	193063	ukb-a-198	rs4678020	T	0.362141	Birth weight	ADCY5
3	123102353	0.0097667	0.00134981	4.60045e-13	461950	ukb-b-10787	rs4678020	T	0.366155	Standing height	ADCY5
3	123102353	0.10645	0.015941	2.43837e-11	344182	ukb-d-30750_raw	rs4678020	T	0.36243	Glycated haemoglobin	ADCY5
3	123102353	0.0137283	0.00208421	4.49987e-11	454588	ukb-b-20044	rs4678020	T	0.366215	Trunk fat mass	ADCY5
3	123102353	-0.025	0.0038	5.60015e-11	143671	ieu-a-1083	rs4678020	T	0.38	Birth weight	ADCY5
3	123102353	-0.0293171	0.00462412	2.30362e-10	145558	ukb-a-318	rs4678020	T	0.362141	Birth weight of first child	ADCY5
3	123102353	-0.012245	0.001954	3.79001e-10	524918	ieu-b-32	rs4678020	T	0.367602	lymphocyte cell count	ADCY5
3	123102353	0.015283	0.0025824	3.25852e-09	314916	ukb-d-30740_irnt	rs4678020	T	0.36225	Glucose	ADCY5
3	123102353	0.0102312	0.00179407	1.17953e-08	336474	ukb-a-389	rs4678020	T	0.362141	Standing height	ADCY5
3	123102353	0.0114666	0.0020629	2.69998e-08	462117	ukb-b-15590	rs4678020	T	0.366162	Hip circumference	ADCY5
3	123102353	0.0086	0.0017	4.19402e-08	200622	ebi-a-GCST90002232	rs4678020	T	0.422	Fasting glucose	ADCY5
3	123102376	0.019447	0.0023893	4.00221e-16	344182	ukb-d-30750_irnt	rs4678021	G	0.36244	Glycated haemoglobin	ADCY5
3	123102376	-0.0247797	0.00328575	4.66445e-14	193063	ukb-a-198	rs4678021	G	0.362142	Birth weight	ADCY5
3	123102376	0.10647	0.015941	2.41324e-11	344182	ukb-d-30750_raw	rs4678021	G	0.36244	Glycated haemoglobin	ADCY5
3	123102376	0.013731	0.00208422	4.49987e-11	454588	ukb-b-20044	rs4678021	G	0.366214	Trunk fat mass	ADCY5
3	123102376	-0.025	0.0038	5.60015e-11	143671	ieu-a-1083	rs4678021	G	0.38	Birth weight	ADCY5
3	123102376	-0.025	0.0038	5.60015e-11	133903	ebi-a-GCST007557	rs4678021	G	0.38	Birth weight	ADCY5
3	123102376	0.009919	0.00155239	1.7e-10	461536	ukb-b-16881	rs4678021	G	0.366166	Sitting height	ADCY5
3	123102376	-0.0293377	0.00462414	2.23851e-10	145558	ukb-a-318	rs4678021	G	0.362142	Birth weight of first child	ADCY5
3	123102376	0.0113569	0.00180713	3.29997e-10	454893	ukb-b-12039	rs4678021	G	0.366215	Weight	ADCY5
3	123102376	-0.012252	0.001954	3.70997e-10	524920	ieu-b-32	rs4678021	G	0.367618	lymphocyte cell count	ADCY5
3	123102376	0.015273	0.0025824	3.33442e-09	314916	ukb-d-30740_irnt	rs4678021	G	0.36225	Glucose	ADCY5
3	123102376	0.00940618	0.00163869	9.49992e-09	454823	ukb-b-7212	rs4678021	G	0.366208	Leg fat mass (left)	ADCY5
3	123102376	0.0102435	0.00179407	1.13308e-08	336474	ukb-a-389	rs4678021	G	0.362142	Standing height	ADCY5
3	123102376	0.0111086	0.00203346	4.70002e-08	454684	ukb-b-8338	rs4678021	G	0.366205	Arm fat mass (left)	ADCY5
3	123102862	-0.0326595	0.00392561	8.80035e-17	200272	ukb-b-3357	rs12633849	C	0.366225	Birth weight of first child	ADCY5
3	123102862	0.019447	0.0023893	3.99209e-16	344182	ukb-d-30750_irnt	rs12633849	C	0.36244	Glycated haemoglobin	ADCY5
3	123102862	-0.0247848	0.00328568	4.60363e-14	193063	ukb-a-198	rs12633849	C	0.362147	Birth weight	ADCY5
3	123102862	0.00977079	0.00134977	4.49987e-13	461950	ukb-b-10787	rs12633849	C	0.366166	Standing height	ADCY5
3	123102862	0.10648	0.015941	2.40104e-11	344182	ukb-d-30750_raw	rs12633849	C	0.36244	Glycated haemoglobin	ADCY5
3	123102862	-0.0253	0.0038	3.40017e-11	143672	ieu-a-1083	rs12633849	C	0.38	Birth weight	ADCY5
3	123102862	-0.0253	0.0038	3.40017e-11	133903	ebi-a-GCST007557	rs12633849	C	0.38	Birth weight	ADCY5
3	123102862	0.0137321	0.00208415	4.40048e-11	454588	ukb-b-20044	rs12633849	C	0.366226	Trunk fat mass	ADCY5
3	123102862	0.00991166	0.00155233	1.7e-10	461536	ukb-b-16881	rs12633849	C	0.366177	Sitting height	ADCY5
3	123102862	-0.0293368	0.00462402	2.23903e-10	145558	ukb-a-318	rs12633849	C	0.362147	Birth weight of first child	ADCY5
3	123102862	-0.012297	0.001954	3.22003e-10	524868	ieu-b-32	rs12633849	C	0.3676	lymphocyte cell count	ADCY5
3	123102862	0.0122016	0.00202124	1.6e-09	454137	ukb-b-19393	rs12633849	C	0.366278	Whole body fat mass	ADCY5
3	123102862	0.015263	0.0025823	3.41374e-09	314916	ukb-d-30740_irnt	rs12633849	C	0.36226	Glucose	ADCY5
3	123102862	0.00941123	0.00163863	9.29994e-09	454823	ukb-b-7212	rs12633849	C	0.366219	Leg fat mass (left)	ADCY5
3	123102862	0.0102294	0.00179402	1.18574e-08	336474	ukb-a-389	rs12633849	C	0.362147	Standing height	ADCY5
3	123102862	0.0090301	0.0015955	1.5e-08	454633	ukb-b-8909	rs12633849	C	0.366236	Body fat percentage	ADCY5
3	123102862	0.0114578	0.00206284	2.80001e-08	462117	ukb-b-15590	rs12633849	C	0.366173	Hip circumference	ADCY5
3	123102950	-0.0260417	0.00279688	1.29987e-20	261932	ukb-b-13378	rs12631135	C	0.366952	Birth weight	ADCY5
3	123102950	0.019441	0.0023893	4.06537e-16	344182	ukb-d-30750_irnt	rs12631135	C	0.36247	Glycated haemoglobin	ADCY5
3	123102950	-0.0248311	0.00328572	4.13428e-14	193063	ukb-a-198	rs12631135	C	0.362175	Birth weight	ADCY5
3	123102950	0.00977728	0.00134975	4.40048e-13	461950	ukb-b-10787	rs12631135	C	0.366198	Standing height	ADCY5
3	123102950	0.10636	0.015941	2.52058e-11	344182	ukb-d-30750_raw	rs12631135	C	0.36247	Glycated haemoglobin	ADCY5
3	123102950	-0.0254	0.0038	2.60016e-11	143672	ieu-a-1083	rs12631135	C	0.38	Birth weight	ADCY5
3	123102950	0.0137551	0.00208412	4.10015e-11	454588	ukb-b-20044	rs12631135	C	0.366258	Trunk fat mass	ADCY5
3	123102950	-0.0293122	0.00462415	2.32022e-10	145558	ukb-a-318	rs12631135	C	0.362175	Birth weight of first child	ADCY5
3	123102950	0.0113534	0.00179459	2.5e-10	461632	ukb-b-11842	rs12631135	C	0.366171	Weight	ADCY5
3	123102950	-0.012249	0.001954	3.77998e-10	524910	ieu-b-32	rs12631135	C	0.367812	lymphocyte cell count	ADCY5
3	123102950	0.0122138	0.00202122	1.5e-09	454137	ukb-b-19393	rs12631135	C	0.366311	Whole body fat mass	ADCY5
3	123102950	0.015319	0.0025823	2.99433e-09	314916	ukb-d-30740_irnt	rs12631135	C	0.36229	Glucose	ADCY5
3	123102950	0.00940365	0.00163861	9.49992e-09	454823	ukb-b-7212	rs12631135	C	0.366252	Leg fat mass (left)	ADCY5
3	123102950	0.0102248	0.00179402	1.20346e-08	336474	ukb-a-389	rs12631135	C	0.362175	Standing height	ADCY5
3	123102950	0.0114684	0.00206282	2.69998e-08	462117	ukb-b-15590	rs12631135	C	0.366205	Hip circumference	ADCY5
3	123103037	0.019409	0.0023893	4.55302e-16	344182	ukb-d-30750_irnt	rs6790286	A	0.36246	Glycated haemoglobin	ADCY5
3	123103037	-0.0247989	0.00328577	4.4617e-14	193063	ukb-a-198	rs6790286	A	0.362162	Birth weight	ADCY5
3	123103037	-0.0254	0.0038	2.60016e-11	143664	ieu-a-1083	rs6790286	A	0.38	Birth weight	ADCY5
3	123103037	0.1061	0.015941	2.81968e-11	344182	ukb-d-30750_raw	rs6790286	A	0.36246	Glycated haemoglobin	ADCY5
3	123103037	-0.0292354	0.00462436	2.58863e-10	145558	ukb-a-318	rs6790286	A	0.362162	Birth weight of first child	ADCY5
3	123103037	-0.012335	0.001954	2.84001e-10	524919	ieu-b-32	rs6790286	A	0.36774	lymphocyte cell count	ADCY5
3	123103037	0.015306	0.0025824	3.08518e-09	314916	ukb-d-30740_irnt	rs6790286	A	0.36227	Glucose	ADCY5
3	123103037	0.0102271	0.00179406	1.19525e-08	336474	ukb-a-389	rs6790286	A	0.362162	Standing height	ADCY5
3	123103037	0.0086	0.0017	4.94003e-08	200622	ebi-a-GCST90002232	rs6790286	A	0.422	Fasting glucose	ADCY5
3	123103250	-0.0327558	0.00392737	7.39946e-17	200272	ukb-b-3357	rs6803102	C	0.365373	Birth weight of first child	ADCY5
3	123103250	0.019343	0.0023906	5.9197e-16	344182	ukb-d-30750_irnt	rs6803102	C	0.36154	Glycated haemoglobin	ADCY5
3	123103250	-0.0247668	0.00328726	4.93515e-14	193063	ukb-a-198	rs6803102	C	0.361269	Birth weight	ADCY5
3	123103250	-0.0254	0.0038	2.99985e-11	143646	ieu-a-1083	rs6803102	C	0.37	Birth weight	ADCY5
3	123103250	0.10531	0.01595	4.04576e-11	344182	ukb-d-30750_raw	rs6803102	C	0.36154	Glycated haemoglobin	ADCY5
3	123103250	0.0136586	0.0020853	5.79963e-11	454588	ukb-b-20044	rs6803102	C	0.365379	Trunk fat mass	ADCY5
3	123103250	0.00985945	0.00155319	2.19999e-10	461536	ukb-b-16881	rs6803102	C	0.365328	Sitting height	ADCY5
3	123103250	-0.029359	0.00462578	2.20455e-10	145558	ukb-a-318	rs6803102	C	0.361269	Birth weight of first child	ADCY5
3	123103250	0.015395	0.0025838	2.55482e-09	314916	ukb-d-30740_irnt	rs6803102	C	0.36137	Glucose	ADCY5
3	123103250	0.0102871	0.00179504	1.00023e-08	336474	ukb-a-389	rs6803102	C	0.361269	Standing height	ADCY5
3	123103250	0.00896587	0.00159639	2,00E-08	454633	ukb-b-8909	rs6803102	C	0.365388	Body fat percentage	ADCY5
3	123103250	0.00924063	0.0016592	2.59998e-08	454846	ukb-b-18096	rs6803102	C	0.365371	Leg fat mass (right)	ADCY5
3	123103289	0.019344	0.0023906	5.91153e-16	344182	ukb-d-30750_irnt	rs6790410	T	0.36154	Glycated haemoglobin	ADCY5
3	123103289	-0.0247672	0.00328725	4.9306e-14	193063	ukb-a-198	rs6790410	T	0.36127	Birth weight	ADCY5
3	123103289	0.00977025	0.00135051	4.70002e-13	461950	ukb-b-10787	rs6790410	T	0.365319	Standing height	ADCY5
3	123103289	-0.0253	0.0038	3.50026e-11	143638	ieu-a-1083	rs6790410	T	0.37	Birth weight	ADCY5
3	123103289	0.10531	0.01595	4.04483e-11	344182	ukb-d-30750_raw	rs6790410	T	0.36154	Glycated haemoglobin	ADCY5
3	123103289	-0.0293465	0.00462577	2.24326e-10	145558	ukb-a-318	rs6790410	T	0.36127	Birth weight of first child	ADCY5
3	123103289	-0.012415	0.001956	2.26001e-10	524922	ieu-b-32	rs6790410	T	0.366898	lymphocyte cell count	ADCY5
3	123103289	0.0112423	0.0017956	3.79997e-10	461632	ukb-b-11842	rs6790410	T	0.36529	Weight	ADCY5
3	123103289	0.0115747	0.00191649	1.5e-09	454613	ukb-b-16407	rs6790410	T	0.365376	Trunk fat percentage	ADCY5
3	123103289	0.0120936	0.00202236	2.19999e-09	454137	ukb-b-19393	rs6790410	T	0.36543	Whole body fat mass	ADCY5
3	123103289	0.015395	0.0025838	2.551e-09	314916	ukb-d-30740_irnt	rs6790410	T	0.36137	Glucose	ADCY5
3	123103289	0.0102884	0.00179504	9.95979e-09	336474	ukb-a-389	rs6790410	T	0.36127	Standing height	ADCY5
3	123103289	0.00925884	0.00163953	1.6e-08	454823	ukb-b-7212	rs6790410	T	0.365372	Leg fat mass (left)	ADCY5
3	123103289	0.00923837	0.0016592	2.59998e-08	454846	ukb-b-18096	rs6790410	T	0.365371	Leg fat mass (right)	ADCY5
3	123103410	-0.0261239	0.00279885	1,00E-20	261932	ukb-b-13378	rs6790681	A	0.365825	Birth weight	ADCY5
3	123103410	0.01917	0.0023911	1.08468e-15	344182	ukb-d-30750_irnt	rs6790681	A	0.36128	Glycated haemoglobin	ADCY5
3	123103410	-0.0248502	0.00328793	4.11055e-14	193063	ukb-a-198	rs6790681	A	0.361	Birth weight	ADCY5
3	123103410	-0.0252	0.0038	3.59998e-11	143668	ieu-a-1083	rs6790681	A	0.38	Birth weight	ADCY5
3	123103410	-0.0252	0.0038	3.59998e-11	133903	ebi-a-GCST007557	rs6790681	A	0.38	Birth weight	ADCY5
3	123103410	0.10459	0.015953	5.52841e-11	344182	ukb-d-30750_raw	rs6790681	A	0.36128	Glycated haemoglobin	ADCY5
3	123103410	-0.0293872	0.00462696	2.14131e-10	145558	ukb-a-318	rs6790681	A	0.361	Birth weight of first child	ADCY5
3	123103410	-0.012394	0.001956	2.44e-10	524918	ieu-b-32	rs6790681	A	0.36687	lymphocyte cell count	ADCY5
3	123103410	0.0112616	0.0018084	4.70002e-10	454893	ukb-b-12039	rs6790681	A	0.365129	Weight	ADCY5
3	123103410	0.0116053	0.00191683	1.40001e-09	454613	ukb-b-16407	rs6790681	A	0.365125	Trunk fat percentage	ADCY5
3	123103410	0.015279	0.0025844	3.38298e-09	314916	ukb-d-30740_irnt	rs6790681	A	0.3611	Glucose	ADCY5
3	123103410	0.0103178	0.00179542	9.10647e-09	336474	ukb-a-389	rs6790681	A	0.361	Standing height	ADCY5
3	123103410	0.0092338	0.00163983	1.79999e-08	454823	ukb-b-7212	rs6790681	A	0.365122	Leg fat mass (left)	ADCY5
3	123103410	0.00922015	0.0016595	2.80001e-08	454846	ukb-b-18096	rs6790681	A	0.365121	Leg fat mass (right)	ADCY5
3	123103410	0.011393	0.00206435	3.40001e-08	462117	ukb-b-15590	rs6790681	A	0.365074	Hip circumference	ADCY5
3	123103441	0.019153	0.0023911	1.14948e-15	344182	ukb-d-30750_irnt	rs6790540	T	0.36123	Glycated haemoglobin	ADCY5
3	123103441	-0.0249252	0.00328803	3.45541e-14	193063	ukb-a-198	rs6790540	T	0.360981	Birth weight	ADCY5
3	123103441	-0.0253	0.0038	3.40017e-11	143671	ieu-a-1083	rs6790540	T	0.38	Birth weight	ADCY5
3	123103441	0.10459	0.015953	5.52841e-11	344182	ukb-d-30750_raw	rs6790540	T	0.36123	Glycated haemoglobin	ADCY5
3	123103441	-0.0295008	0.00462688	1.82356e-10	145558	ukb-a-318	rs6790540	T	0.360981	Birth weight of first child	ADCY5
3	123103441	-0.01238	0.001956	2.55e-10	524915	ieu-b-32	rs6790540	T	0.366869	lymphocyte cell count	ADCY5
3	123103441	0.0112274	0.00180832	5.30005e-10	454893	ukb-b-12039	rs6790540	T	0.365106	Weight	ADCY5
3	123103441	0.0115327	0.00191675	1.79999e-09	454613	ukb-b-16407	rs6790540	T	0.365103	Trunk fat percentage	ADCY5
3	123103441	0.015253	0.0025844	3.59956e-09	314916	ukb-d-30740_irnt	rs6790540	T	0.36106	Glucose	ADCY5
3	123103441	0.0103234	0.00179543	8.94293e-09	336474	ukb-a-389	rs6790540	T	0.360981	Standing height	ADCY5
3	123103441	0.00920725	0.00163976	2,00E-08	454823	ukb-b-7212	rs6790540	T	0.365099	Leg fat mass (left)	ADCY5
3	123103441	0.00919662	0.00165943	2.99999e-08	454846	ukb-b-18096	rs6790540	T	0.365098	Leg fat mass (right)	ADCY5
3	123103479	-0.0261671	0.00279839	8.69961e-21	261932	ukb-b-13378	rs6803327	C	0.365912	Birth weight	ADCY5
3	123103479	0.019209	0.0023907	9.39507e-16	344182	ukb-d-30750_irnt	rs6803327	C	0.36133	Glycated haemoglobin	ADCY5
3	123103479	-0.024906	0.00328733	3.57026e-14	193063	ukb-a-198	rs6803327	C	0.361039	Birth weight	ADCY5
3	123103479	-0.0254	0.0038	2.70023e-11	143671	ieu-a-1083	rs6803327	C	0.38	Birth weight	ADCY5
3	123103479	0.10474	0.01595	5.14754e-11	344182	ukb-d-30750_raw	rs6803327	C	0.36133	Glycated haemoglobin	ADCY5
3	123103479	0.0136011	0.00208527	6.89922e-11	454588	ukb-b-20044	rs6803327	C	0.365213	Trunk fat mass	ADCY5
3	123103479	-0.0294368	0.00462611	1.98203e-10	145558	ukb-a-318	rs6803327	C	0.361039	Birth weight of first child	ADCY5
3	123103479	0.011189	0.00179557	4.60002e-10	461632	ukb-b-11842	rs6803327	C	0.365125	Weight	ADCY5
3	123103479	0.0112147	0.00180804	5.60003e-10	454893	ukb-b-12039	rs6803327	C	0.365214	Weight	ADCY5
3	123103479	0.0115365	0.00191646	1.7e-09	454613	ukb-b-16407	rs6803327	C	0.36521	Trunk fat percentage	ADCY5
3	123103479	0.015249	0.0025839	3.60421e-09	314916	ukb-d-30740_irnt	rs6803327	C	0.36117	Glucose	ADCY5
3	123103479	0.0103184	0.0017951	9.03358e-09	336474	ukb-a-389	rs6803327	C	0.361039	Standing height	ADCY5
3	123103479	0.0113523	0.00206394	3.79997e-08	462117	ukb-b-15590	rs6803327	C	0.36516	Hip circumference	ADCY5
3	123103538	-0.0261567	0.00279864	9.09913e-21	261932	ukb-b-13378	rs6766089	G	0.365723	Birth weight	ADCY5
3	123103538	0.019169	0.002391	1.08718e-15	344182	ukb-d-30750_irnt	rs6766089	G	0.36113	Glycated haemoglobin	ADCY5
3	123103538	-0.024856	0.00328777	4.04483e-14	193063	ukb-a-198	rs6766089	G	0.360944	Birth weight	ADCY5
3	123103538	-0.0255	0.0038	2.09991e-11	143668	ieu-a-1083	rs6766089	G	0.38	Birth weight	ADCY5
3	123103538	0.10478	0.015953	5.1074e-11	344182	ukb-d-30750_raw	rs6766089	G	0.36113	Glycated haemoglobin	ADCY5
3	123103538	0.0136075	0.00208554	6.79986e-11	454588	ukb-b-20044	rs6766089	G	0.365005	Trunk fat mass	ADCY5
3	123103538	-0.0295141	0.0046268	1.78842e-10	145558	ukb-a-318	rs6766089	G	0.360944	Birth weight of first child	ADCY5
3	123103538	-0.012447	0.001956	2.04e-10	524915	ieu-b-32	rs6766089	G	0.366646	lymphocyte cell count	ADCY5
3	123103538	0.0115378	0.00191671	1.7e-09	454613	ukb-b-16407	rs6766089	G	0.365001	Trunk fat percentage	ADCY5
3	123103538	0.0120421	0.00202259	2.59998e-09	454137	ukb-b-19393	rs6766089	G	0.365054	Whole body fat mass	ADCY5
3	123103538	0.015283	0.0025843	3.3428e-09	314916	ukb-d-30740_irnt	rs6766089	G	0.36096	Glucose	ADCY5
3	123103538	0.0103137	0.00179538	9.22423e-09	336474	ukb-a-389	rs6766089	G	0.360944	Standing height	ADCY5
3	123103538	0.00920324	0.00163972	2,00E-08	454823	ukb-b-7212	rs6766089	G	0.364998	Leg fat mass (left)	ADCY5
3	123103538	0.0113477	0.00206422	3.89996e-08	462117	ukb-b-15590	rs6766089	G	0.36495	Hip circumference	ADCY5
3	123103712	0.019142	0.0023897	1.15107e-15	344182	ukb-d-30750_irnt	rs6790843	A	0.36165	Glycated haemoglobin	ADCY5
3	123103712	-0.0248918	0.00328609	3.60994e-14	193063	ukb-a-198	rs6790843	A	0.36139	Birth weight	ADCY5
3	123103712	0.00967935	0.00134995	7.50067e-13	461950	ukb-b-10787	rs6790843	A	0.365452	Standing height	ADCY5
3	123103712	-0.0256	0.0038	1.69981e-11	143667	ieu-a-1083	rs6790843	A	0.38	Birth weight	ADCY5
3	123103712	0.10491	0.015944	4.71628e-11	344182	ukb-d-30750_raw	rs6790843	A	0.36165	Glycated haemoglobin	ADCY5
3	123103712	0.0136076	0.00208442	6.70039e-11	454588	ukb-b-20044	rs6790843	A	0.365512	Trunk fat mass	ADCY5
3	123103712	-0.0298276	0.00462358	1.11317e-10	145558	ukb-a-318	rs6790843	A	0.36139	Birth weight of first child	ADCY5
3	123103712	-0.012504	0.001955	1.66001e-10	524917	ieu-b-32	rs6790843	A	0.367105	lymphocyte cell count	ADCY5
3	123103712	0.015403	0.0025829	2.47412e-09	314916	ukb-d-30740_irnt	rs6790843	A	0.36148	Glucose	ADCY5
3	123103712	0.0101164	0.00179438	1.72338e-08	336474	ukb-a-389	rs6790843	A	0.36139	Standing height	ADCY5
3	123104237	0.019044	0.0023898	1.6099e-15	344182	ukb-d-30750_irnt	rs57050334	A	0.36158	Glycated haemoglobin	ADCY5
3	123104237	-0.0248012	0.00328625	4.47507e-14	193063	ukb-a-198	rs57050334	A	0.361328	Birth weight	ADCY5
3	123104237	-0.0252	0.0038	3.80014e-11	143671	ieu-a-1083	rs57050334	A	0.37	Birth weight	ADCY5
3	123104237	0.10453	0.015945	5.54626e-11	344182	ukb-d-30750_raw	rs57050334	A	0.36158	Glycated haemoglobin	ADCY5
3	123104237	-0.0298337	0.00462385	1.10632e-10	145558	ukb-a-318	rs57050334	A	0.361328	Birth weight of first child	ADCY5
3	123104237	0.011122	0.00179488	5.80003e-10	461632	ukb-b-11842	rs57050334	A	0.36537	Weight	ADCY5
3	123104237	0.015397	0.002583	2.5079e-09	314916	ukb-d-30740_irnt	rs57050334	A	0.36141	Glucose	ADCY5
3	123104237	0.009195	0.00163886	2,00E-08	454823	ukb-b-7212	rs57050334	A	0.36545	Leg fat mass (left)	ADCY5
3	123104237	0.010034	0.00179446	2.25066e-08	336474	ukb-a-389	rs57050334	A	0.361328	Standing height	ADCY5
3	123104237	0.0112995	0.00206315	4.30002e-08	462117	ukb-b-15590	rs57050334	A	0.365407	Hip circumference	ADCY5
3	123104813	-0.0330488	0.00392469	3.69999e-17	200272	ukb-b-3357	rs6806929	C	0.365559	Birth weight of first child	ADCY5
3	123104813	0.019033	0.0023897	1.66188e-15	344182	ukb-d-30750_irnt	rs6806929	C	0.36165	Glycated haemoglobin	ADCY5
3	123104813	-0.0248216	0.00328602	4.25011e-14	193063	ukb-a-198	rs6806929	C	0.361383	Birth weight	ADCY5
3	123104813	-0.0254	0.0038	2.29985e-11	143659	ieu-a-1083	rs6806929	C	0.38	Birth weight	ADCY5
3	123104813	0.10421	0.015944	6.31393e-11	344182	ukb-d-30750_raw	rs6806929	C	0.36165	Glycated haemoglobin	ADCY5
3	123104813	0.0135551	0.00208418	7.8001e-11	454588	ukb-b-20044	rs6806929	C	0.36556	Trunk fat mass	ADCY5
3	123104813	-0.029847	0.00462319	1.07882e-10	145558	ukb-a-318	rs6806929	C	0.361383	Birth weight of first child	ADCY5
3	123104813	-0.012415	0.001955	2.22998e-10	524919	ieu-b-32	rs6806929	C	0.367108	lymphocyte cell count	ADCY5
3	123104813	0.00972598	0.00155237	3.69999e-10	461536	ukb-b-16881	rs6806929	C	0.365512	Sitting height	ADCY5
3	123104813	0.0111266	0.00179465	5.69994e-10	461632	ukb-b-11842	rs6806929	C	0.365472	Weight	ADCY5
3	123104813	0.01149	0.00191546	2,00E-09	454613	ukb-b-16407	rs6806929	C	0.365556	Trunk fat percentage	ADCY5
3	123104813	0.015405	0.0025828	2.45629e-09	314916	ukb-d-30740_irnt	rs6806929	C	0.36148	Glucose	ADCY5
3	123104813	0.012023	0.00202127	2.69998e-09	454137	ukb-b-19393	rs6806929	C	0.365607	Whole body fat mass	ADCY5
3	123104813	0.00919312	0.00163865	2,00E-08	454823	ukb-b-7212	rs6806929	C	0.365552	Leg fat mass (left)	ADCY5
3	123104813	0.0100557	0.00179434	2.0945e-08	336474	ukb-a-389	rs6806929	C	0.361383	Standing height	ADCY5
3	123104813	0.00890388	0.00159553	2.39999e-08	454633	ukb-b-8909	rs6806929	C	0.365569	Body fat percentage	ADCY5
3	123104813	0.00919716	0.00165831	2.90001e-08	454846	ukb-b-18096	rs6806929	C	0.365551	Leg fat mass (right)	ADCY5
3	123105187	-0.0262624	0.00279687	6.00067e-21	261932	ukb-b-13378	rs60957616	G	0.36632	Birth weight	ADCY5
3	123105187	0.019036	0.0023896	1.64475e-15	344182	ukb-d-30750_irnt	rs60957616	G	0.36165	Glycated haemoglobin	ADCY5
3	123105187	-0.0248199	0.00328597	4.26285e-14	193063	ukb-a-198	rs60957616	G	0.361382	Birth weight	ADCY5
3	123105187	-0.0254	0.0038	2.49977e-11	143670	ieu-a-1083	rs60957616	G	0.38	Birth weight	ADCY5
3	123105187	0.10422	0.015944	6.28058e-11	344182	ukb-d-30750_raw	rs60957616	G	0.36165	Glycated haemoglobin	ADCY5
3	123105187	-0.0298486	0.00462307	1.07525e-10	145558	ukb-a-318	rs60957616	G	0.361382	Birth weight of first child	ADCY5
3	123105187	-0.012435	0.001956	2.1e-10	524918	ieu-b-32	rs60957616	G	0.367177	lymphocyte cell count	ADCY5
3	123105187	0.0097228	0.00155235	3.79997e-10	461536	ukb-b-16881	rs60957616	G	0.365515	Sitting height	ADCY5
3	123105187	0.0111152	0.00179462	5.89997e-10	461632	ukb-b-11842	rs60957616	G	0.365474	Weight	ADCY5
3	123105187	0.01541	0.0025828	2.42499e-09	314916	ukb-d-30740_irnt	rs60957616	G	0.36148	Glucose	ADCY5
3	123105187	0.0100659	0.00179431	2.02582e-08	336474	ukb-a-389	rs60957616	G	0.361382	Standing height	ADCY5
3	123105187	0.00890272	0.0015955	2.39999e-08	454633	ukb-b-8909	rs60957616	G	0.365571	Body fat percentage	ADCY5
3	123105356	0.018972	0.0023897	2.04644e-15	344182	ukb-d-30750_irnt	rs58693865	C	0.36166	Glycated haemoglobin	ADCY5
3	123105356	-0.0247825	0.003286	4.65372e-14	193063	ukb-a-198	rs58693865	C	0.361386	Birth weight	ADCY5
3	123105356	-0.0254	0.0038	2.49977e-11	143669	ieu-a-1083	rs58693865	C	0.38	Birth weight	ADCY5
3	123105356	0.10395	0.015944	7.06643e-11	344182	ukb-d-30750_raw	rs58693865	C	0.36166	Glycated haemoglobin	ADCY5
3	123105356	-0.029859	0.00462307	1.05942e-10	145558	ukb-a-318	rs58693865	C	0.361386	Birth weight of first child	ADCY5
3	123105356	-0.012443	0.001957	2.1e-10	524920	ieu-b-32	rs58693865	C	0.367152	lymphocyte cell count	ADCY5
3	123105356	0.00972392	0.00155238	3.79997e-10	461536	ukb-b-16881	rs58693865	C	0.365526	Sitting height	ADCY5
3	123105356	0.0111715	0.0018071	6.29999e-10	454893	ukb-b-12039	rs58693865	C	0.365574	Weight	ADCY5
3	123105356	0.0115213	0.00191546	1.79999e-09	454613	ukb-b-16407	rs58693865	C	0.36557	Trunk fat percentage	ADCY5
3	123105356	0.015406	0.0025829	2.45092e-09	314916	ukb-d-30740_irnt	rs58693865	C	0.36149	Glucose	ADCY5
3	123105356	0.0100412	0.00179435	2.19523e-08	336474	ukb-a-389	rs58693865	C	0.361386	Standing height	ADCY5
3	123105356	0.00893038	0.00159553	2.19999e-08	454633	ukb-b-8909	rs58693865	C	0.365583	Body fat percentage	ADCY5
3	123105356	0.00922026	0.00165831	2.69998e-08	454846	ukb-b-18096	rs58693865	C	0.365566	Leg fat mass (right)	ADCY5
3	123105356	0.0112856	0.00206289	4.49997e-08	462117	ukb-b-15590	rs58693865	C	0.365522	Hip circumference	ADCY5
3	123105428	-0.0330362	0.00392731	4.00037e-17	200272	ukb-b-3357	rs62262394	T	0.365054	Birth weight of first child	ADCY5
3	123105428	0.019112	0.0023912	1.32434e-15	344182	ukb-d-30750_irnt	rs62262394	T	0.36113	Glycated haemoglobin	ADCY5
3	123105428	-0.0248076	0.00328838	4.57615e-14	193063	ukb-a-198	rs62262394	T	0.360957	Birth weight	ADCY5
3	123105428	0.00963701	0.0013506	9.70063e-13	461950	ukb-b-10787	rs62262394	T	0.364996	Standing height	ADCY5
3	123105428	-0.0256	0.0038	2.09991e-11	143671	ieu-a-1083	rs62262394	T	0.37	Birth weight	ADCY5
3	123105428	0.10446	0.015954	5.85329e-11	344182	ukb-d-30750_raw	rs62262394	T	0.36113	Glycated haemoglobin	ADCY5
3	123105428	-0.0297854	0.00462644	1.21361e-10	145558	ukb-a-318	rs62262394	T	0.360957	Birth weight of first child	ADCY5
3	123105428	-0.012386	0.001958	2.63003e-10	524920	ieu-b-32	rs62262394	T	0.3668	lymphocyte cell count	ADCY5
3	123105428	0.015525	0.0025845	1.89221e-09	314916	ukb-d-30740_irnt	rs62262394	T	0.36096	Glucose	ADCY5
3	123105428	0.0114811	0.0019166	2.1e-09	454613	ukb-b-16407	rs62262394	T	0.365054	Trunk fat percentage	ADCY5
3	123105428	0.0119942	0.00202247	2.99999e-09	454137	ukb-b-19393	rs62262394	T	0.365104	Whole body fat mass	ADCY5
3	123105428	0.00915981	0.00163963	2.30001e-08	454823	ukb-b-7212	rs62262394	T	0.36505	Leg fat mass (left)	ADCY5
3	123105428	0.010004	0.00179546	2.52261e-08	336474	ukb-a-389	rs62262394	T	0.360957	Standing height	ADCY5
3	123105437	-0.0330374	0.00392731	4.00037e-17	200272	ukb-b-3357	rs62262395	A	0.365055	Birth weight of first child	ADCY5
3	123105437	0.019111	0.0023912	1.33076e-15	344182	ukb-d-30750_irnt	rs62262395	A	0.36113	Glycated haemoglobin	ADCY5
3	123105437	-0.0248084	0.00328839	4.56878e-14	193063	ukb-a-198	rs62262395	A	0.360959	Birth weight	ADCY5
3	123105437	-0.0255	0.0038	2.39994e-11	143670	ieu-a-1083	rs62262395	A	0.38	Birth weight	ADCY5
3	123105437	0.10445	0.015954	5.87895e-11	344182	ukb-d-30750_raw	rs62262395	A	0.36113	Glycated haemoglobin	ADCY5
3	123105437	-0.029785	0.00462644	1.21434e-10	145558	ukb-a-318	rs62262395	A	0.360959	Birth weight of first child	ADCY5
3	123105437	-0.012415	0.001959	2.39001e-10	524921	ieu-b-32	rs62262395	A	0.366817	lymphocyte cell count	ADCY5
3	123105437	0.00968253	0.0015533	4.60002e-10	461536	ukb-b-16881	rs62262395	A	0.365009	Sitting height	ADCY5
3	123105437	0.011091	0.00179571	6.59994e-10	461632	ukb-b-11842	rs62262395	A	0.36497	Weight	ADCY5
3	123105437	0.0111309	0.00180818	7.49998e-10	454893	ukb-b-12039	rs62262395	A	0.365061	Weight	ADCY5
3	123105437	0.015523	0.0025845	1.90051e-09	314916	ukb-d-30740_irnt	rs62262395	A	0.36097	Glucose	ADCY5
3	123105437	0.01148	0.0019166	2.1e-09	454613	ukb-b-16407	rs62262395	A	0.365057	Trunk fat percentage	ADCY5
3	123105437	0.0119957	0.00202247	2.99999e-09	454137	ukb-b-19393	rs62262395	A	0.365107	Whole body fat mass	ADCY5
3	123105437	0.00916024	0.00163963	2.30001e-08	454823	ukb-b-7212	rs62262395	A	0.365053	Leg fat mass (left)	ADCY5
3	123105437	0.010007	0.00179547	2.49879e-08	336474	ukb-a-389	rs62262395	A	0.360959	Standing height	ADCY5
3	123105491	-0.0262765	0.00279698	5.70033e-21	261932	ukb-b-13378	rs62262396	G	0.366328	Birth weight	ADCY5
3	123105491	0.01902	0.0023897	1.7386e-15	344182	ukb-d-30750_irnt	rs62262396	G	0.36167	Glycated haemoglobin	ADCY5
3	123105491	-0.0248359	0.0032861	4.11529e-14	193063	ukb-a-198	rs62262396	G	0.36139	Birth weight	ADCY5
3	123105491	0.00965007	0.00134982	8.69961e-13	461950	ukb-b-10787	rs62262396	G	0.365518	Standing height	ADCY5
3	123105491	-0.0255	0.0038	2.29985e-11	143666	ieu-a-1083	rs62262396	G	0.37	Birth weight	ADCY5
3	123105491	-0.0255	0.0038	2.29985e-11	133903	ebi-a-GCST007557	rs62262396	G	0.37	Birth weight	ADCY5
3	123105491	0.10416	0.015944	6.47441e-11	344182	ukb-d-30750_raw	rs62262396	G	0.36167	Glycated haemoglobin	ADCY5
3	123105491	0.0135715	0.00208421	7.39946e-11	454588	ukb-b-20044	rs62262396	G	0.365577	Trunk fat mass	ADCY5
3	123105491	-0.0298445	0.00462331	1.0839e-10	145558	ukb-a-318	rs62262396	G	0.36139	Birth weight of first child	ADCY5
3	123105491	-0.012467	0.001957	1.94998e-10	524916	ieu-b-32	rs62262396	G	0.36722	lymphocyte cell count	ADCY5
3	123105491	0.011143	0.00179468	5.30005e-10	461632	ukb-b-11842	rs62262396	G	0.365489	Weight	ADCY5
3	123105491	0.0115027	0.00191549	1.89998e-09	454613	ukb-b-16407	rs62262396	G	0.365574	Trunk fat percentage	ADCY5
3	123105491	0.015395	0.0025829	2.51692e-09	314916	ukb-d-30740_irnt	rs62262396	G	0.3615	Glucose	ADCY5
3	123105491	0.0100533	0.00179437	2.11198e-08	336474	ukb-a-389	rs62262396	G	0.36139	Standing height	ADCY5
3	123105491	0.0112989	0.00206292	4.30002e-08	462117	ukb-b-15590	rs62262396	G	0.365526	Hip circumference	ADCY5
3	123105491	0.0085	0.0017	4.94003e-08	200622	ebi-a-GCST90002232	rs62262396	G	0.42	Fasting glucose	ADCY5
3	123105548	0.019099	0.0023912	1.38739e-15	344182	ukb-d-30750_irnt	rs60088212	A	0.36114	Glycated haemoglobin	ADCY5
3	123105548	-0.0248031	0.00328838	4.62488e-14	193063	ukb-a-198	rs60088212	A	0.360968	Birth weight	ADCY5
3	123105548	-0.0252	0.0038	3.80014e-11	143667	ieu-a-1083	rs60088212	A	0.38	Birth weight	ADCY5
3	123105548	-0.0252	0.0038	3.80014e-11	133903	ebi-a-GCST007557	rs60088212	A	0.38	Birth weight	ADCY5
3	123105548	0.10437	0.015954	6.09256e-11	344182	ukb-d-30750_raw	rs60088212	A	0.36114	Glycated haemoglobin	ADCY5
3	123105548	0.0135224	0.00208545	8.9002e-11	454588	ukb-b-20044	rs60088212	A	0.365064	Trunk fat mass	ADCY5
3	123105548	-0.0297862	0.00462658	1.21386e-10	145558	ukb-a-318	rs60088212	A	0.360968	Birth weight of first child	ADCY5
3	123105548	-0.012441	0.001958	2.18998e-10	524914	ieu-b-32	rs60088212	A	0.366692	lymphocyte cell count	ADCY5
3	123105548	0.0110898	0.00179574	6.59994e-10	461632	ukb-b-11842	rs60088212	A	0.364974	Weight	ADCY5
3	123105548	0.015522	0.0025845	1.90629e-09	314916	ukb-d-30740_irnt	rs60088212	A	0.36097	Glucose	ADCY5
3	123105548	0.0114697	0.00191663	2.19999e-09	454613	ukb-b-16407	rs60088212	A	0.36506	Trunk fat percentage	ADCY5
3	123105548	0.0119871	0.0020225	3.09999e-09	454137	ukb-b-19393	rs60088212	A	0.365111	Whole body fat mass	ADCY5
3	123105548	0.0100041	0.00179548	2.52267e-08	336474	ukb-a-389	rs60088212	A	0.360968	Standing height	ADCY5
3	123105548	0.00887417	0.0015965	2.69998e-08	454633	ukb-b-8909	rs60088212	A	0.365073	Body fat percentage	ADCY5
3	123105640	0.019112	0.0023912	1.32434e-15	344182	ukb-d-30750_irnt	rs58531872	G	0.36113	Glycated haemoglobin	ADCY5
3	123105640	-0.024808	0.00328838	4.57299e-14	193063	ukb-a-198	rs58531872	G	0.360957	Birth weight	ADCY5
3	123105640	0.00963659	0.0013506	9.70063e-13	461950	ukb-b-10787	rs58531872	G	0.364997	Standing height	ADCY5
3	123105640	-0.0253	0.0038	3.59998e-11	143673	ieu-a-1083	rs58531872	G	0.38	Birth weight	ADCY5
3	123105640	0.10446	0.015954	5.85464e-11	344182	ukb-d-30750_raw	rs58531872	G	0.36113	Glycated haemoglobin	ADCY5
3	123105640	0.0135289	0.00208542	8.69961e-11	454588	ukb-b-20044	rs58531872	G	0.365057	Trunk fat mass	ADCY5
3	123105640	-0.0297853	0.00462644	1.21389e-10	145558	ukb-a-318	rs58531872	G	0.360957	Birth weight of first child	ADCY5
3	123105640	-0.012444	0.001959	2.18002e-10	524917	ieu-b-32	rs58531872	G	0.366627	lymphocyte cell count	ADCY5
3	123105640	0.0096808	0.0015533	4.60002e-10	461536	ukb-b-16881	rs58531872	G	0.365007	Sitting height	ADCY5
3	123105640	0.015525	0.0025845	1.89369e-09	314916	ukb-d-30740_irnt	rs58531872	G	0.36096	Glucose	ADCY5
3	123105640	0.0114812	0.0019166	2.1e-09	454613	ukb-b-16407	rs58531872	G	0.365054	Trunk fat percentage	ADCY5
3	123105640	0.0100037	0.00179546	2.52569e-08	336474	ukb-a-389	rs58531872	G	0.360957	Standing height	ADCY5
3	123105640	0.00888446	0.00159648	2.59998e-08	454633	ukb-b-8909	rs58531872	G	0.365067	Body fat percentage	ADCY5
3	123105640	0.00917531	0.0016593	3.2e-08	454846	ukb-b-18096	rs58531872	G	0.365049	Leg fat mass (right)	ADCY5
3	123106287	-0.0262145	0.00279703	7.10068e-21	261932	ukb-b-13378	rs6764842	A	0.3664	Birth weight	ADCY5
3	123106287	0.018962	0.0023898	2.11349e-15	344182	ukb-d-30750_irnt	rs6764842	A	0.36176	Glycated haemoglobin	ADCY5
3	123106287	-0.0247767	0.0032862	4.73369e-14	193063	ukb-a-198	rs6764842	A	0.361465	Birth weight	ADCY5
3	123106287	0.00968735	0.00134984	7.10068e-13	461950	ukb-b-10787	rs6764842	A	0.365601	Standing height	ADCY5
3	123106287	-0.0254	0.0038	2.70023e-11	143670	ieu-a-1083	rs6764842	A	0.38	Birth weight	ADCY5
3	123106287	-0.0254	0.0038	2.70023e-11	133903	ebi-a-GCST007557	rs6764842	A	0.38	Birth weight	ADCY5
3	123106287	0.0136053	0.00208425	6.70039e-11	454588	ukb-b-20044	rs6764842	A	0.36566	Trunk fat mass	ADCY5
3	123106287	0.10376	0.015944	7.65949e-11	344182	ukb-d-30750_raw	rs6764842	A	0.36176	Glycated haemoglobin	ADCY5
3	123106287	-0.0297615	0.00462343	1.22149e-10	145558	ukb-a-318	rs6764842	A	0.361465	Birth weight of first child	ADCY5
3	123106287	-0.012475	0.001958	1.91999e-10	524918	ieu-b-32	rs6764842	A	0.367269	lymphocyte cell count	ADCY5
3	123106287	0.011526	0.00191552	1.79999e-09	454613	ukb-b-16407	rs6764842	A	0.365657	Trunk fat percentage	ADCY5
3	123106287	0.015386	0.0025829	2.57188e-09	314916	ukb-d-30740_irnt	rs6764842	A	0.36159	Glucose	ADCY5
3	123106287	0.0101176	0.00179439	1.71724e-08	336474	ukb-a-389	rs6764842	A	0.361465	Standing height	ADCY5
3	123106287	0.0112957	0.00206295	4.39997e-08	462117	ukb-b-15590	rs6764842	A	0.36561	Hip circumference	ADCY5
3	123106652	0.018962	0.0023898	2.11934e-15	344182	ukb-d-30750_irnt	rs10451896	C	0.36176	Glycated haemoglobin	ADCY5
3	123106652	-0.0248409	0.00328618	4.07286e-14	193063	ukb-a-198	rs10451896	C	0.361454	Birth weight	ADCY5
3	123106652	-0.0256	0.0038	1.9002e-11	143670	ieu-a-1083	rs10451896	C	0.37	Birth weight	ADCY5
3	123106652	-0.0256	0.0038	1.9002e-11	133903	ebi-a-GCST007557	rs10451896	C	0.37	Birth weight	ADCY5
3	123106652	0.10384	0.015945	7.39435e-11	344182	ukb-d-30750_raw	rs10451896	C	0.36176	Glycated haemoglobin	ADCY5
3	123106652	-0.0297706	0.00462356	1.20723e-10	145558	ukb-a-318	rs10451896	C	0.361454	Birth weight of first child	ADCY5
3	123106652	-0.012455	0.001958	2.07e-10	524922	ieu-b-32	rs10451896	C	0.367371	lymphocyte cell count	ADCY5
3	123106652	0.0111978	0.00179476	4.39997e-10	461632	ukb-b-11842	rs10451896	C	0.365576	Weight	ADCY5
3	123106652	0.0112264	0.00180721	5.19996e-10	454893	ukb-b-12039	rs10451896	C	0.365665	Weight	ADCY5
3	123106652	0.0115301	0.00191557	1.79999e-09	454613	ukb-b-16407	rs10451896	C	0.365661	Trunk fat percentage	ADCY5
3	123106652	0.0120849	0.00202139	2.30001e-09	454137	ukb-b-19393	rs10451896	C	0.365712	Whole body fat mass	ADCY5
3	123106652	0.015349	0.002583	2.80899e-09	314916	ukb-d-30740_irnt	rs10451896	C	0.36159	Glucose	ADCY5
3	123106652	0.0101076	0.00179442	1.77468e-08	336474	ukb-a-389	rs10451896	C	0.361454	Standing height	ADCY5
3	123106652	0.00924732	0.00165841	2.5e-08	454846	ukb-b-18096	rs10451896	C	0.365657	Leg fat mass (right)	ADCY5
3	123106759	-0.0263071	0.0027973	5.19996e-21	261932	ukb-b-13378	rs55756817	G	0.366416	Birth weight	ADCY5
3	123106759	0.018968	0.00239	2.0893e-15	344182	ukb-d-30750_irnt	rs55756817	G	0.36176	Glycated haemoglobin	ADCY5
3	123106759	-0.0248472	0.00328642	4.02995e-14	193063	ukb-a-198	rs55756817	G	0.361456	Birth weight	ADCY5
3	123106759	0.0097091	0.00134999	6.4003e-13	461950	ukb-b-10787	rs55756817	G	0.365606	Standing height	ADCY5
3	123106759	-0.0253	0.0038	3.10027e-11	143672	ieu-a-1083	rs55756817	G	0.37	Birth weight	ADCY5
3	123106759	0.0136137	0.00208447	6.4998e-11	454588	ukb-b-20044	rs55756817	G	0.365666	Trunk fat mass	ADCY5
3	123106759	0.10384	0.015946	7.41481e-11	344182	ukb-d-30750_raw	rs55756817	G	0.36176	Glycated haemoglobin	ADCY5
3	123106759	-0.0297646	0.00462393	1.22166e-10	145558	ukb-a-318	rs55756817	G	0.361456	Birth weight of first child	ADCY5
3	123106759	-0.012438	0.001958	2.19999e-10	524919	ieu-b-32	rs55756817	G	0.367347	lymphocyte cell count	ADCY5
3	123106759	0.0112244	0.00180735	5.30005e-10	454893	ukb-b-12039	rs55756817	G	0.365666	Weight	ADCY5
3	123106759	0.0115294	0.00191573	1.79999e-09	454613	ukb-b-16407	rs55756817	G	0.365662	Trunk fat percentage	ADCY5
3	123106759	0.0120829	0.00202155	2.30001e-09	454137	ukb-b-19393	rs55756817	G	0.365713	Whole body fat mass	ADCY5
3	123106759	0.015358	0.0025832	2.7595e-09	314916	ukb-d-30740_irnt	rs55756817	G	0.3616	Glucose	ADCY5
3	123106759	0.00923979	0.00163888	1.7e-08	454823	ukb-b-7212	rs55756817	G	0.365658	Leg fat mass (left)	ADCY5
3	123106759	0.0101087	0.00179456	1.7728e-08	336474	ukb-a-389	rs55756817	G	0.361456	Standing height	ADCY5
3	123106759	0.0092442	0.00165854	2.5e-08	454846	ukb-b-18096	rs55756817	G	0.365658	Leg fat mass (right)	ADCY5
3	123106924	0.018966	0.0023903	2.12031e-15	344182	ukb-d-30750_irnt	rs4678022	C	0.36177	Glycated haemoglobin	ADCY5
3	123106924	-0.0248454	0.00328683	4.07662e-14	193063	ukb-a-198	rs4678022	C	0.361456	Birth weight	ADCY5
3	123106924	-0.0253	0.0038	2.90001e-11	143673	ieu-a-1083	rs4678022	C	0.38	Birth weight	ADCY5
3	123106924	-0.0253	0.0038	2.90001e-11	133903	ebi-a-GCST007557	rs4678022	C	0.38	Birth weight	ADCY5
3	123106924	0.013616	0.00208474	6.4998e-11	454588	ukb-b-20044	rs4678022	C	0.365676	Trunk fat mass	ADCY5
3	123106924	0.1038	0.015948	7.58054e-11	344182	ukb-d-30750_raw	rs4678022	C	0.36177	Glycated haemoglobin	ADCY5
3	123106924	-0.0297727	0.00462452	1.21423e-10	145558	ukb-a-318	rs4678022	C	0.361456	Birth weight of first child	ADCY5
3	123106924	-0.012454	0.001959	2.1e-10	524920	ieu-b-32	rs4678022	C	0.367392	lymphocyte cell count	ADCY5
3	123106924	0.00979711	0.00155279	2.80001e-10	461536	ukb-b-16881	rs4678022	C	0.365627	Sitting height	ADCY5
3	123106924	0.011525	0.00191597	1.79999e-09	454613	ukb-b-16407	rs4678022	C	0.365673	Trunk fat percentage	ADCY5
3	123106924	0.015355	0.0025835	2.79602e-09	314916	ukb-d-30740_irnt	rs4678022	C	0.3616	Glucose	ADCY5
3	123106924	0.00923992	0.00163909	1.7e-08	454823	ukb-b-7212	rs4678022	C	0.365669	Leg fat mass (left)	ADCY5
3	123106924	0.0101143	0.00179479	1.74828e-08	336474	ukb-a-389	rs4678022	C	0.361456	Standing height	ADCY5
3	123106924	0.0113505	0.00206344	3.79997e-08	462117	ukb-b-15590	rs4678022	C	0.365624	Hip circumference	ADCY5
3	123107562	0.018966	0.0023925	2.24698e-15	344182	ukb-d-30750_irnt	rs59873306	G	0.36177	Glycated haemoglobin	ADCY5
3	123107562	-0.024845	0.00328981	4.3013e-14	193063	ukb-a-198	rs59873306	G	0.361459	Birth weight	ADCY5
3	123107562	0.00974972	0.00135141	5.40008e-13	461950	ukb-b-10787	rs59873306	G	0.36562	Standing height	ADCY5
3	123107562	-0.0254	0.0038	3.10027e-11	143670	ieu-a-1083	rs59873306	G	0.38	Birth weight	ADCY5
3	123107562	0.10358	0.015963	8.64769e-11	344182	ukb-d-30750_raw	rs59873306	G	0.36177	Glycated haemoglobin	ADCY5
3	123107562	-0.0298386	0.00462887	1.15054e-10	145558	ukb-a-318	rs59873306	G	0.361459	Birth weight of first child	ADCY5
3	123107562	-0.012485	0.00196	1.96002e-10	524922	ieu-b-32	rs59873306	G	0.367616	lymphocyte cell count	ADCY5
3	123107562	0.01539	0.0025859	2.6603e-09	314916	ukb-d-30740_irnt	rs59873306	G	0.3616	Glucose	ADCY5
3	123107562	0.0101352	0.00179645	1.68422e-08	336474	ukb-a-389	rs59873306	G	0.361459	Standing height	ADCY5
3	123107562	0.00891346	0.00159743	2.39999e-08	454633	ukb-b-8909	rs59873306	G	0.365691	Body fat percentage	ADCY5
3	123107562	0.0113286	0.00206534	4.09996e-08	462117	ukb-b-15590	rs59873306	G	0.365628	Hip circumference	ADCY5
3	123108230	-0.0331911	0.00393265	3.19963e-17	200272	ukb-b-3357	rs4678025	A	0.365575	Birth weight of first child	ADCY5
3	123108230	0.018861	0.0023946	3.37598e-15	344182	ukb-d-30750_irnt	rs4678025	A	0.36164	Glycated haemoglobin	ADCY5
3	123108230	-0.0247543	0.00329266	5.5847e-14	193063	ukb-a-198	rs4678025	A	0.361382	Birth weight	ADCY5
3	123108230	0.00975926	0.00135259	5.40008e-13	461950	ukb-b-10787	rs4678025	A	0.365499	Standing height	ADCY5
3	123108230	-0.0253	0.0038	4.00037e-11	143667	ieu-a-1083	rs4678025	A	0.37	Birth weight	ADCY5
3	123108230	0.013547	0.00208849	8.80035e-11	454588	ukb-b-20044	rs4678025	A	0.365562	Trunk fat mass	ADCY5
3	123108230	-0.0299941	0.00463253	9.53235e-11	145558	ukb-a-318	rs4678025	A	0.361382	Birth weight of first child	ADCY5
3	123108230	0.10312	0.015977	1.0876e-10	344182	ukb-d-30750_raw	rs4678025	A	0.36164	Glycated haemoglobin	ADCY5
3	123108230	-0.012553	0.001962	1.63999e-10	524920	ieu-b-32	rs4678025	A	0.367245	lymphocyte cell count	ADCY5
3	123108230	0.00980536	0.00155558	2.90001e-10	461536	ukb-b-16881	rs4678025	A	0.36551	Sitting height	ADCY5
3	123108230	0.01547	0.0025882	2.27222e-09	314916	ukb-d-30740_irnt	rs4678025	A	0.36146	Glucose	ADCY5
3	123108230	0.0114418	0.00191942	2.5e-09	454613	ukb-b-16407	rs4678025	A	0.365559	Trunk fat percentage	ADCY5
3	123108230	0.0101742	0.00179803	1.52795e-08	336474	ukb-a-389	rs4678025	A	0.361382	Standing height	ADCY5
3	123108230	0.00918186	0.00164204	2.19999e-08	454823	ukb-b-7212	rs4678025	A	0.365556	Leg fat mass (left)	ADCY5
3	123108230	0.00885184	0.00159883	3.09999e-08	454633	ukb-b-8909	rs4678025	A	0.365572	Body fat percentage	ADCY5
3	123108230	0.0113215	0.00206715	4.30002e-08	462117	ukb-b-15590	rs4678025	A	0.365507	Hip circumference	ADCY5
3	123108274	-0.018829	0.0023945	3.74283e-15	344182	ukb-d-30750_irnt	rs7650902	T	0.6381	Glycated haemoglobin	ADCY5
3	123108274	0.0249943	0.00329245	3.17907e-14	193063	ukb-a-198	rs7650902	T	0.638451	Birth weight	ADCY5
3	123108274	0.0254	0.0038	3.19963e-11	143669	ieu-a-1083	rs7650902	T	0.62	Birth weight	ADCY5
3	123108274	0.0299874	0.00463249	9.62055e-11	145558	ukb-a-318	rs7650902	T	0.638451	Birth weight of first child	ADCY5
3	123108274	0.012613	0.001963	1.36e-10	524923	ieu-b-32	rs7650902	T	0.631865	lymphocyte cell count	ADCY5
3	123108274	-0.10252	0.015976	1.39101e-10	344182	ukb-d-30750_raw	rs7650902	T	0.6381	Glycated haemoglobin	ADCY5
3	123108274	-0.00975631	0.00155536	3.50002e-10	461536	ukb-b-16881	rs7650902	T	0.634091	Sitting height	ADCY5
3	123108274	-0.0110374	0.0017981	8.30004e-10	461632	ukb-b-11842	rs7650902	T	0.63413	Weight	ADCY5
3	123108274	-0.015422	0.002588	2.54162e-09	314916	ukb-d-30740_irnt	rs7650902	T	0.63827	Glucose	ADCY5
3	123108274	-0.0100519	0.00179794	2.26251e-08	336474	ukb-a-389	rs7650902	T	0.638451	Standing height	ADCY5
3	123108274	-0.00908294	0.0016418	3.2e-08	454823	ukb-b-7212	rs7650902	T	0.634045	Leg fat mass (left)	ADCY5
3	123108274	-0.00907837	0.0016615	4.70002e-08	454846	ukb-b-18096	rs7650902	T	0.634046	Leg fat mass (right)	ADCY5
3	123108613	-0.018791	0.0023953	4.34911e-15	344182	ukb-d-30750_irnt	rs9872572	A	0.63805	Glycated haemoglobin	ADCY5
3	123108613	0.025074	0.00329362	2.69215e-14	193063	ukb-a-198	rs9872572	A	0.638331	Birth weight	ADCY5
3	123108613	-0.00975255	0.00135287	5.60015e-13	461950	ukb-b-10787	rs9872572	A	0.634015	Standing height	ADCY5
3	123108613	0.0253	0.0038	3.69999e-11	143669	ieu-a-1083	rs9872572	A	0.62	Birth weight	ADCY5
3	123108613	0.0299877	0.00463393	9.74541e-11	145558	ukb-a-318	rs9872572	A	0.638331	Birth weight of first child	ADCY5
3	123108613	0.012626	0.001964	1.33999e-10	524922	ieu-b-32	rs9872572	A	0.631476	lymphocyte cell count	ADCY5
3	123108613	-0.10208	0.015981	1.69239e-10	344182	ukb-d-30750_raw	rs9872572	A	0.63805	Glycated haemoglobin	ADCY5
3	123108613	-0.0110027	0.0018112	1.2e-09	454893	ukb-b-12039	rs9872572	A	0.633952	Weight	ADCY5
3	123108613	-0.01531	0.002589	3.3495e-09	314916	ukb-d-30740_irnt	rs9872572	A	0.63822	Glucose	ADCY5
3	123108613	-0.010048	0.00179857	2.31649e-08	336474	ukb-a-389	rs9872572	A	0.638331	Standing height	ADCY5
3	123109494	0.018759	0.0023983	5.22757e-15	344182	ukb-d-30750_irnt	rs9822061	C	0.36153	Glycated haemoglobin	ADCY5
3	123109494	-0.0248466	0.00329769	4.92153e-14	193063	ukb-a-198	rs9822061	C	0.361386	Birth weight	ADCY5
3	123109494	-0.0252	0.0038	4.79954e-11	143665	ieu-a-1083	rs9822061	C	0.38	Birth weight	ADCY5
3	123109494	-0.0252	0.0038	4.79954e-11	133903	ebi-a-GCST007557	rs9822061	C	0.38	Birth weight	ADCY5
3	123109494	-0.0301521	0.00463916	8.08723e-11	145558	ukb-a-318	rs9822061	C	0.361386	Birth weight of first child	ADCY5
3	123109494	0.0134495	0.00209169	1.29999e-10	454588	ukb-b-20044	rs9822061	C	0.365562	Trunk fat mass	ADCY5
3	123109494	-0.012642	0.001966	1.31999e-10	524915	ieu-b-32	rs9822061	C	0.367343	lymphocyte cell count	ADCY5
3	123109494	0.10225	0.016001	1.65928e-10	344182	ukb-d-30750_raw	rs9822061	C	0.36153	Glycated haemoglobin	ADCY5
3	123109494	0.0111224	0.00180113	6.59994e-10	461632	ukb-b-11842	rs9822061	C	0.365469	Weight	ADCY5
3	123109494	0.015442	0.0025922	2.57087e-09	314916	ukb-d-30740_irnt	rs9822061	C	0.36135	Glucose	ADCY5
3	123109494	0.0091397	0.00164456	2.69998e-08	454823	ukb-b-7212	rs9822061	C	0.365556	Leg fat mass (left)	ADCY5
3	123109494	0.0100065	0.00180083	2.75264e-08	336474	ukb-a-389	rs9822061	C	0.361386	Standing height	ADCY5
3	123109494	0.00877826	0.00160128	4.20001e-08	454633	ukb-b-8909	rs9822061	C	0.365573	Body fat percentage	ADCY5
3	123112292	0.021655	0.0026112	1.10892e-16	314916	ukb-d-30740_irnt	rs28654158	C	0.36414	Glucose	ADCY5
3	123112292	-0.100553	0.0124652	7.21606e-16	30106	eqtl-a-ENSG00000121542	rs28654158	C	0.348108	ENSG00000121542	ADCY5
3	123112292	0.01843	0.0024152	2.34315e-14	344182	ukb-d-30750_irnt	rs28654158	C	0.36399	Glycated haemoglobin	ADCY5
3	123112292	-0.0118982	0.00161821	1.9002e-13	454633	ukb-b-8909	rs28654158	C	0.363127	Body fat percentage	ADCY5
3	123112292	-0.01443	0.00211367	8.69961e-12	454588	ukb-b-20044	rs28654158	C	0.363126	Trunk fat mass	ADCY5
3	123112292	-0.0136398	0.00205001	2.90001e-11	454137	ukb-b-19393	rs28654158	C	0.363097	Whole body fat mass	ADCY5
3	123112292	-0.0105066	0.00159739	4.79954e-11	454724	ukb-b-20188	rs28654158	C	0.363126	Arm fat percentage (left)	ADCY5
3	123112292	-0.0110098	0.00168183	5.90065e-11	454846	ukb-b-18096	rs28654158	C	0.363132	Leg fat mass (right)	ADCY5
3	123112292	-0.00943603	0.00159631	3.40071e-09	331278	ukb-a-278	rs28654158	C	0.361932	Leg fat percentage (left)	ADCY5
3	123112292	-0.00949912	0.00161679	4.22445e-09	331296	ukb-a-274	rs28654158	C	0.361932	Leg fat percentage (right)	ADCY5
3	123112292	-0.0114348	0.00195734	5.16202e-09	331117	ukb-a-264	rs28654158	C	0.361932	Body fat percentage	ADCY5
3	123112292	0.0273324	0.0046793	5.19613e-09	145558	ukb-a-318	rs28654158	C	0.361932	Birth weight of first child	ADCY5
3	123112292	-0.0128068	0.0023464	4.81748e-08	331113	ukb-a-290	rs28654158	C	0.361932	Trunk fat percentage	ADCY5
3	123112292	-0.0110093	0.00201772	4.8643e-08	331275	ukb-a-279	rs28654158	C	0.361932	Leg fat mass (left)	ADCY5
3	123113593	-0.020359	0.002196	1.94984e-20	524920	ieu-b-32	rs62262402	A	0.249103	lymphocyte cell count	ADCY5
3	123113593	-0.018226	0.002169	4.54046e-17	521591	ieu-b-31	rs62262402	A	0.249145	monocyte cell count	ADCY5
3	123113593	-0.0186673	0.00264467	1.68694e-12	350471	ukb-d-30090_irnt	rs62262402	A	0.247091	Platelet crit	ADCY5
3	123113593	-0.0187865	0.00269423	3.111e-12	349856	ukb-d-30130_irnt	rs62262402	A	0.247071	Monocyte count	ADCY5
3	123113593	-0.0191235	0.00276483	4.6302e-12	349856	ukb-d-30120_irnt	rs62262402	A	0.247071	Lymphocyte count	ADCY5
3	123113593	0.0189994	0.00276637	6.52229e-12	349861	ukb-d-30200_irnt	rs62262402	A	0.247077	Neutrophill percentage	ADCY5
3	123113593	-0.0337923	0.00518233	7.02102e-11	145558	ukb-a-318	rs62262402	A	0.246843	Birth weight of first child	ADCY5
3	123113593	-0.0268	0.0043	3.2e-10	143663	ieu-a-1083	rs62262402	A	0.26	Birth weight	ADCY5
3	123113593	-0.0223846	0.00368534	1.2502e-09	193063	ukb-a-198	rs62262402	A	0.246843	Birth weight	ADCY5
3	123117488	-0.0378487	0.0043439	2.99985e-18	200272	ukb-b-3357	rs6771700	T	0.25421	Birth weight of first child	ADCY5
3	123117488	0.0185824	0.00273293	1.05196e-11	349861	ukb-d-30200_irnt	rs6771700	T	0.251888	Neutrophill percentage	ADCY5
3	123117488	-0.0344739	0.00511889	1.6493e-11	145558	ukb-a-318	rs6771700	T	0.251734	Birth weight of first child	ADCY5
3	123117488	-0.0174613	0.00266168	5.37898e-11	349856	ukb-d-30130_irnt	rs6771700	T	0.251882	Monocyte count	ADCY5
3	123117488	-0.0170293	0.00261271	7.14003e-11	350471	ukb-d-30090_irnt	rs6771700	T	0.251901	Platelet crit	ADCY5
3	123117488	-0.0177984	0.00273142	7.22271e-11	349856	ukb-d-30120_irnt	rs6771700	T	0.251882	Lymphocyte count	ADCY5
3	123117488	-0.0266	0.0042	2.99999e-10	143665	ieu-a-1083	rs6771700	T	0.26	Birth weight	ADCY5
3	123117488	0.00908796	0.00149361	1.2e-09	461950	ukb-b-10787	rs6771700	T	0.254035	Standing height	ADCY5
3	123117488	-0.0218959	0.00364091	1.81493e-09	193063	ukb-a-198	rs6771700	T	0.251734	Birth weight	ADCY5
3	123118699	-0.0376979	0.00433979	3.69999e-18	200272	ukb-b-3357	rs55925662	G	0.254756	Birth weight of first child	ADCY5
3	123118699	-0.018769	0.002172	5.94977e-18	523981	ieu-b-32	rs55925662	G	0.254496	lymphocyte cell count	ADCY5
3	123118699	-0.016716	0.002145	6.92947e-15	520652	ieu-b-31	rs55925662	G	0.254537	monocyte cell count	ADCY5
3	123118699	0.0186839	0.00273108	7.86502e-12	349861	ukb-d-30200_irnt	rs55925662	G	0.25223	Neutrophill percentage	ADCY5
3	123118699	-0.0342603	0.0051151	2.12227e-11	145558	ukb-a-318	rs55925662	G	0.251985	Birth weight of first child	ADCY5
3	123118699	-0.0171402	0.00261094	5.21795e-11	350471	ukb-d-30090_irnt	rs55925662	G	0.252242	Platelet crit	ADCY5
3	123118699	-0.0174176	0.00265988	5.83042e-11	349856	ukb-d-30130_irnt	rs55925662	G	0.252223	Monocyte count	ADCY5
3	123118699	-0.0177584	0.00272958	7.73215e-11	349856	ukb-d-30120_irnt	rs55925662	G	0.252223	Lymphocyte count	ADCY5
3	123118699	-0.0267	0.0042	2.69998e-10	143670	ieu-a-1083	rs55925662	G	0.26	Birth weight	ADCY5
3	123118699	-0.0220039	0.00363836	1.47163e-09	193063	ukb-a-198	rs55925662	G	0.251985	Birth weight	ADCY5
3	123118720	-0.018789	0.002172	5.36043e-18	524920	ieu-b-32	rs56156664	C	0.253497	lymphocyte cell count	ADCY5
3	123118720	-0.016672	0.002145	7.97995e-15	521591	ieu-b-31	rs56156664	C	0.253535	monocyte cell count	ADCY5
3	123118720	-0.0235721	0.00309612	2.70023e-14	261932	ukb-b-13378	rs56156664	C	0.254509	Birth weight	ADCY5
3	123118720	0.0185324	0.00273126	1.16011e-11	349861	ukb-d-30200_irnt	rs56156664	C	0.25198	Neutrophill percentage	ADCY5
3	123118720	-0.034178	0.00511546	2.37684e-11	145558	ukb-a-318	rs56156664	C	0.25182	Birth weight of first child	ADCY5
3	123118720	-0.0174005	0.00266005	6.10239e-11	349856	ukb-d-30130_irnt	rs56156664	C	0.251974	Monocyte count	ADCY5
3	123118720	-0.0177572	0.00272975	7.77678e-11	349856	ukb-d-30120_irnt	rs56156664	C	0.251974	Lymphocyte count	ADCY5
3	123118720	-0.0169718	0.00261111	8.05008e-11	350471	ukb-d-30090_irnt	rs56156664	C	0.251992	Platelet crit	ADCY5
3	123118720	-0.0265	0.0042	2.99999e-10	143672	ieu-a-1083	rs56156664	C	0.26	Birth weight	ADCY5
3	123118720	-0.0265	0.0042	2.99999e-10	133903	ebi-a-GCST007557	rs56156664	C	0.26	Birth weight	ADCY5
3	123118720	-0.0219278	0.00363858	1.67884e-09	193063	ukb-a-198	rs56156664	C	0.25182	Birth weight	ADCY5
3	123122314	-0.026544	0.0023087	1.37467e-30	344182	ukb-d-30750_irnt	rs6794936	T	0.52928	Glycated haemoglobin	ADCY5
3	123122314	-0.02406	0.0024961	5.51061e-22	314916	ukb-d-30740_irnt	rs6794936	T	0.52906	Glucose	ADCY5
3	123122314	-0.12418	0.015404	7.58403e-16	344182	ukb-d-30750_raw	rs6794936	T	0.52928	Glycated haemoglobin	ADCY5
3	123122314	-0.0121	0.0017	1.46386e-12	200622	ebi-a-GCST90002232	rs6794936	T	0.497	Fasting glucose	ADCY5
3	123122314	0.0838772	0.011897	1.78402e-12	23103	eqtl-a-ENSG00000121542	rs6794936	T	0.524573	ENSG00000121542	ADCY5
3	123122314	-0.0256627	0.00380032	1.50003e-11	200272	ukb-b-3357	rs6794936	T	0.529921	Birth weight of first child	ADCY5
3	123122314	-0.0081	0.0013	3.24489e-11	146806	ebi-a-GCST90002244	rs6794936	T	0.497	Glycated hemoglobin levels	ADCY5
3	123122314	-0.019086	0.0030349	3.1972e-10	314916	ukb-d-30740_raw	rs6794936	T	0.52906	Glucose	ADCY5
3	123122314	-0.0131737	0.00232047	1.3705e-08	349861	ukb-d-30190_irnt	rs6794936	T	0.529242	Monocyte percentage	ADCY5
3	123122637	-0.018773	0.002169	5.22035e-18	524919	ieu-b-32	rs62262407	A	0.255475	lymphocyte cell count	ADCY5
3	123122637	-0.0237122	0.00309764	1.9002e-14	261932	ukb-b-13378	rs62262407	A	0.255049	Birth weight	ADCY5
3	123122637	-0.016414	0.002142	1.90985e-14	521590	ieu-b-31	rs62262407	A	0.255521	monocyte cell count	ADCY5
3	123122637	0.01865	0.00273317	8.89406e-12	349861	ukb-d-30200_irnt	rs62262407	A	0.252311	Neutrophill percentage	ADCY5
3	123122637	-0.0343328	0.00511952	2.00401e-11	145558	ukb-a-318	rs62262407	A	0.251952	Birth weight of first child	ADCY5
3	123122637	-0.0175308	0.00266192	4.53106e-11	349856	ukb-d-30130_irnt	rs62262407	A	0.252305	Monocyte count	ADCY5
3	123122637	-0.0170819	0.00261294	6.26758e-11	350471	ukb-d-30090_irnt	rs62262407	A	0.252323	Platelet crit	ADCY5
3	123122637	-0.0177927	0.00273167	7.35191e-11	349856	ukb-d-30120_irnt	rs62262407	A	0.252305	Lymphocyte count	ADCY5
3	123122637	-0.0264	0.0042	3.40001e-10	143670	ieu-a-1083	rs62262407	A	0.26	Birth weight	ADCY5
3	123122637	-0.021859	0.00364148	1.94312e-09	193063	ukb-a-198	rs62262407	A	0.251952	Birth weight	ADCY5
3	123124137	-0.01896	0.002176	3.12968e-18	523522	ieu-b-32	rs7635110	C	0.253547	lymphocyte cell count	ADCY5
3	123124137	-0.016853	0.002149	4.66015e-15	520193	ieu-b-31	rs7635110	C	0.253584	monocyte cell count	ADCY5
3	123124137	0.0185039	0.00273313	1.28766e-11	349861	ukb-d-30200_irnt	rs7635110	C	0.252136	Neutrophill percentage	ADCY5
3	123124137	-0.0343964	0.005119	1.83189e-11	145558	ukb-a-318	rs7635110	C	0.251829	Birth weight of first child	ADCY5
3	123124137	-0.0175048	0.00266187	4.83615e-11	349856	ukb-d-30130_irnt	rs7635110	C	0.252129	Monocyte count	ADCY5
3	123124137	-0.0178447	0.00273162	6.46994e-11	349856	ukb-d-30120_irnt	rs7635110	C	0.252129	Lymphocyte count	ADCY5
3	123124137	-0.0170002	0.0026129	7.71436e-11	350471	ukb-d-30090_irnt	rs7635110	C	0.252148	Platelet crit	ADCY5
3	123124137	-0.0265	0.0042	2.90001e-10	143652	ieu-a-1083	rs7635110	C	0.26	Birth weight	ADCY5
3	123124137	-0.0265	0.0042	2.90001e-10	133903	ebi-a-GCST007557	rs7635110	C	0.26	Birth weight	ADCY5
3	123124137	-0.022019	0.00364112	1.4754e-09	193063	ukb-a-198	rs7635110	C	0.251829	Birth weight	ADCY5
3	123128413	-0.018966	0.00218	3.56041e-18	523521	ieu-b-32	rs17295401	G	0.253666	lymphocyte cell count	ADCY5
3	123128413	-0.0377642	0.00434974	3.90032e-18	200272	ukb-b-3357	rs17295401	G	0.254589	Birth weight of first child	ADCY5
3	123128413	-0.01689	0.002153	4.60045e-15	520192	ieu-b-31	rs17295401	G	0.253705	monocyte cell count	ADCY5
3	123128413	-0.0238213	0.00310267	1.59993e-14	261932	ukb-b-13378	rs17295401	G	0.254783	Birth weight	ADCY5
3	123128413	0.0186297	0.00273704	1.00138e-11	349861	ukb-d-30200_irnt	rs17295401	G	0.252214	Neutrophill percentage	ADCY5
3	123128413	-0.0342734	0.00512613	2.30144e-11	145558	ukb-a-318	rs17295401	G	0.251653	Birth weight of first child	ADCY5
3	123128413	-0.0175129	0.00266569	5.04661e-11	349856	ukb-d-30130_irnt	rs17295401	G	0.252207	Monocyte count	ADCY5
3	123128413	-0.0171287	0.00261664	5.91562e-11	350471	ukb-d-30090_irnt	rs17295401	G	0.252227	Platelet crit	ADCY5
3	123128413	-0.0176415	0.00273554	1.1273e-10	349856	ukb-d-30120_irnt	rs17295401	G	0.252207	Lymphocyte count	ADCY5
3	123128413	-0.026	0.0042	5.89997e-10	143671	ieu-a-1083	rs17295401	G	0.26	Birth weight	ADCY5
3	123128413	-0.026	0.0042	5.89997e-10	133903	ebi-a-GCST007557	rs17295401	G	0.26	Birth weight	ADCY5
3	123128413	-0.0222974	0.00364656	9.69483e-10	193063	ukb-a-198	rs17295401	G	0.251653	Birth weight	ADCY5
3	127710474	-0.193178	0.015712	9.63607e-35	31674	eqtl-a-ENSG00000132394	rs16845806	A	0.171322	ENSG00000132394	EEFSEC
3	127710474	0.0643	0.0106	1.494e-09	140254	ieu-b-85	rs16845806	A	0.1635	Prostate cancer	EEFSEC
3	127710474	0.0643	0.0106	1.494e-09	140254	ebi-a-GCST006085	rs16845806	A	0.1635	Prostate cancer	EEFSEC
3	127710474	-0.015727	0.002711	6.73008e-09	474233	ieu-b-33	rs16845806	A	0.161494	eosinophil cell count	EEFSEC
3	127710474	-0.0907471	0.0157774	8.82978e-09	31246	eqtl-a-ENSG00000175792	rs16845806	A	0.171322	ENSG00000175792	EEFSEC
3	127715133	-0.196264	0.0156047	2.81125e-36	31569	eqtl-a-ENSG00000132394	rs1549874	G	0.174209	ENSG00000132394	EEFSEC
3	127715133	-0.019972	0.002757	4.54988e-13	474236	ieu-b-33	rs1549874	G	0.151359	eosinophil cell count	EEFSEC
3	127715133	-0.095274	0.0156713	1.20479e-09	31256	eqtl-a-ENSG00000175792	rs1549874	G	0.174209	ENSG00000175792	EEFSEC
3	127715133	0.065	0.0108	1.67402e-09	140254	ieu-b-85	rs1549874	G	0.1574	Prostate cancer	EEFSEC
3	127715133	0.065	0.0108	1.67402e-09	140254	ebi-a-GCST006085	rs1549874	G	0.1574	Prostate cancer	EEFSEC
3	127715133	-0.0190303	0.00332629	1.05879e-08	349861	ukb-d-30210_irnt	rs1549874	G	0.150375	Eosinophill percentage	EEFSEC
3	127715911	-0.195903	0.0156122	4.06631e-36	31482	eqtl-a-ENSG00000132394	rs6795314	A	0.174007	ENSG00000132394	EEFSEC
3	127715911	-0.01985	0.002757	6.26037e-13	474216	ieu-b-33	rs6795314	A	0.151433	eosinophil cell count	EEFSEC
3	127715911	-0.0957054	0.0156784	1.03191e-09	31169	eqtl-a-ENSG00000175792	rs6795314	A	0.174007	ENSG00000175792	EEFSEC
3	127715911	0.0648	0.0108	1.799e-09	140254	ieu-b-85	rs6795314	A	0.1575	Prostate cancer	EEFSEC
3	127715911	0.0648	0.0108	1.799e-09	140254	ebi-a-GCST006085	rs6795314	A	0.1575	Prostate cancer	EEFSEC
3	127715911	-0.0188768	0.00332653	1.39104e-08	349861	ukb-d-30210_irnt	rs6795314	A	0.150339	Eosinophill percentage	EEFSEC
3	127716262	-0.196623	0.015607	2.14931e-36	31569	eqtl-a-ENSG00000132394	rs4857832	A	0.174134	ENSG00000132394	EEFSEC
3	127716262	-0.019907	0.002758	5.49035e-13	474237	ieu-b-33	rs4857832	A	0.151291	eosinophil cell count	EEFSEC
3	127716262	-0.0951979	0.015674	1.24919e-09	31256	eqtl-a-ENSG00000175792	rs4857832	A	0.174134	ENSG00000175792	EEFSEC
3	127716262	0.0648	0.0108	1.869e-09	140254	ieu-b-85	rs4857832	A	0.1574	Prostate cancer	EEFSEC
3	127716262	0.0648	0.0108	1.869e-09	140254	ebi-a-GCST006085	rs4857832	A	0.1574	Prostate cancer	EEFSEC
3	127716262	-0.0189568	0.003327	1.21412e-08	349861	ukb-d-30210_irnt	rs4857832	A	0.150321	Eosinophill percentage	EEFSEC
3	127716585	-0.19643	0.0156052	2.47059e-36	31569	eqtl-a-ENSG00000132394	rs9870753	G	0.17419	ENSG00000132394	EEFSEC
3	127716585	-0.019868	0.002757	6.00067e-13	474234	ieu-b-33	rs9870753	G	0.151463	eosinophil cell count	EEFSEC
3	127716585	-0.0951796	0.0156721	1.25389e-09	31256	eqtl-a-ENSG00000175792	rs9870753	G	0.17419	ENSG00000175792	EEFSEC
3	127716585	0.0645	0.0108	2.09701e-09	140254	ieu-b-85	rs9870753	G	0.158	Prostate cancer	EEFSEC
3	127716585	0.0645	0.0108	2.09701e-09	140254	ebi-a-GCST006085	rs9870753	G	0.158	Prostate cancer	EEFSEC
3	127716585	-0.0189617	0.00332602	1.19187e-08	349861	ukb-d-30210_irnt	rs9870753	G	0.150489	Eosinophill percentage	EEFSEC
3	127717702	-0.197334	0.0156023	1.15054e-36	31569	eqtl-a-ENSG00000132394	rs6439104	C	0.174247	ENSG00000132394	EEFSEC
3	127717702	-0.019664	0.002754	9.75888e-13	474235	ieu-b-33	rs6439104	C	0.152007	eosinophil cell count	EEFSEC
3	127717702	-0.0948203	0.0156702	1.43771e-09	31256	eqtl-a-ENSG00000175792	rs6439104	C	0.174247	ENSG00000175792	EEFSEC
3	127717702	0.0649	0.0108	1.71498e-09	140254	ieu-b-85	rs6439104	C	0.1574	Prostate cancer	EEFSEC
3	127717702	0.0649	0.0108	1.71498e-09	140254	ebi-a-GCST006085	rs6439104	C	0.1574	Prostate cancer	EEFSEC
3	127717702	-0.0187249	0.00332378	1.76608e-08	349861	ukb-d-30210_irnt	rs6439104	C	0.150909	Eosinophill percentage	EEFSEC
3	127719658	-0.19731	0.0156118	1.2933e-36	31569	eqtl-a-ENSG00000132394	rs67986238	G	0.173983	ENSG00000132394	EEFSEC
3	127719658	-0.019922	0.002758	5.30029e-13	474229	ieu-b-33	rs67986238	G	0.151241	eosinophil cell count	EEFSEC
3	127719658	-0.0950288	0.0156795	1.3545e-09	31256	eqtl-a-ENSG00000175792	rs67986238	G	0.173983	ENSG00000175792	EEFSEC
3	127719658	0.0648	0.0108	1.81501e-09	140254	ieu-b-85	rs67986238	G	0.1574	Prostate cancer	EEFSEC
3	127719658	0.0648	0.0108	1.81501e-09	140254	ebi-a-GCST006085	rs67986238	G	0.1574	Prostate cancer	EEFSEC
3	127719658	-0.0189648	0.00332767	1.20523e-08	349861	ukb-d-30210_irnt	rs67986238	G	0.15026	Eosinophill percentage	EEFSEC
3	127719920	-0.135319	0.0158881	1.63757e-17	27817	eqtl-a-ENSG00000132394	rs72967027	C	0.167751	ENSG00000132394	EEFSEC
3	127719920	0.0647	0.0108	1.90902e-09	140254	ieu-b-85	rs72967027	C	0.1574	Prostate cancer	EEFSEC
3	127719920	0.0647	0.0108	1.90902e-09	140254	ebi-a-GCST006085	rs72967027	C	0.1574	Prostate cancer	EEFSEC
3	127720727	-0.197485	0.0156211	1.23538e-36	31569	eqtl-a-ENSG00000132394	rs1469660	C	0.173719	ENSG00000132394	EEFSEC
3	127720727	-0.019879	0.002758	5.86949e-13	474237	ieu-b-33	rs1469660	C	0.151351	eosinophil cell count	EEFSEC
3	127720727	-0.095261	0.0156888	1.26331e-09	31256	eqtl-a-ENSG00000175792	rs1469660	C	0.173719	ENSG00000175792	EEFSEC
3	127720727	0.0647	0.0108	1.91201e-09	140254	ieu-b-85	rs1469660	C	0.1574	Prostate cancer	EEFSEC
3	127720727	0.0647	0.0108	1.91201e-09	140254	ebi-a-GCST006085	rs1469660	C	0.1574	Prostate cancer	EEFSEC
3	127720727	-0.0189007	0.00332791	1.35226e-08	349861	ukb-d-30210_irnt	rs1469660	C	0.150254	Eosinophill percentage	EEFSEC
3	127720740	-0.197478	0.0155842	8.47423e-37	31684	eqtl-a-ENSG00000132394	rs1469659	T	0.174753	ENSG00000132394	EEFSEC
3	127720740	-0.019904	0.002758	5.58985e-13	474236	ieu-b-33	rs1469659	T	0.151209	eosinophil cell count	EEFSEC
3	127720740	-0.0946167	0.0156523	1.4941e-09	31256	eqtl-a-ENSG00000175792	rs1469659	T	0.174753	ENSG00000175792	EEFSEC
3	127720740	0.0648	0.0108	1.80098e-09	140254	ieu-b-85	rs1469659	T	0.1574	Prostate cancer	EEFSEC
3	127720740	0.0648	0.0108	1.80098e-09	140254	ebi-a-GCST006085	rs1469659	T	0.1574	Prostate cancer	EEFSEC
3	127720740	-0.0189811	0.00332799	1.17487e-08	349861	ukb-d-30210_irnt	rs1469659	T	0.150225	Eosinophill percentage	EEFSEC
3	127721242	-0.197322	0.0156199	1.39219e-36	31569	eqtl-a-ENSG00000132394	rs9859280	T	0.173756	ENSG00000132394	EEFSEC
3	127721242	-0.0949448	0.0156876	1.4288e-09	31256	eqtl-a-ENSG00000175792	rs9859280	T	0.173756	ENSG00000175792	EEFSEC
3	127721242	0.0647	0.0108	1.97002e-09	140254	ebi-a-GCST006085	rs9859280	T	0.1574	Prostate cancer	EEFSEC
3	127721242	-0.0189337	0.00332825	1.28041e-08	349861	ukb-d-30210_irnt	rs9859280	T	0.150286	Eosinophill percentage	EEFSEC
3	127721333	-0.198572	0.0158314	4.3421e-36	30902	eqtl-a-ENSG00000132394	rs58170120	A	0.168002	ENSG00000132394	EEFSEC
3	127721333	0.0646	0.0108	2.09498e-09	140254	ebi-a-GCST006085	rs58170120	A	0.1573	Prostate cancer	EEFSEC
3	127721333	-0.0927714	0.0159002	5.38555e-09	30589	eqtl-a-ENSG00000175792	rs58170120	A	0.168002	ENSG00000175792	EEFSEC
3	127721333	-0.0188932	0.00334116	1.56264e-08	349861	ukb-d-30210_irnt	rs58170120	A	0.148879	Eosinophill percentage	EEFSEC
3	127721375	-0.198302	0.0158017	3.99485e-36	31563	eqtl-a-ENSG00000132394	rs28520291	C	0.168793	ENSG00000132394	EEFSEC
3	127721375	-0.019887	0.002759	5.86003e-13	474231	ieu-b-33	rs28520291	C	0.151283	eosinophil cell count	EEFSEC
3	127721375	0.0647	0.0108	1.99802e-09	140254	ieu-b-85	rs28520291	C	0.1574	Prostate cancer	EEFSEC
3	127721375	0.0647	0.0108	1.99802e-09	140254	ebi-a-GCST006085	rs28520291	C	0.1574	Prostate cancer	EEFSEC
3	127721375	-0.0936348	0.01587	3.63061e-09	31250	eqtl-a-ENSG00000175792	rs28520291	C	0.168793	ENSG00000175792	EEFSEC
3	127721375	-0.0189474	0.00332806	1.24761e-08	349861	ukb-d-30210_irnt	rs28520291	C	0.150322	Eosinophill percentage	EEFSEC
3	127721468	-0.194275	0.0156289	1.78279e-35	31567	eqtl-a-ENSG00000132394	rs11924834	A	0.173581	ENSG00000132394	EEFSEC
3	127721468	-0.019839	0.002759	6.6896e-13	474224	ieu-b-33	rs11924834	A	0.151243	eosinophil cell count	EEFSEC
3	127721468	0.0646	0.0108	2.01902e-09	140254	ieu-b-85	rs11924834	A	0.1574	Prostate cancer	EEFSEC
3	127721468	0.0646	0.0108	2.01902e-09	140254	ebi-a-GCST006085	rs11924834	A	0.1574	Prostate cancer	EEFSEC
3	127721468	-0.0936332	0.0156945	2.43142e-09	31254	eqtl-a-ENSG00000175792	rs11924834	A	0.173581	ENSG00000175792	EEFSEC
3	127721468	-0.0189448	0.0033284	1.25748e-08	349861	ukb-d-30210_irnt	rs11924834	A	0.150282	Eosinophill percentage	EEFSEC
3	127721543	-0.198183	0.0156158	6.61607e-37	31569	eqtl-a-ENSG00000132394	rs11917022	T	0.173851	ENSG00000132394	EEFSEC
3	127721543	-0.019866	0.002759	6.23017e-13	474230	ieu-b-33	rs11917022	T	0.151255	eosinophil cell count	EEFSEC
3	127721543	-0.0949524	0.0156842	1.4112e-09	31256	eqtl-a-ENSG00000175792	rs11917022	T	0.173851	ENSG00000175792	EEFSEC
3	127721543	0.0648	0.0108	1.88001e-09	140254	ieu-b-85	rs11917022	T	0.1574	Prostate cancer	EEFSEC
3	127721543	0.0648	0.0108	1.88001e-09	140254	ebi-a-GCST006085	rs11917022	T	0.1574	Prostate cancer	EEFSEC
3	127721543	-0.0189442	0.00332842	1.2591e-08	349861	ukb-d-30210_irnt	rs11917022	T	0.150281	Eosinophill percentage	EEFSEC
3	127721859	-0.197259	0.0156193	1.45747e-36	31569	eqtl-a-ENSG00000132394	rs10433341	A	0.173775	ENSG00000132394	EEFSEC
3	127721859	-0.019872	0.002759	6.12068e-13	474231	ieu-b-33	rs10433341	A	0.151288	eosinophil cell count	EEFSEC
3	127721859	-0.0949939	0.0156869	1.3972e-09	31256	eqtl-a-ENSG00000175792	rs10433341	A	0.173775	ENSG00000175792	EEFSEC
3	127721859	0.0646	0.0108	2.10499e-09	140254	ieu-b-85	rs10433341	A	0.1574	Prostate cancer	EEFSEC
3	127721859	0.0646	0.0108	2.10499e-09	140254	ebi-a-GCST006085	rs10433341	A	0.1574	Prostate cancer	EEFSEC
3	127721859	-0.0189872	0.00332815	1.16418e-08	349861	ukb-d-30210_irnt	rs10433341	A	0.150304	Eosinophill percentage	EEFSEC
3	127723008	-0.197353	0.0156172	1.31978e-36	31569	eqtl-a-ENSG00000132394	rs7633480	A	0.173832	ENSG00000132394	EEFSEC
3	127723008	-0.020152	0.00276	2.9703e-13	474236	ieu-b-33	rs7633480	A	0.151224	eosinophil cell count	EEFSEC
3	127723008	-0.0951928	0.0156848	1.28549e-09	31256	eqtl-a-ENSG00000175792	rs7633480	A	0.173832	ENSG00000175792	EEFSEC
3	127723008	0.0648	0.0108	1.854e-09	140254	ieu-b-85	rs7633480	A	0.1575	Prostate cancer	EEFSEC
3	127723008	0.0648	0.0108	1.854e-09	140254	ebi-a-GCST006085	rs7633480	A	0.1575	Prostate cancer	EEFSEC
3	127723008	-0.0191019	0.00333037	9.72076e-09	349861	ukb-d-30210_irnt	rs7633480	A	0.150109	Eosinophill percentage	EEFSEC
3	127723017	-0.197486	0.0155802	8.07421e-37	31684	eqtl-a-ENSG00000132394	rs7645109	C	0.174866	ENSG00000132394	EEFSEC
3	127723017	-0.020267	0.002764	2.38013e-13	473295	ieu-b-33	rs7645109	C	0.150962	eosinophil cell count	EEFSEC
3	127723017	-0.0948455	0.0156482	1.35111e-09	31256	eqtl-a-ENSG00000175792	rs7645109	C	0.174866	ENSG00000175792	EEFSEC
3	127723017	0.0649	0.0108	1.78201e-09	140254	ieu-b-85	rs7645109	C	0.1574	Prostate cancer	EEFSEC
3	127723017	0.0649	0.0108	1.78201e-09	140254	ebi-a-GCST006085	rs7645109	C	0.1574	Prostate cancer	EEFSEC
3	127723017	-0.0191019	0.00333037	9.72098e-09	349861	ukb-d-30210_irnt	rs7645109	C	0.150109	Eosinophill percentage	EEFSEC
3	127723197	-0.196954	0.0156175	1.83189e-36	31569	eqtl-a-ENSG00000132394	rs7611426	G	0.173832	ENSG00000132394	EEFSEC
3	127723197	-0.019915	0.002762	5.77032e-13	474235	ieu-b-33	rs7611426	G	0.150999	eosinophil cell count	EEFSEC
3	127723197	-0.0949315	0.0156849	1.42699e-09	31256	eqtl-a-ENSG00000175792	rs7611426	G	0.173832	ENSG00000175792	EEFSEC
3	127723197	0.0646	0.0108	2.03002e-09	140254	ieu-b-85	rs7611426	G	0.1574	Prostate cancer	EEFSEC
3	127723197	0.0646	0.0108	2.03002e-09	140254	ebi-a-GCST006085	rs7611426	G	0.1574	Prostate cancer	EEFSEC
3	127723197	-0.0190382	0.0033306	1.09049e-08	349861	ukb-d-30210_irnt	rs7611426	G	0.150097	Eosinophill percentage	EEFSEC
3	127723233	-0.196708	0.0155937	1.75469e-36	31567	eqtl-a-ENSG00000132394	rs67464627	T	0.174506	ENSG00000132394	EEFSEC
3	127723233	-0.019957	0.002761	5.08042e-13	474233	ieu-b-33	rs67464627	T	0.151098	eosinophil cell count	EEFSEC
3	127723233	0.0642	0.0108	2.637e-09	140254	ieu-b-85	rs67464627	T	0.1576	Prostate cancer	EEFSEC
3	127723233	0.0642	0.0108	2.637e-09	140254	ebi-a-GCST006085	rs67464627	T	0.1576	Prostate cancer	EEFSEC
3	127723233	-0.0929011	0.0156618	2.99633e-09	31254	eqtl-a-ENSG00000175792	rs67464627	T	0.174506	ENSG00000175792	EEFSEC
3	127723233	-0.0190795	0.0033302	1.00967e-08	349861	ukb-d-30210_irnt	rs67464627	T	0.150129	Eosinophill percentage	EEFSEC
3	127724145	-0.19576	0.0155822	3.36434e-36	31563	eqtl-a-ENSG00000132394	rs6767360	G	0.174853	ENSG00000132394	EEFSEC
3	127724145	-0.019973	0.00276	4.82948e-13	474230	ieu-b-33	rs6767360	G	0.151166	eosinophil cell count	EEFSEC
3	127724145	0.0642	0.0108	2.48702e-09	140254	ieu-b-85	rs6767360	G	0.1579	Prostate cancer	EEFSEC
3	127724145	0.0642	0.0108	2.48702e-09	140254	ebi-a-GCST006085	rs6767360	G	0.1579	Prostate cancer	EEFSEC
3	127724145	-0.0908285	0.0156504	6.49053e-09	31250	eqtl-a-ENSG00000175792	rs6767360	G	0.174853	ENSG00000175792	EEFSEC
3	127724145	-0.0190348	0.00332997	1.09011e-08	349861	ukb-d-30210_irnt	rs6767360	G	0.150188	Eosinophill percentage	EEFSEC
3	127726637	0.209906	0.0160399	3.92826e-39	31597	eqtl-a-ENSG00000132394	rs6777095	G	0.837588	ENSG00000132394	EEFSEC
3	127726637	0.020183	0.002783	4.29042e-13	474236	ieu-b-33	rs6777095	G	0.851551	eosinophil cell count	EEFSEC
3	127726637	-0.064	0.0109	4.28904e-09	140254	ieu-b-85	rs6777095	G	0.8472	Prostate cancer	EEFSEC
3	127726637	-0.064	0.0109	4.28904e-09	140254	ebi-a-GCST006085	rs6777095	G	0.8472	Prostate cancer	EEFSEC
3	127726637	0.0186985	0.00335344	2.46388e-08	349861	ukb-d-30210_irnt	rs6777095	G	0.85208	Eosinophill percentage	EEFSEC
3	127726996	0.115779	0.0157324	1.84757e-13	25738	eqtl-a-ENSG00000132394	rs6777484	C	0.82776	ENSG00000132394	EEFSEC
3	127726996	-0.064	0.0109	4.23204e-09	140254	ieu-b-85	rs6777484	C	0.8471	Prostate cancer	EEFSEC
3	127726996	-0.064	0.0109	4.23204e-09	140254	ebi-a-GCST006085	rs6777484	C	0.8471	Prostate cancer	EEFSEC
3	127726996	0.0188115	0.00335977	2.15695e-08	349861	ukb-d-30210_irnt	rs6777484	C	0.85237	Eosinophill percentage	EEFSEC
3	127727450	0.210256	0.0160216	2.41824e-39	31567	eqtl-a-ENSG00000132394	rs6766665	C	0.83714	ENSG00000132394	EEFSEC
3	127727450	0.020139	0.002785	5.00956e-13	474233	ieu-b-33	rs6766665	C	0.851806	eosinophil cell count	EEFSEC
3	127727450	-0.0641	0.0109	4.17802e-09	140254	ieu-b-85	rs6766665	C	0.8472	Prostate cancer	EEFSEC
3	127727450	-0.0641	0.0109	4.17802e-09	140254	ebi-a-GCST006085	rs6766665	C	0.8472	Prostate cancer	EEFSEC
3	127727450	0.0186855	0.00335347	2.52017e-08	349861	ukb-d-30210_irnt	rs6766665	C	0.852088	Eosinophill percentage	EEFSEC
3	127733069	0.208279	0.0159579	6.20583e-39	31563	eqtl-a-ENSG00000132394	rs4474992	G	0.835492	ENSG00000132394	EEFSEC
3	127733069	0.020197	0.002777	3.66016e-13	474236	ieu-b-33	rs4474992	G	0.85057	eosinophil cell count	EEFSEC
3	127733069	-0.0644	0.0109	2.92099e-09	140254	ieu-b-85	rs4474992	G	0.8458	Prostate cancer	EEFSEC
3	127733069	-0.0644	0.0109	2.92099e-09	140254	ebi-a-GCST006085	rs4474992	G	0.8458	Prostate cancer	EEFSEC
3	127733069	0.0184422	0.00334403	3.49084e-08	349861	ukb-d-30210_irnt	rs4474992	G	0.850858	Eosinophill percentage	EEFSEC
3	127733091	0.207914	0.0160041	1.36899e-38	31567	eqtl-a-ENSG00000132394	rs4602341	G	0.836649	ENSG00000132394	EEFSEC
3	127733091	0.020362	0.002779	2.42996e-13	474236	ieu-b-33	rs4602341	G	0.850805	eosinophil cell count	EEFSEC
3	127733091	-0.0648	0.0109	2.49299e-09	140254	ieu-b-85	rs4602341	G	0.8462	Prostate cancer	EEFSEC
3	127733091	-0.0648	0.0109	2.49299e-09	140254	ebi-a-GCST006085	rs4602341	G	0.8462	Prostate cancer	EEFSEC
3	127733091	0.0184996	0.00334485	3.19036e-08	349861	ukb-d-30210_irnt	rs4602341	G	0.851005	Eosinophill percentage	EEFSEC
3	127747841	0.214041	0.0160765	1.91911e-40	31684	eqtl-a-ENSG00000132394	rs6764517	G	0.838588	ENSG00000132394	EEFSEC
3	127747841	0.020077	0.00279	6.41948e-13	472837	ieu-b-33	rs6764517	G	0.851723	eosinophil cell count	EEFSEC
3	127747841	-0.0633	0.0109	6.14101e-09	140254	ieu-b-85	rs6764517	G	0.8468	Prostate cancer	EEFSEC
3	127747841	-0.0633	0.0109	6.14101e-09	140254	ebi-a-GCST006085	rs6764517	G	0.8468	Prostate cancer	EEFSEC
3	127747841	0.018293	0.00335389	4.92074e-08	349861	ukb-d-30210_irnt	rs6764517	G	0.851904	Eosinophill percentage	EEFSEC
3	127757422	0.205172	0.0161012	3.41901e-37	31058	eqtl-a-ENSG00000132394	rs2217629	G	0.838991	ENSG00000132394	EEFSEC
3	127757422	0.019882	0.002785	9.84011e-13	474137	ieu-b-33	rs2217629	G	0.851708	eosinophil cell count	EEFSEC
3	127757422	-0.063	0.0109	6.996e-09	140254	ieu-b-85	rs2217629	G	0.8468	Prostate cancer	EEFSEC
3	127757422	-0.063	0.0109	6.996e-09	140254	ebi-a-GCST006085	rs2217629	G	0.8468	Prostate cancer	EEFSEC
3	127757422	0.0183264	0.0033535	4.63575e-08	349861	ukb-d-30210_irnt	rs2217629	G	0.851897	Eosinophill percentage	EEFSEC
3	127759214	0.213184	0.0160647	3.43716e-40	31568	eqtl-a-ENSG00000132394	rs1469658	A	0.838278	ENSG00000132394	EEFSEC
3	127759214	0.019732	0.002784	1.42988e-12	474237	ieu-b-33	rs1469658	A	0.851627	eosinophil cell count	EEFSEC
3	127759214	-0.0627	0.0109	8.39692e-09	140254	ieu-b-85	rs1469658	A	0.8467	Prostate cancer	EEFSEC
3	127759214	-0.0627	0.0109	8.39692e-09	140254	ebi-a-GCST006085	rs1469658	A	0.8467	Prostate cancer	EEFSEC
3	127759214	0.0183137	0.00335347	4.73446e-08	349861	ukb-d-30210_irnt	rs1469658	A	0.851894	Eosinophill percentage	EEFSEC
3	127759668	0.21058	0.0160836	3.61077e-39	31566	eqtl-a-ENSG00000132394	rs1469657	T	0.838681	ENSG00000132394	EEFSEC
3	127759668	0.019882	0.002784	9.66941e-13	474236	ieu-b-33	rs1469657	T	0.851611	eosinophil cell count	EEFSEC
3	127759668	-0.0627	0.0109	8.40698e-09	140254	ieu-b-85	rs1469657	T	0.8467	Prostate cancer	EEFSEC
3	127759668	-0.0627	0.0109	8.40698e-09	140254	ebi-a-GCST006085	rs1469657	T	0.8467	Prostate cancer	EEFSEC
3	127759668	0.0183137	0.00335347	4.73446e-08	349861	ukb-d-30210_irnt	rs1469657	T	0.851894	Eosinophill percentage	EEFSEC
3	127780082	0.210463	0.0160547	2.91676e-39	31684	eqtl-a-ENSG00000132394	rs759945	A	0.837968	ENSG00000132394	EEFSEC
3	127780082	0.020153	0.002777	4.14954e-13	472838	ieu-b-33	rs759945	A	0.850235	eosinophil cell count	EEFSEC
3	127780082	-0.0636	0.0108	4.28302e-09	140254	ieu-b-85	rs759945	A	0.8454	Prostate cancer	EEFSEC
3	127780082	-0.0636	0.0108	4.28302e-09	140254	ebi-a-GCST006085	rs759945	A	0.8454	Prostate cancer	EEFSEC
3	127780082	0.0183236	0.0033395	4.09232e-08	349861	ukb-d-30210_irnt	rs759945	A	0.85039	Eosinophill percentage	EEFSEC
3	127782427	0.172941	0.0148981	3.73508e-31	30076	eqtl-a-ENSG00000132394	rs9864797	C	0.803168	ENSG00000132394	EEFSEC
3	127782427	0.019911	0.002774	7.36038e-13	474235	ieu-b-33	rs9864797	C	0.850265	eosinophil cell count	EEFSEC
3	127782427	-0.0639	0.0109	3.89296e-09	140254	ieu-b-85	rs9864797	C	0.8457	Prostate cancer	EEFSEC
3	127782427	-0.0639	0.0109	3.89296e-09	140254	ebi-a-GCST006085	rs9864797	C	0.8457	Prostate cancer	EEFSEC
3	127782427	0.018225	0.00333995	4.8549e-08	349861	ukb-d-30210_irnt	rs9864797	C	0.850441	Eosinophill percentage	EEFSEC
3	127790544	0.208888	0.0160286	8.02602e-39	31569	eqtl-a-ENSG00000132394	rs10934848	A	0.837284	ENSG00000132394	EEFSEC
3	127790544	-0.0636	0.0108	4.40099e-09	140254	ebi-a-GCST006085	rs10934848	A	0.8454	Prostate cancer	EEFSEC
3	127791708	0.210243	0.0160182	2.36157e-39	31569	eqtl-a-ENSG00000132394	rs7612065	C	0.837057	ENSG00000132394	EEFSEC
3	127791708	0.019795	0.002773	9.88098e-13	474234	ieu-b-33	rs7612065	C	0.850089	eosinophil cell count	EEFSEC
3	127791708	-0.0633	0.0108	5.28896e-09	140254	ieu-b-85	rs7612065	C	0.8453	Prostate cancer	EEFSEC
3	127791708	-0.0633	0.0108	5.28896e-09	140254	ebi-a-GCST006085	rs7612065	C	0.8453	Prostate cancer	EEFSEC
3	127791708	0.018225	0.00334008	4.86038e-08	349861	ukb-d-30210_irnt	rs7612065	C	0.850388	Eosinophill percentage	EEFSEC
3	127807114	0.120732	0.016034	5.08159e-14	26394	eqtl-a-ENSG00000132394	rs6439112	A	0.835804	ENSG00000132394	EEFSEC
3	127807114	-0.0635	0.0108	4.64205e-09	140254	ebi-a-GCST006085	rs6439112	A	0.8452	Prostate cancer	EEFSEC
3	127807114	0.0184644	0.00335845	3.84618e-08	349861	ukb-d-30210_irnt	rs6439112	A	0.850674	Eosinophill percentage	EEFSEC
3	127815475	0.204202	0.0160196	3.23147e-37	31558	eqtl-a-ENSG00000132394	rs4058156	C	0.836952	ENSG00000132394	EEFSEC
3	127815475	0.019824	0.002773	9.14956e-13	474231	ieu-b-33	rs4058156	C	0.85036	eosinophil cell count	EEFSEC
3	127815475	-0.0641	0.0109	3.404e-09	140254	ieu-b-85	rs4058156	C	0.8459	Prostate cancer	EEFSEC
3	127815475	-0.0641	0.0109	3.404e-09	140254	ebi-a-GCST006085	rs4058156	C	0.8459	Prostate cancer	EEFSEC
3	127816572	0.210151	0.0161024	6.27191e-39	31684	eqtl-a-ENSG00000132394	rs6439113	G	0.839133	ENSG00000132394	EEFSEC
3	127816572	0.019685	0.002772	1.27997e-12	474233	ieu-b-33	rs6439113	G	0.850194	eosinophil cell count	EEFSEC
3	127816572	-0.0639	0.0108	3.65797e-09	140254	ieu-b-85	rs6439113	G	0.8457	Prostate cancer	EEFSEC
3	127816572	-0.0639	0.0108	3.65797e-09	140254	ebi-a-GCST006085	rs6439113	G	0.8457	Prostate cancer	EEFSEC
3	127819151	0.209615	0.0160806	7.69662e-39	31569	eqtl-a-ENSG00000132394	rs4857867	C	0.838586	ENSG00000132394	EEFSEC
3	127819151	0.019686	0.002771	1.26009e-12	474237	ieu-b-33	rs4857867	C	0.850063	eosinophil cell count	EEFSEC
3	127819151	-0.0642	0.0108	3.07603e-09	140254	ieu-b-85	rs4857867	C	0.8456	Prostate cancer	EEFSEC
3	127819151	-0.0642	0.0108	3.07603e-09	140254	ebi-a-GCST006085	rs4857867	C	0.8456	Prostate cancer	EEFSEC
3	127822320	0.222972	0.0130841	4.03552e-65	31683	eqtl-a-ENSG00000132394	rs7641133	C	0.717378	ENSG00000132394	EEFSEC
3	127822320	-0.0958	0.0088	2.56803e-27	140254	ieu-b-85	rs7641133	C	0.7255	Prostate cancer	EEFSEC
3	127822320	-0.0958	0.0088	2.56803e-27	140254	ebi-a-GCST006085	rs7641133	C	0.7255	Prostate cancer	EEFSEC
3	127822320	-0.0244	0.0027	1.13999e-19	321047	ebi-a-GCST007431	rs7641133	C	0.73	Lung function (FEV1/FVC)	EEFSEC
3	127822320	-0.0176319	0.00239488	1.80011e-13	408112	ebi-a-GCST90002404	rs7641133	C	0.730276	Red cell distribution width	EEFSEC
3	127822320	-0.0965612	0.013193	2.49804e-13	31255	eqtl-a-ENSG00000175792	rs7641133	C	0.717378	ENSG00000175792	EEFSEC
3	127822320	-0.0170359	0.0023271	2.49977e-13	243944	ukb-b-3768	rs7641133	C	0.730555	Age when periods started (menarche)	EEFSEC
3	127822320	-0.0955439	0.0131936	4.43404e-13	26608	eqtl-a-ENSG00000163902	rs7641133	C	0.717378	ENSG00000163902	EEFSEC
3	127822320	-0.043	0.00644352	2.49977e-11	182416	ieu-a-1095	rs7641133	C	0.77	Age at menarche	EEFSEC
3	127822320	-0.0016146	0.000250921	1.2e-10	463010	ukb-b-12944	rs7641133	C	0.730124	Diagnoses - main ICD10: N84.0 Polyp of corpus uteri	EEFSEC
3	127822320	-0.0159978	0.00267519	2.23249e-09	350473	ukb-d-30070_irnt	rs7641133	C	0.73041	Red blood cell (erythrocyte) distribution width	EEFSEC
3	127822320	-0.925837	0.0130389	3.40001e-09	314633	ebi-a-GCST007800	rs7641133	C	0.729432	Asthma (childhood onset)	EEFSEC
3	127822320	-0.0775113	0.0132019	4.33172e-09	3831	eqtl-a-ENSG00000242551	rs7641133	C	0.717378	ENSG00000242551	EEFSEC
3	127822320	-0.00138381	0.000239074	7.10003e-09	463010	ukb-b-14	rs7641133	C	0.730124	Operative procedures - main OPCS: Q17.1 Endoscopic resection of lesion of uterus	EEFSEC
3	127822320	0.013008	0.002307	1.75001e-08	474000	ieu-b-29	rs7641133	C	0.730462	basophil cell count	EEFSEC
3	127822320	-0.01573	0.00279259	1.77599e-08	176008	ukb-a-315	rs7641133	C	0.730294	Age when periods started (menarche)	EEFSEC
3	127822320	0.00414691	0.000746146	2.69998e-08	462933	ukb-b-18113	rs7641133	C	0.730124	Non-cancer illness code, self-reported: asthma	EEFSEC
3	127824017	0.202395	0.0159896	1.01042e-36	31558	eqtl-a-ENSG00000132394	rs9835383	G	0.836159	ENSG00000132394	EEFSEC
3	127824017	0.019777	0.002771	9.83105e-13	474220	ieu-b-33	rs9835383	G	0.849949	eosinophil cell count	EEFSEC
3	127824017	-0.0643	0.0108	3.02998e-09	140254	ieu-b-85	rs9835383	G	0.8456	Prostate cancer	EEFSEC
3	127824017	-0.0643	0.0108	3.02998e-09	140254	ebi-a-GCST006085	rs9835383	G	0.8456	Prostate cancer	EEFSEC
3	127826618	0.205038	0.0157827	1.36899e-38	31684	eqtl-a-ENSG00000132394	rs11924142	T	0.830865	ENSG00000132394	EEFSEC
3	127826618	0.019705	0.002767	1.10994e-12	473298	ieu-b-33	rs11924142	T	0.848987	eosinophil cell count	EEFSEC
3	127826618	-0.065	0.0107	1.46501e-09	140254	ieu-b-85	rs11924142	T	0.8423	Prostate cancer	EEFSEC
3	127826618	-0.065	0.0107	1.46501e-09	140254	ebi-a-GCST006085	rs11924142	T	0.8423	Prostate cancer	EEFSEC
3	127826618	0.091892	0.0158579	6.84038e-09	31256	eqtl-a-ENSG00000175792	rs11924142	T	0.830865	ENSG00000175792	EEFSEC
3	127826618	0.0182139	0.00333183	4.58955e-08	349861	ukb-d-30210_irnt	rs11924142	T	0.849741	Eosinophill percentage	EEFSEC
3	127835629	0.212051	0.0160026	4.44017e-40	31684	eqtl-a-ENSG00000132394	rs6788879	G	0.836709	ENSG00000132394	EEFSEC
3	127835629	0.019685	0.002772	1.27997e-12	474237	ieu-b-33	rs6788879	G	0.850086	eosinophil cell count	EEFSEC
3	127835629	-0.0637	0.0108	4.14897e-09	140254	ieu-b-85	rs6788879	G	0.8455	Prostate cancer	EEFSEC
3	127835629	-0.0637	0.0108	4.14897e-09	140254	ebi-a-GCST006085	rs6788879	G	0.8455	Prostate cancer	EEFSEC
3	127835803	0.211945	0.0160027	4.86183e-40	31684	eqtl-a-ENSG00000132394	rs6439115	T	0.836709	ENSG00000132394	EEFSEC
3	127835803	0.019831	0.002772	8.70964e-13	474237	ieu-b-33	rs6439115	T	0.850074	eosinophil cell count	EEFSEC
3	127835803	-0.0638	0.0108	3.92898e-09	140254	ieu-b-85	rs6439115	T	0.8455	Prostate cancer	EEFSEC
3	127835803	-0.0638	0.0108	3.92898e-09	140254	ebi-a-GCST006085	rs6439115	T	0.8455	Prostate cancer	EEFSEC
3	127836287	0.222817	0.013037	1.72584e-65	31569	eqtl-a-ENSG00000132394	rs4857836	T	0.71403	ENSG00000132394	EEFSEC
3	127836287	-0.0951	0.0088	1.76685e-27	140254	ieu-b-85	rs4857836	T	0.7249	Prostate cancer	EEFSEC
3	127836287	-0.0951	0.0088	1.76685e-27	140254	ebi-a-GCST006085	rs4857836	T	0.7249	Prostate cancer	EEFSEC
3	127836287	-0.0245	0.0027	7.46965e-20	321047	ebi-a-GCST007431	rs4857836	T	0.73	Lung function (FEV1/FVC)	EEFSEC
3	127836287	-0.0175795	0.00239433	2.09991e-13	408112	ebi-a-GCST90002404	rs4857836	T	0.730123	Red cell distribution width	EEFSEC
3	127836287	-0.0963095	0.0131463	2.37137e-13	31256	eqtl-a-ENSG00000175792	rs4857836	T	0.71403	ENSG00000175792	EEFSEC
3	127836287	-0.0170231	0.00232667	2.49977e-13	243944	ukb-b-3768	rs4857836	T	0.730401	Age when periods started (menarche)	EEFSEC
3	127836287	-0.0911178	0.0131489	4.21988e-12	26494	eqtl-a-ENSG00000163902	rs4857836	T	0.71403	ENSG00000163902	EEFSEC
3	127836287	-0.043	0.00654691	5.10035e-11	182416	ieu-a-1095	rs4857836	T	0.77	Age at menarche	EEFSEC
3	127836287	-0.00160944	0.000250861	1.40001e-10	463010	ukb-b-12944	rs4857836	T	0.729967	Diagnoses - main ICD10: N84.0 Polyp of corpus uteri	EEFSEC
3	127836287	-0.0159705	0.00267463	2.35896e-09	350473	ukb-d-30070_irnt	rs4857836	T	0.730278	Red blood cell (erythrocyte) distribution width	EEFSEC
3	127836287	-0.92555	0.0130354	2.90001e-09	314633	ebi-a-GCST007800	rs4857836	T	0.729279	Asthma (childhood onset)	EEFSEC
3	127836287	-0.0766526	0.0131554	5.65679e-09	3831	eqtl-a-ENSG00000242551	rs4857836	T	0.71403	ENSG00000242551	EEFSEC
3	127836287	-0.00138483	0.000239017	6.90001e-09	463010	ukb-b-14	rs4857836	T	0.729967	Operative procedures - main OPCS: Q17.1 Endoscopic resection of lesion of uterus	EEFSEC
3	127836287	0.013081	0.002306	1.45001e-08	473999	ieu-b-29	rs4857836	T	0.730376	basophil cell count	EEFSEC
3	127836287	-0.0157615	0.00279214	1.65466e-08	176008	ukb-a-315	rs4857836	T	0.73021	Age when periods started (menarche)	EEFSEC
3	127836287	0.00416436	0.000745969	2.39999e-08	462933	ukb-b-18113	rs4857836	T	0.729967	Non-cancer illness code, self-reported: asthma	EEFSEC
3	127836319	0.222249	0.013029	3.03739e-65	31569	eqtl-a-ENSG00000132394	rs4857837	G	0.713407	ENSG00000132394	EEFSEC
3	127836319	-0.095	0.0088	1.90897e-27	140254	ieu-b-85	rs4857837	G	0.7249	Prostate cancer	EEFSEC
3	127836319	-0.095	0.0088	1.90897e-27	140254	ebi-a-GCST006085	rs4857837	G	0.7249	Prostate cancer	EEFSEC
3	127836319	-0.0245	0.0027	7.73036e-20	321047	ebi-a-GCST007431	rs4857837	G	0.73	Lung function (FEV1/FVC)	EEFSEC
3	127836319	-0.0966433	0.0131375	1.89234e-13	31256	eqtl-a-ENSG00000175792	rs4857837	G	0.713407	ENSG00000175792	EEFSEC
3	127836319	-0.0176005	0.00239443	1.99986e-13	408112	ebi-a-GCST90002404	rs4857837	G	0.730143	Red cell distribution width	EEFSEC
3	127836319	-0.0170381	0.00232677	2.39994e-13	243944	ukb-b-3768	rs4857837	G	0.730425	Age when periods started (menarche)	EEFSEC
3	127836319	-0.0911278	0.0131403	4.06818e-12	26494	eqtl-a-ENSG00000163902	rs4857837	G	0.713407	ENSG00000163902	EEFSEC
3	127836319	-0.043	0.00654691	5.10035e-11	182416	ieu-a-1095	rs4857837	G	0.77	Age at menarche	EEFSEC
3	127836319	-0.00161094	0.000250873	1.40001e-10	463010	ukb-b-12944	rs4857837	G	0.729992	Diagnoses - main ICD10: N84.0 Polyp of corpus uteri	EEFSEC
3	127836319	-0.0159504	0.0026747	2.47195e-09	350473	ukb-d-30070_irnt	rs4857837	G	0.730285	Red blood cell (erythrocyte) distribution width	EEFSEC
3	127836319	-0.925489	0.0130361	2.90001e-09	314633	ebi-a-GCST007800	rs4857837	G	0.729302	Asthma (childhood onset)	EEFSEC
3	127836319	-0.0769988	0.0131467	4.71867e-09	3831	eqtl-a-ENSG00000242551	rs4857837	G	0.713407	ENSG00000242551	EEFSEC
3	127836319	-0.0013862	0.000239029	6.69993e-09	463010	ukb-b-14	rs4857837	G	0.729992	Operative procedures - main OPCS: Q17.1 Endoscopic resection of lesion of uterus	EEFSEC
3	127836319	0.013068	0.002306	1.5e-08	473997	ieu-b-29	rs4857837	G	0.730311	basophil cell count	EEFSEC
3	127836319	-0.0157561	0.00279217	1.67417e-08	176008	ukb-a-315	rs4857837	G	0.730211	Age when periods started (menarche)	EEFSEC
3	127836319	0.00416863	0.000746006	2.30001e-08	462933	ukb-b-18113	rs4857837	G	0.729992	Non-cancer illness code, self-reported: asthma	EEFSEC
3	127838999	0.210777	0.0159929	1.15292e-39	31569	eqtl-a-ENSG00000132394	rs9821568	A	0.836435	ENSG00000132394	EEFSEC
3	127838999	0.019675	0.002771	1.29003e-12	474237	ieu-b-33	rs9821568	A	0.850041	eosinophil cell count	EEFSEC
3	127838999	-0.064	0.0108	3.425e-09	140254	ieu-b-85	rs9821568	A	0.8456	Prostate cancer	EEFSEC
3	127838999	-0.064	0.0108	3.425e-09	140254	ebi-a-GCST006085	rs9821568	A	0.8456	Prostate cancer	EEFSEC
3	127845701	0.209387	0.0159487	2.24595e-39	31566	eqtl-a-ENSG00000132394	rs2811475	T	0.835284	ENSG00000132394	EEFSEC
3	127845701	0.019618	0.002771	1.50003e-12	474236	ieu-b-33	rs2811475	T	0.850008	eosinophil cell count	EEFSEC
3	127845701	-0.0648	0.0109	2.39001e-09	140254	ieu-b-85	rs2811475	T	0.8459	Prostate cancer	EEFSEC
3	127845701	-0.0648	0.0109	2.39001e-09	140254	ebi-a-GCST006085	rs2811475	T	0.8459	Prostate cancer	EEFSEC
3	127861822	-0.211896	0.0160029	5.07341e-40	31568	eqtl-a-ENSG00000132394	rs2955093	A	0.163288	ENSG00000132394	EEFSEC
3	127861822	-0.019907	0.002771	7.04044e-13	474231	ieu-b-33	rs2955093	A	0.150056	eosinophil cell count	EEFSEC
3	127861822	0.0651	0.0108	1.86102e-09	140254	ieu-b-85	rs2955093	A	0.1547	Prostate cancer	EEFSEC
3	127861822	0.0651	0.0108	1.86102e-09	140254	ebi-a-GCST006085	rs2955093	A	0.1547	Prostate cancer	EEFSEC
3	127861822	-0.0184032	0.00333992	3.58938e-08	349861	ukb-d-30210_irnt	rs2955093	A	0.149219	Eosinophill percentage	EEFSEC
3	127865510	-0.22343	0.0130328	7.01617e-66	31569	eqtl-a-ENSG00000132394	rs2955102	G	0.286216	ENSG00000132394	EEFSEC
3	127865510	0.0971	0.0088	1.48013e-28	140254	ebi-a-GCST006085	rs2955102	G	0.2745	Prostate cancer	EEFSEC
3	127865510	0.0247	0.0027	4.01976e-20	321047	ebi-a-GCST007431	rs2955102	G	0.269	Lung function (FEV1/FVC)	EEFSEC
3	127865510	0.0972207	0.0131424	1.38867e-13	31256	eqtl-a-ENSG00000175792	rs2955102	G	0.286216	ENSG00000175792	EEFSEC
3	127865510	0.0170268	0.00232904	2.70023e-13	243944	ukb-b-3768	rs2955102	G	0.268777	Age when periods started (menarche)	EEFSEC
3	127865510	0.0173996	0.00239694	3.90032e-13	408112	ebi-a-GCST90002404	rs2955102	G	0.269007	Red cell distribution width	EEFSEC
3	127865510	0.0901117	0.013146	7.15155e-12	26494	eqtl-a-ENSG00000163902	rs2955102	G	0.286216	ENSG00000163902	EEFSEC
3	127865510	0.043	0.00645445	2.70023e-11	182416	ieu-a-1095	rs2955102	G	0.23	Age at menarche	EEFSEC
3	127865510	0.00160963	0.000251115	1.5e-10	463010	ukb-b-12944	rs2955102	G	0.269181	Diagnoses - main ICD10: N84.0 Polyp of corpus uteri	EEFSEC
3	127865510	-1.08123	0.0130478	2.19999e-09	314633	ebi-a-GCST007800	rs2955102	G	0.269837	Asthma (childhood onset)	EEFSEC
3	127865510	0.0158286	0.00267766	3.39625e-09	350473	ukb-d-30070_irnt	rs2955102	G	0.268849	Red blood cell (erythrocyte) distribution width	EEFSEC
3	127865510	0.00139773	0.00023926	5.19996e-09	463010	ukb-b-14	rs2955102	G	0.269181	Operative procedures - main OPCS: Q17.1 Endoscopic resection of lesion of uterus	EEFSEC
3	127865510	0.0760096	0.0131523	7.51467e-09	3831	eqtl-a-ENSG00000242551	rs2955102	G	0.286216	ENSG00000242551	EEFSEC
3	127865510	-0.00423966	0.000746725	1.40001e-08	462933	ukb-b-18113	rs2955102	G	0.26918	Non-cancer illness code, self-reported: asthma	EEFSEC
3	127865510	0.0156961	0.00279518	1.96368e-08	176008	ukb-a-315	rs2955102	G	0.268893	Age when periods started (menarche)	EEFSEC
3	127865510	-0.0041258	0.000746186	3.2e-08	462013	ukb-b-20296	rs2955102	G	0.269197	Blood clot, DVT, bronchitis, emphysema, asthma, rhinitis, eczema, allergy diagnosed by doctor: Asthma	EEFSEC
3	127867397	-0.223746	0.0130325	4.57826e-66	31569	eqtl-a-ENSG00000132394	rs67451924	A	0.286216	ENSG00000132394	EEFSEC
3	127867397	0.0974	0.0088	1.00902e-28	140254	ieu-b-85	rs67451924	A	0.2743	Prostate cancer	EEFSEC
3	127867397	0.0974	0.0088	1.00902e-28	140254	ebi-a-GCST006085	rs67451924	A	0.2743	Prostate cancer	EEFSEC
3	127867397	0.0248	0.0027	3.04018e-20	321047	ebi-a-GCST007431	rs67451924	A	0.269	Lung function (FEV1/FVC)	EEFSEC
3	127867397	0.0969327	0.0131425	1.63832e-13	31256	eqtl-a-ENSG00000175792	rs67451924	A	0.286216	ENSG00000175792	EEFSEC
3	127867397	0.0170264	0.00232885	2.70023e-13	243944	ukb-b-3768	rs67451924	A	0.268782	Age when periods started (menarche)	EEFSEC
3	127867397	0.0174129	0.00239666	3.69999e-13	408112	ebi-a-GCST90002404	rs67451924	A	0.269023	Red cell distribution width	EEFSEC
3	127867397	0.0909567	0.0131456	4.54883e-12	26494	eqtl-a-ENSG00000163902	rs67451924	A	0.286216	ENSG00000163902	EEFSEC
3	127867397	0.00162362	0.000251086	1,00E-10	463010	ukb-b-12944	rs67451924	A	0.269193	Diagnoses - main ICD10: N84.0 Polyp of corpus uteri	EEFSEC
3	127867397	-1.08162	0.0130463	1.79999e-09	314633	ebi-a-GCST007800	rs67451924	A	0.269865	Asthma (childhood onset)	EEFSEC
3	127867397	0.0158343	0.00267732	3.33764e-09	350473	ukb-d-30070_irnt	rs67451924	A	0.268863	Red blood cell (erythrocyte) distribution width	EEFSEC
3	127867397	0.00140935	0.000239232	3.79997e-09	463010	ukb-b-14	rs67451924	A	0.269193	Operative procedures - main OPCS: Q17.1 Endoscopic resection of lesion of uterus	EEFSEC
3	127867397	0.0762485	0.0131522	6.74311e-09	3831	eqtl-a-ENSG00000242551	rs67451924	A	0.286216	ENSG00000242551	EEFSEC
3	127867397	-0.0042497	0.000746639	1.29999e-08	462933	ukb-b-18113	rs67451924	A	0.269193	Non-cancer illness code, self-reported: asthma	EEFSEC
3	127867397	-0.013099	0.002309	1.43001e-08	473995	ieu-b-29	rs67451924	A	0.268979	basophil cell count	EEFSEC
3	127867397	0.0156617	0.00279506	2.10567e-08	176008	ukb-a-315	rs67451924	A	0.268899	Age when periods started (menarche)	EEFSEC
3	127867397	-0.00412776	0.0007461	3.2e-08	462013	ukb-b-20296	rs67451924	A	0.26921	Blood clot, DVT, bronchitis, emphysema, asthma, rhinitis, eczema, allergy diagnosed by doctor: Asthma	EEFSEC
3	127869165	-0.211696	0.0160116	6.60237e-40	31569	eqtl-a-ENSG00000132394	rs4857870	A	0.163075	ENSG00000132394	EEFSEC
3	127869165	-0.019965	0.002771	6.02005e-13	474232	ieu-b-33	rs4857870	A	0.150065	eosinophil cell count	EEFSEC
3	127869165	0.0664	0.0109	9.58297e-10	140254	ieu-b-85	rs4857870	A	0.1538	Prostate cancer	EEFSEC
3	127869165	0.0664	0.0109	9.58297e-10	140254	ebi-a-GCST006085	rs4857870	A	0.1538	Prostate cancer	EEFSEC
3	127869165	-0.018613	0.00333921	2.49052e-08	349861	ukb-d-30210_irnt	rs4857870	A	0.149267	Eosinophill percentage	EEFSEC
3	127869471	0.0972	0.0088	1.31009e-28	140254	ebi-a-GCST006085	rs145954436	A	0.2746	Prostate cancer	EEFSEC
3	127869471	-0.133581	0.013612	9.84011e-23	26563	eqtl-a-ENSG00000132394	rs145954436	A	0.254817	ENSG00000132394	EEFSEC
3	127869471	0.0170573	0.00240839	1.39991e-12	408112	ebi-a-GCST90002404	rs145954436	A	0.268411	Red cell distribution width	EEFSEC
3	127869471	0.0866234	0.0136389	2.13919e-10	21488	eqtl-a-ENSG00000163902	rs145954436	A	0.254817	ENSG00000163902	EEFSEC
3	127869471	-1.08042	0.0131115	3.69999e-09	314633	ebi-a-GCST007800	rs145954436	A	0.269263	Asthma (childhood onset)	EEFSEC
3	127869471	0.0157219	0.00269044	5.1127e-09	350473	ukb-d-30070_irnt	rs145954436	A	0.268253	Red blood cell (erythrocyte) distribution width	EEFSEC
3	127870929	-0.213133	0.0160148	2.063e-40	31569	eqtl-a-ENSG00000132394	rs10934849	G	0.162961	ENSG00000132394	EEFSEC
3	127870929	-0.019936	0.00277	6.44021e-13	474235	ieu-b-33	rs10934849	G	0.149885	eosinophil cell count	EEFSEC
3	127870929	0.0664	0.0109	9.33792e-10	140254	ieu-b-85	rs10934849	G	0.1539	Prostate cancer	EEFSEC
3	127870929	0.0664	0.0109	9.33792e-10	140254	ebi-a-GCST006085	rs10934849	G	0.1539	Prostate cancer	EEFSEC
3	127870929	-0.0186353	0.00333908	2.39354e-08	349861	ukb-d-30210_irnt	rs10934849	G	0.149289	Eosinophill percentage	EEFSEC
3	127872175	-0.211409	0.0159623	4.86183e-40	31593	eqtl-a-ENSG00000132394	rs11920225	G	0.164322	ENSG00000132394	EEFSEC
3	127872175	-0.019874	0.002772	7.81088e-13	474232	ieu-b-33	rs11920225	G	0.149611	eosinophil cell count	EEFSEC
3	127872175	0.0667	0.0109	7.84007e-10	140254	ieu-b-85	rs11920225	G	0.1539	Prostate cancer	EEFSEC
3	127872175	0.0667	0.0109	7.84007e-10	140254	ebi-a-GCST006085	rs11920225	G	0.1539	Prostate cancer	EEFSEC
3	127872175	-0.0185877	0.00333893	2.594e-08	349861	ukb-d-30210_irnt	rs11920225	G	0.149284	Eosinophill percentage	EEFSEC
3	127872796	-0.21527	0.0160464	4.90004e-41	31684	eqtl-a-ENSG00000132394	rs2999046	T	0.162126	ENSG00000132394	EEFSEC
3	127872796	-0.020143	0.002774	3.96004e-13	473245	ieu-b-33	rs2999046	T	0.149689	eosinophil cell count	EEFSEC
3	127872796	0.0665	0.0109	8.94499e-10	140254	ieu-b-85	rs2999046	T	0.1538	Prostate cancer	EEFSEC
3	127872796	0.0665	0.0109	8.94499e-10	140254	ebi-a-GCST006085	rs2999046	T	0.1538	Prostate cancer	EEFSEC
3	127872796	-0.0185501	0.00333942	2.77991e-08	349861	ukb-d-30210_irnt	rs2999046	T	0.149231	Eosinophill percentage	EEFSEC
3	127877385	-0.213099	0.0160163	2.15924e-40	31569	eqtl-a-ENSG00000132394	rs2492284	C	0.162924	ENSG00000132394	EEFSEC
3	127877385	-0.019879	0.002769	7.31981e-13	474236	ieu-b-33	rs2492284	C	0.149884	eosinophil cell count	EEFSEC
3	127877385	0.0666	0.0109	8.33201e-10	140254	ieu-b-85	rs2492284	C	0.1539	Prostate cancer	EEFSEC
3	127877385	0.0666	0.0109	8.33201e-10	140254	ebi-a-GCST006085	rs2492284	C	0.1539	Prostate cancer	EEFSEC
3	127877385	-0.0186014	0.00333887	2.53227e-08	349861	ukb-d-30210_irnt	rs2492284	C	0.149287	Eosinophill percentage	EEFSEC
3	127877756	-0.214923	0.0160293	5.41377e-41	31684	eqtl-a-ENSG00000132394	rs2955114	C	0.162558	ENSG00000132394	EEFSEC
3	127877756	-0.020096	0.002774	4.51024e-13	473297	ieu-b-33	rs2955114	C	0.149589	eosinophil cell count	EEFSEC
3	127877756	0.0666	0.0109	8.30902e-10	140254	ieu-b-85	rs2955114	C	0.1539	Prostate cancer	EEFSEC
3	127877756	0.0666	0.0109	8.30902e-10	140254	ebi-a-GCST006085	rs2955114	C	0.1539	Prostate cancer	EEFSEC
3	127877756	-0.0186023	0.00333884	2.52761e-08	349861	ukb-d-30210_irnt	rs2955114	C	0.149285	Eosinophill percentage	EEFSEC
3	127878064	-0.211431	0.0160141	8.45279e-40	31566	eqtl-a-ENSG00000132394	rs2955115	T	0.163018	ENSG00000132394	EEFSEC
3	127878064	0.0666	0.0109	8.31209e-10	140254	ebi-a-GCST006085	rs2955115	T	0.1539	Prostate cancer	EEFSEC
3	127878064	-0.0186063	0.00333884	2.51009e-08	349861	ukb-d-30210_irnt	rs2955115	T	0.149288	Eosinophill percentage	EEFSEC
3	127878330	-0.215081	0.0160512	6.06317e-41	31684	eqtl-a-ENSG00000132394	rs2999047	G	0.162013	ENSG00000132394	EEFSEC
3	127878330	-0.020249	0.002775	3.06973e-13	473292	ieu-b-33	rs2999047	G	0.149458	eosinophil cell count	EEFSEC
3	127878330	0.0664	0.0109	9.27598e-10	140254	ieu-b-85	rs2999047	G	0.1537	Prostate cancer	EEFSEC
3	127878330	0.0664	0.0109	9.27598e-10	140254	ebi-a-GCST006085	rs2999047	G	0.1537	Prostate cancer	EEFSEC
3	127878330	-0.0186295	0.00333959	2.42957e-08	349861	ukb-d-30210_irnt	rs2999047	G	0.149196	Eosinophill percentage	EEFSEC
3	127878817	-0.22395	0.0130346	3.65932e-66	31569	eqtl-a-ENSG00000132394	rs2999049	C	0.286046	ENSG00000132394	EEFSEC
3	127878817	0.0976	0.0088	7.52662e-29	140254	ieu-b-85	rs2999049	C	0.2744	Prostate cancer	EEFSEC
3	127878817	0.0976	0.0088	7.52662e-29	140254	ebi-a-GCST006085	rs2999049	C	0.2744	Prostate cancer	EEFSEC
3	127878817	0.0247	0.0027	3.78966e-20	321047	ebi-a-GCST007431	rs2999049	C	0.269	Lung function (FEV1/FVC)	EEFSEC
3	127878817	0.0962586	0.0131452	2.4322e-13	31256	eqtl-a-ENSG00000175792	rs2999049	C	0.286046	ENSG00000175792	EEFSEC
3	127878817	0.0169531	0.0023282	3.29989e-13	243944	ukb-b-3768	rs2999049	C	0.26888	Age when periods started (menarche)	EEFSEC
3	127878817	0.0172895	0.00239606	5.40008e-13	408112	ebi-a-GCST90002404	rs2999049	C	0.269121	Red cell distribution width	EEFSEC
3	127878817	0.091176	0.0131478	4.0738e-12	26494	eqtl-a-ENSG00000163902	rs2999049	C	0.286046	ENSG00000163902	EEFSEC
3	127878817	0.00161339	0.000251024	1.29999e-10	463010	ukb-b-12944	rs2999049	C	0.269287	Diagnoses - main ICD10: N84.0 Polyp of corpus uteri	EEFSEC
3	127878817	-1.0813	0.0130429	2.1e-09	314633	ebi-a-GCST007800	rs2999049	C	0.269959	Asthma (childhood onset)	EEFSEC
3	127878817	0.0157569	0.00267659	3.93777e-09	350473	ukb-d-30070_irnt	rs2999049	C	0.268953	Red blood cell (erythrocyte) distribution width	EEFSEC
3	127878817	0.00139752	0.000239173	5.1e-09	463010	ukb-b-14	rs2999049	C	0.269287	Operative procedures - main OPCS: Q17.1 Endoscopic resection of lesion of uterus	EEFSEC
3	127878817	0.0762279	0.0131545	6.84841e-09	3831	eqtl-a-ENSG00000242551	rs2999049	C	0.286046	ENSG00000242551	EEFSEC
3	127878817	-0.0042372	0.000746454	1.40001e-08	462933	ukb-b-18113	rs2999049	C	0.269287	Non-cancer illness code, self-reported: asthma	EEFSEC
3	127878817	-0.012961	0.002306	1.94998e-08	473999	ieu-b-29	rs2999049	C	0.269023	basophil cell count	EEFSEC
3	127878817	0.0155656	0.00279426	2.5429e-08	176008	ukb-a-315	rs2999049	C	0.269009	Age when periods started (menarche)	EEFSEC
3	127878817	-0.00411379	0.000745914	3.50002e-08	462013	ukb-b-20296	rs2999049	C	0.269304	Blood clot, DVT, bronchitis, emphysema, asthma, rhinitis, eczema, allergy diagnosed by doctor: Asthma	EEFSEC
3	127878871	-0.213302	0.0160169	1.834e-40	31569	eqtl-a-ENSG00000132394	rs2811472	G	0.162905	ENSG00000132394	EEFSEC
3	127878871	-0.019909	0.002771	6.98072e-13	474235	ieu-b-33	rs2811472	G	0.149626	eosinophil cell count	EEFSEC
3	127878871	0.0666	0.0109	8.43995e-10	140254	ieu-b-85	rs2811472	G	0.1539	Prostate cancer	EEFSEC
3	127878871	0.0666	0.0109	8.43995e-10	140254	ebi-a-GCST006085	rs2811472	G	0.1539	Prostate cancer	EEFSEC
3	127878871	-0.0186015	0.00333882	2.53046e-08	349861	ukb-d-30210_irnt	rs2811472	G	0.149285	Eosinophill percentage	EEFSEC
3	127881613	-0.217986	0.0129632	1.86337e-63	31681	eqtl-a-ENSG00000132394	rs2955117	A	0.291814	ENSG00000132394	EEFSEC
3	127881613	0.0956	0.0087	3.3721e-28	140254	ieu-b-85	rs2955117	A	0.2845	Prostate cancer	EEFSEC
3	127881613	0.0956	0.0087	3.3721e-28	140254	ebi-a-GCST006085	rs2955117	A	0.2845	Prostate cancer	EEFSEC
3	127881613	0.0241	0.0027	1.94984e-19	321047	ebi-a-GCST007431	rs2955117	A	0.279	Lung function (FEV1/FVC)	EEFSEC
3	127881613	0.104208	0.0130629	1.49692e-15	31253	eqtl-a-ENSG00000175792	rs2955117	A	0.291814	ENSG00000175792	EEFSEC
3	127881613	0.0157984	0.00231023	8.00018e-12	243944	ukb-b-3768	rs2955117	A	0.278822	Age when periods started (menarche)	EEFSEC
3	127881613	0.0155067	0.00237791	7.00003e-11	408112	ebi-a-GCST90002404	rs2955117	A	0.27909	Red cell distribution width	EEFSEC
3	127881613	0.00160943	0.000249137	1,00E-10	463010	ukb-b-12944	rs2955117	A	0.279147	Diagnoses - main ICD10: N84.0 Polyp of corpus uteri	EEFSEC
3	127881613	0.0014051	0.000237375	3.2e-09	463010	ukb-b-14	rs2955117	A	0.279147	Operative procedures - main OPCS: Q17.1 Endoscopic resection of lesion of uterus	EEFSEC
3	127881613	-1.07946	0.0129447	3.50002e-09	314633	ebi-a-GCST007800	rs2955117	A	0.27971	Asthma (childhood onset)	EEFSEC
3	127881613	-0.013496	0.002289	3.83999e-09	473996	ieu-b-29	rs2955117	A	0.27878	basophil cell count	EEFSEC
3	127881613	0.0758662	0.0130768	6.56856e-09	26606	eqtl-a-ENSG00000163902	rs2955117	A	0.291814	ENSG00000163902	EEFSEC
3	127881613	0.125	0.0221	1.516e-08	NA	finn-b-C3_PROSTATE	rs2955117	A	0.3108	Malignant neoplasm of prostate	EEFSEC
3	127881613	0.0718096	0.0130784	4.00571e-08	3831	eqtl-a-ENSG00000242551	rs2955117	A	0.291814	ENSG00000242551	EEFSEC
3	127882064	-0.215274	0.0129059	1.82012e-62	31566	eqtl-a-ENSG00000132394	rs2955118	A	0.29644	ENSG00000132394	EEFSEC
3	127882064	0.0975	0.0087	5.47268e-29	140254	ieu-b-85	rs2955118	A	0.2784	Prostate cancer	EEFSEC
3	127882064	0.0975	0.0087	5.47268e-29	140254	ebi-a-GCST006085	rs2955118	A	0.2784	Prostate cancer	EEFSEC
3	127882064	0.0243	0.0027	1.38995e-19	321047	ebi-a-GCST007431	rs2955118	A	0.274	Lung function (FEV1/FVC)	EEFSEC
3	127882064	0.0171243	0.00232563	1.80011e-13	243944	ukb-b-3768	rs2955118	A	0.273389	Age when periods started (menarche)	EEFSEC
3	127882064	0.017471	0.00239339	2.90001e-13	408112	ebi-a-GCST90002404	rs2955118	A	0.27344	Red cell distribution width	EEFSEC
3	127882064	0.0921011	0.0130094	1.44777e-12	26491	eqtl-a-ENSG00000163902	rs2955118	A	0.29644	ENSG00000163902	EEFSEC
3	127882064	0.00158288	0.000250681	2.69998e-10	463010	ukb-b-12944	rs2955118	A	0.273751	Diagnoses - main ICD10: N84.0 Polyp of corpus uteri	EEFSEC
3	127882064	0.0814869	0.0130144	3.82032e-10	31253	eqtl-a-ENSG00000175792	rs2955118	A	0.29644	ENSG00000175792	EEFSEC
3	127882064	-1.08175	0.0130292	1.6e-09	314633	ebi-a-GCST007800	rs2955118	A	0.274064	Asthma (childhood onset)	EEFSEC
3	127882064	0.1475	0.0252	5.146e-09	NA	finn-b-R18_ABNORMAL_SERUM_ENZYME_LEVELS	rs2955118	A	0.3082	Abnormal serum enzyme levels	EEFSEC
3	127882064	0.0156123	0.00267503	5.34146e-09	350473	ukb-d-30070_irnt	rs2955118	A	0.272727	Red blood cell (erythrocyte) distribution width	EEFSEC
3	127882064	0.1271	0.0221	8.48106e-09	NA	finn-b-C3_PROSTATE	rs2955118	A	0.3082	Malignant neoplasm of prostate	EEFSEC
3	127882064	-0.00422576	0.000745433	1.40001e-08	462933	ukb-b-18113	rs2955118	A	0.273751	Non-cancer illness code, self-reported: asthma	EEFSEC
3	127882064	0.0158064	0.00279365	1.53419e-08	176008	ukb-a-315	rs2955118	A	0.271282	Age when periods started (menarche)	EEFSEC
3	127882064	0.00134793	0.000238846	1.7e-08	463010	ukb-b-14	rs2955118	A	0.273751	Operative procedures - main OPCS: Q17.1 Endoscopic resection of lesion of uterus	EEFSEC
3	127882064	-0.012865	0.002303	2.39001e-08	473954	ieu-b-29	rs2955118	A	0.27341	basophil cell count	EEFSEC
3	127882064	0.0721811	0.0130183	2.94632e-08	3831	eqtl-a-ENSG00000242551	rs2955118	A	0.29644	ENSG00000242551	EEFSEC
3	127882064	-0.00409937	0.000744904	3.69999e-08	462013	ukb-b-20296	rs2955118	A	0.273763	Blood clot, DVT, bronchitis, emphysema, asthma, rhinitis, eczema, allergy diagnosed by doctor: Asthma	EEFSEC
3	127884937	-0.20296	0.015959	4.70977e-37	31557	eqtl-a-ENSG00000132394	rs2811473	C	0.164602	ENSG00000132394	EEFSEC
3	127884937	-0.020797	0.002746	3.78007e-14	474237	ieu-b-33	rs2811473	C	0.157473	eosinophil cell count	EEFSEC
3	127884937	-0.0199578	0.00330211	1.50546e-09	349861	ukb-d-30210_irnt	rs2811473	C	0.15724	Eosinophill percentage	EEFSEC
3	127884937	0.0635	0.0109	4.77705e-09	140254	ieu-b-85	rs2811473	C	0.1632	Prostate cancer	EEFSEC
3	127884937	0.0635	0.0109	4.77705e-09	140254	ebi-a-GCST006085	rs2811473	C	0.1632	Prostate cancer	EEFSEC
3	127884937	-0.0883912	0.0160329	3.52371e-08	31244	eqtl-a-ENSG00000175792	rs2811473	C	0.164602	ENSG00000175792	EEFSEC
3	127885008	-0.204036	0.0160955	7.9506e-37	31562	eqtl-a-ENSG00000132394	rs2687728	A	0.161173	ENSG00000132394	EEFSEC
3	127885008	-0.02113	0.002781	3.16009e-14	474233	ieu-b-33	rs2687728	A	0.15106	eosinophil cell count	EEFSEC
3	127885008	-0.02025	0.00334787	1.46224e-09	349861	ukb-d-30210_irnt	rs2687728	A	0.150708	Eosinophill percentage	EEFSEC
3	127885008	0.0648	0.0109	3.09999e-09	140254	ieu-b-85	rs2687728	A	0.159	Prostate cancer	EEFSEC
3	127885008	0.0648	0.0109	3.09999e-09	140254	ebi-a-GCST006085	rs2687728	A	0.159	Prostate cancer	EEFSEC
3	127888067	-0.214243	0.0129446	1.57471e-61	31566	eqtl-a-ENSG00000132394	rs872267	A	0.293553	ENSG00000132394	EEFSEC
3	127888067	0.1005	0.0088	1.78197e-30	140254	ieu-b-85	rs872267	A	0.2745	Prostate cancer	EEFSEC
3	127888067	0.1005	0.0088	1.78197e-30	140254	ebi-a-GCST006085	rs872267	A	0.2745	Prostate cancer	EEFSEC
3	127888067	0.0257	0.0027	1.75995e-21	321047	ebi-a-GCST007431	rs872267	A	0.267	Lung function (FEV1/FVC)	EEFSEC
3	127888067	0.0185401	0.00240431	1.20005e-14	408112	ebi-a-GCST90002404	rs872267	A	0.265964	Red cell distribution width	EEFSEC
3	127888067	0.0168875	0.00233532	4.79954e-13	243944	ukb-b-3768	rs872267	A	0.26596	Age when periods started (menarche)	EEFSEC
3	127888067	0.0916303	0.0130468	2.1682e-12	26491	eqtl-a-ENSG00000163902	rs872267	A	0.293553	ENSG00000163902	EEFSEC
3	127888067	0.042	0.00643459	6.70039e-11	182416	ieu-a-1095	rs872267	A	0.23	Age at menarche	EEFSEC
3	127888067	0.00156849	0.000251811	4.70002e-10	463010	ukb-b-12944	rs872267	A	0.266318	Diagnoses - main ICD10: N84.0 Polyp of corpus uteri	EEFSEC
3	127888067	0.0805308	0.013052	6.82905e-10	31253	eqtl-a-ENSG00000175792	rs872267	A	0.293553	ENSG00000175792	EEFSEC
3	127888067	0.0160934	0.00268729	2.11714e-09	350473	ukb-d-30070_irnt	rs872267	A	0.265257	Red blood cell (erythrocyte) distribution width	EEFSEC
3	127888067	0.0765807	0.0130537	4.44816e-09	3831	eqtl-a-ENSG00000242551	rs872267	A	0.293553	ENSG00000242551	EEFSEC
3	127888067	-1.07979	0.0130923	4.49997e-09	314633	ebi-a-GCST007800	rs872267	A	0.266641	Asthma (childhood onset)	EEFSEC
3	127888067	0.1482	0.0253	4.72302e-09	NA	finn-b-R18_ABNORMAL_SERUM_ENZYME_LEVELS	rs872267	A	0.3065	Abnormal serum enzyme levels	EEFSEC
3	127888067	0.00137804	0.000239923	9.29994e-09	463010	ukb-b-14	rs872267	A	0.266318	Operative procedures - main OPCS: Q17.1 Endoscopic resection of lesion of uterus	EEFSEC
3	127888067	0.1258	0.0221	1.31601e-08	NA	finn-b-C3_PROSTATE	rs872267	A	0.3066	Malignant neoplasm of prostate	EEFSEC
3	127888067	-0.00424961	0.000748796	1.40001e-08	462933	ukb-b-18113	rs872267	A	0.266317	Non-cancer illness code, self-reported: asthma	EEFSEC
3	127888067	-0.013108	0.002313	1.49001e-08	473997	ieu-b-29	rs872267	A	0.266126	basophil cell count	EEFSEC
3	127888067	-0.00412138	0.000748268	3.59998e-08	462013	ukb-b-20296	rs872267	A	0.266331	Blood clot, DVT, bronchitis, emphysema, asthma, rhinitis, eczema, allergy diagnosed by doctor: Asthma	EEFSEC
3	127888347	-0.21416	0.0129448	1.76279e-61	31565	eqtl-a-ENSG00000132394	rs2955120	G	0.293545	ENSG00000132394	EEFSEC
3	127888347	0.1002	0.0088	2.558e-30	140254	ieu-b-85	rs2955120	G	0.2746	Prostate cancer	EEFSEC
3	127888347	0.1002	0.0088	2.558e-30	140254	ebi-a-GCST006085	rs2955120	G	0.2746	Prostate cancer	EEFSEC
3	127888347	0.0255	0.0027	2.60016e-21	321047	ebi-a-GCST007431	rs2955120	G	0.267	Lung function (FEV1/FVC)	EEFSEC
3	127888347	0.0185194	0.00240407	1.29987e-14	408112	ebi-a-GCST90002404	rs2955120	G	0.266025	Red cell distribution width	EEFSEC
3	127888347	0.0169052	0.00233507	4.49987e-13	243944	ukb-b-3768	rs2955120	G	0.266009	Age when periods started (menarche)	EEFSEC
3	127888347	0.0916856	0.0130469	2.10426e-12	26490	eqtl-a-ENSG00000163902	rs2955120	G	0.293545	ENSG00000163902	EEFSEC
3	127888347	0.00156452	0.000251784	5.19996e-10	463010	ukb-b-12944	rs2955120	G	0.266374	Diagnoses - main ICD10: N84.0 Polyp of corpus uteri	EEFSEC
3	127888347	0.0807045	0.013052	6.28145e-10	31252	eqtl-a-ENSG00000175792	rs2955120	G	0.293545	ENSG00000175792	EEFSEC
3	127888347	0.0160563	0.00268695	2.29367e-09	350473	ukb-d-30070_irnt	rs2955120	G	0.265318	Red blood cell (erythrocyte) distribution width	EEFSEC
3	127888347	-1.07978	0.0130913	4.49997e-09	314633	ebi-a-GCST007800	rs2955120	G	0.266691	Asthma (childhood onset)	EEFSEC
3	127888347	0.1483	0.0253	4.50505e-09	NA	finn-b-R18_ABNORMAL_SERUM_ENZYME_LEVELS	rs2955120	G	0.3067	Abnormal serum enzyme levels	EEFSEC
3	127888347	0.0764888	0.0130538	4.64537e-09	3831	eqtl-a-ENSG00000242551	rs2955120	G	0.293545	ENSG00000242551	EEFSEC
3	127888347	0.00137504	0.000239897	9.90011e-09	463010	ukb-b-14	rs2955120	G	0.266374	Operative procedures - main OPCS: Q17.1 Endoscopic resection of lesion of uterus	EEFSEC
3	127888347	0.1255	0.0221	1.359e-08	NA	finn-b-C3_PROSTATE	rs2955120	G	0.3068	Malignant neoplasm of prostate	EEFSEC
3	127888347	-0.013125	0.002313	1.43001e-08	474000	ieu-b-29	rs2955120	G	0.266127	basophil cell count	EEFSEC
3	127888347	-0.00422764	0.000748715	1.6e-08	462933	ukb-b-18113	rs2955120	G	0.266373	Non-cancer illness code, self-reported: asthma	EEFSEC
3	127888347	-0.00409979	0.000748188	4.30002e-08	462013	ukb-b-20296	rs2955120	G	0.266386	Blood clot, DVT, bronchitis, emphysema, asthma, rhinitis, eczema, allergy diagnosed by doctor: Asthma	EEFSEC
3	127888694	-0.214003	0.0161562	4.75883e-40	31684	eqtl-a-ENSG00000132394	rs2687731	T	0.159476	ENSG00000132394	EEFSEC
3	127888694	-0.022166	0.002808	3.08035e-15	472836	ieu-b-33	rs2687731	T	0.144991	eosinophil cell count	EEFSEC
3	127888694	0.0707	0.0109	1.02899e-10	140254	ieu-b-85	rs2687731	T	0.1503	Prostate cancer	EEFSEC
3	127888694	0.0707	0.0109	1.02899e-10	140254	ebi-a-GCST006085	rs2687731	T	0.1503	Prostate cancer	EEFSEC
3	127888694	-0.0199791	0.00338146	3.45708e-09	349861	ukb-d-30210_irnt	rs2687731	T	0.144475	Eosinophill percentage	EEFSEC
3	127889287	0.1011	0.0088	1.42791e-30	140254	ieu-b-85	rs3122173	G	0.2705	Prostate cancer	EEFSEC
3	127889287	0.1011	0.0088	1.42791e-30	140254	ebi-a-GCST006085	rs3122173	G	0.2705	Prostate cancer	EEFSEC
3	127889287	-0.148526	0.013283	5.00611e-29	27728	eqtl-a-ENSG00000132394	rs3122173	G	0.27418	ENSG00000132394	EEFSEC
3	127889287	0.0181082	0.00240746	5.40008e-14	408112	ebi-a-GCST90002404	rs3122173	G	0.264596	Red cell distribution width	EEFSEC
3	127889287	0.096211	0.0133171	5.03269e-13	22653	eqtl-a-ENSG00000163902	rs3122173	G	0.27418	ENSG00000163902	EEFSEC
3	127889287	0.0865705	0.0133218	8.11708e-11	27415	eqtl-a-ENSG00000175792	rs3122173	G	0.27418	ENSG00000175792	EEFSEC
3	127889287	0.0159695	0.00268947	2.89181e-09	350473	ukb-d-30070_irnt	rs3122173	G	0.264402	Red blood cell (erythrocyte) distribution width	EEFSEC
3	127889287	-1.08076	0.013108	3.09999e-09	314633	ebi-a-GCST007800	rs3122173	G	0.265459	Asthma (childhood onset)	EEFSEC
3	127889375	-0.212945	0.0161307	8.61192e-40	31684	eqtl-a-ENSG00000132394	rs3122174	G	0.160115	ENSG00000132394	EEFSEC
3	127889375	0.0707	0.0109	1.06999e-10	140254	ebi-a-GCST006085	rs3122174	G	0.1505	Prostate cancer	EEFSEC
3	127889375	-0.0200154	0.00338055	3.20775e-09	349861	ukb-d-30210_irnt	rs3122174	G	0.144553	Eosinophill percentage	EEFSEC
3	127889404	-0.147597	0.012062	1.97651e-34	31231	eqtl-a-ENSG00000132394	rs2999051	C	0.404706	ENSG00000132394	EEFSEC
3	127889404	0.0861	0.0081	1.20809e-26	140254	ieu-b-85	rs2999051	C	0.3885	Prostate cancer	EEFSEC
3	127889404	0.0861	0.0081	1.20809e-26	140254	ebi-a-GCST006085	rs2999051	C	0.3885	Prostate cancer	EEFSEC
3	127889404	0.0177	0.0025	5.65979e-13	321047	ebi-a-GCST007431	rs2999051	C	0.391	Lung function (FEV1/FVC)	EEFSEC
3	127889404	0.0790329	0.0121075	6.69268e-11	26156	eqtl-a-ENSG00000163902	rs2999051	C	0.404706	ENSG00000163902	EEFSEC
3	127889404	0.0139301	0.00218453	1.79999e-10	408112	ebi-a-GCST90002404	rs2999051	C	0.391408	Red cell distribution width	EEFSEC
3	127889404	-1.06997	0.0119049	1.29999e-08	314633	ebi-a-GCST007800	rs2999051	C	0.391326	Asthma (childhood onset)	EEFSEC
3	127891396	-0.210858	0.0161258	4.51544e-39	31569	eqtl-a-ENSG00000132394	rs2955121	G	0.160282	ENSG00000132394	EEFSEC
3	127891396	-0.02197	0.002802	4.71954e-15	474236	ieu-b-33	rs2955121	G	0.145036	eosinophil cell count	EEFSEC
3	127891396	0.0708	0.0109	9.75888e-11	140254	ieu-b-85	rs2955121	G	0.1504	Prostate cancer	EEFSEC
3	127891396	0.0708	0.0109	9.75888e-11	140254	ebi-a-GCST006085	rs2955121	G	0.1504	Prostate cancer	EEFSEC
3	127891396	-0.0200154	0.00338055	3.20775e-09	349861	ukb-d-30210_irnt	rs2955121	G	0.144553	Eosinophill percentage	EEFSEC
3	127892037	-0.222824	0.0130869	5.21435e-65	31684	eqtl-a-ENSG00000132394	rs2999052	C	0.282442	ENSG00000132394	EEFSEC
3	127892037	0.1008	0.0088	1.96789e-30	140254	ieu-b-85	rs2999052	C	0.2706	Prostate cancer	EEFSEC
3	127892037	0.1008	0.0088	1.96789e-30	140254	ebi-a-GCST006085	rs2999052	C	0.2706	Prostate cancer	EEFSEC
3	127892037	0.0258	0.0027	1.03992e-21	321047	ebi-a-GCST007431	rs2999052	C	0.265	Lung function (FEV1/FVC)	EEFSEC
3	127892037	0.0180977	0.00240727	5.60015e-14	408112	ebi-a-GCST90002404	rs2999052	C	0.264607	Red cell distribution width	EEFSEC
3	127892037	0.0171348	0.00233853	2.39994e-13	243944	ukb-b-3768	rs2999052	C	0.264404	Age when periods started (menarche)	EEFSEC
3	127892037	0.0957977	0.013196	3.88776e-13	31256	eqtl-a-ENSG00000175792	rs2999052	C	0.282442	ENSG00000175792	EEFSEC
3	127892037	0.0921065	0.0131979	2.97715e-12	26609	eqtl-a-ENSG00000163902	rs2999052	C	0.282442	ENSG00000163902	EEFSEC
3	127892037	0.042	0.00641589	5.90065e-11	182416	ieu-a-1095	rs2999052	C	0.23	Age at menarche	EEFSEC
3	127892037	0.00157849	0.000252202	3.89996e-10	463010	ukb-b-12944	rs2999052	C	0.264778	Diagnoses - main ICD10: N84.0 Polyp of corpus uteri	EEFSEC
3	127892037	0.0159776	0.00268932	2.83341e-09	350473	ukb-d-30070_irnt	rs2999052	C	0.2644	Red blood cell (erythrocyte) distribution width	EEFSEC
3	127892037	-1.08076	0.0131068	3.09999e-09	314633	ebi-a-GCST007800	rs2999052	C	0.265471	Asthma (childhood onset)	EEFSEC
3	127892037	0.0777199	0.0132044	3.96132e-09	3831	eqtl-a-ENSG00000242551	rs2999052	C	0.282442	ENSG00000242551	EEFSEC
3	127892037	0.00140718	0.000240295	4.70002e-09	463010	ukb-b-14	rs2999052	C	0.264778	Operative procedures - main OPCS: Q17.1 Endoscopic resection of lesion of uterus	EEFSEC
3	127892037	-0.00425707	0.000749956	1.40001e-08	462933	ukb-b-18113	rs2999052	C	0.264776	Non-cancer illness code, self-reported: asthma	EEFSEC
3	127892037	-0.013117	0.00232	1.6e-08	472598	ieu-b-29	rs2999052	C	0.264557	basophil cell count	EEFSEC
3	127892037	-0.00414077	0.000749419	3.29997e-08	462013	ukb-b-20296	rs2999052	C	0.264792	Blood clot, DVT, bronchitis, emphysema, asthma, rhinitis, eczema, allergy diagnosed by doctor: Asthma	EEFSEC
3	127892037	0.0153604	0.00280669	4.43629e-08	176008	ukb-a-315	rs2999052	C	0.264516	Age when periods started (menarche)	EEFSEC
3	127895226	-0.221224	0.0130765	3.33734e-64	31185	eqtl-a-ENSG00000132394	rs2687729	G	0.283301	ENSG00000132394	EEFSEC
3	127895226	0.1006	0.0088	2.71331e-30	140254	ieu-b-85	rs2687729	G	0.2707	Prostate cancer	EEFSEC
3	127895226	0.1006	0.0088	2.71331e-30	140254	ebi-a-GCST006085	rs2687729	G	0.2707	Prostate cancer	EEFSEC
3	127895226	0.0258	0.0027	1.07004e-21	321047	ebi-a-GCST007431	rs2687729	G	0.265	Lung function (FEV1/FVC)	EEFSEC
3	127895226	0.0180729	0.00240723	6.00067e-14	408112	ebi-a-GCST90002404	rs2687729	G	0.264619	Red cell distribution width	EEFSEC
3	127895226	0.0171072	0.00233849	2.60016e-13	243944	ukb-b-3768	rs2687729	G	0.264417	Age when periods started (menarche)	EEFSEC
3	127895226	0.0947638	0.0131844	6.60389e-13	30872	eqtl-a-ENSG00000175792	rs2687729	G	0.283301	ENSG00000175792	EEFSEC
3	127895226	0.0933805	0.0131851	1.41873e-12	26110	eqtl-a-ENSG00000163902	rs2687729	G	0.283301	ENSG00000163902	EEFSEC
3	127895226	0.044	0.00657492	2.19989e-11	182416	ieu-a-1095	rs2687729	G	0.23	Age at menarche	EEFSEC
3	127895226	0.00158306	0.000252197	3.40001e-10	463010	ukb-b-12944	rs2687729	G	0.26479	Diagnoses - main ICD10: N84.0 Polyp of corpus uteri	EEFSEC
3	127895226	-1.08089	0.0131065	2.90001e-09	314633	ebi-a-GCST007800	rs2687729	G	0.265488	Asthma (childhood onset)	EEFSEC
3	127895226	0.0159502	0.00268927	3.01273e-09	350473	ukb-d-30070_irnt	rs2687729	G	0.264413	Red blood cell (erythrocyte) distribution width	EEFSEC
3	127895226	0.00141172	0.00024029	4.20001e-09	463010	ukb-b-14	rs2687729	G	0.26479	Operative procedures - main OPCS: Q17.1 Endoscopic resection of lesion of uterus	EEFSEC
3	127895226	0.0772826	0.0131924	4.68468e-09	3831	eqtl-a-ENSG00000242551	rs2687729	G	0.283301	ENSG00000242551	EEFSEC
3	127895226	-0.00426116	0.000749941	1.29999e-08	462933	ukb-b-18113	rs2687729	G	0.264789	Non-cancer illness code, self-reported: asthma	EEFSEC
3	127895226	-0.013165	0.002317	1.37e-08	473539	ieu-b-29	rs2687729	G	0.264553	basophil cell count	EEFSEC
3	127895226	-0.00414489	0.000749404	3.2e-08	462013	ukb-b-20296	rs2687729	G	0.264804	Blood clot, DVT, bronchitis, emphysema, asthma, rhinitis, eczema, allergy diagnosed by doctor: Asthma	EEFSEC
3	127895226	0.0153459	0.00280665	4.56499e-08	176008	ukb-a-315	rs2687729	G	0.264529	Age when periods started (menarche)	EEFSEC
3	127895986	-0.212441	0.0129475	1.67649e-60	31481	eqtl-a-ENSG00000132394	rs1554535	A	0.293494	ENSG00000132394	EEFSEC
3	127895986	0.1003	0.0088	2.13403e-30	140254	ieu-b-85	rs1554535	A	0.2746	Prostate cancer	EEFSEC
3	127895986	0.1003	0.0088	2.13403e-30	140254	ebi-a-GCST006085	rs1554535	A	0.2746	Prostate cancer	EEFSEC
3	127895986	0.0255	0.0027	2.66011e-21	321047	ebi-a-GCST007431	rs1554535	A	0.267	Lung function (FEV1/FVC)	EEFSEC
3	127895986	0.0185209	0.00240403	1.29987e-14	408112	ebi-a-GCST90002404	rs1554535	A	0.266027	Red cell distribution width	EEFSEC
3	127895986	0.0169254	0.00233503	4.19952e-13	243944	ukb-b-3768	rs1554535	A	0.266012	Age when periods started (menarche)	EEFSEC
3	127895986	0.0900909	0.0130483	5.04197e-12	26406	eqtl-a-ENSG00000163902	rs1554535	A	0.293494	ENSG00000163902	EEFSEC
3	127895986	0.00156949	0.00025178	4.60002e-10	463010	ukb-b-12944	rs1554535	A	0.266375	Diagnoses - main ICD10: N84.0 Polyp of corpus uteri	EEFSEC
3	127895986	0.0798208	0.0130531	9.65562e-10	31168	eqtl-a-ENSG00000175792	rs1554535	A	0.293494	ENSG00000175792	EEFSEC
3	127895986	0.016047	0.00268691	2.34164e-09	350473	ukb-d-30070_irnt	rs1554535	A	0.265318	Red blood cell (erythrocyte) distribution width	EEFSEC
3	127895986	-1.07983	0.0130911	4.39997e-09	314633	ebi-a-GCST007800	rs1554535	A	0.266696	Asthma (childhood onset)	EEFSEC
3	127895986	0.1481	0.0253	4.75302e-09	NA	finn-b-R18_ABNORMAL_SERUM_ENZYME_LEVELS	rs1554535	A	0.3068	Abnormal serum enzyme levels	EEFSEC
3	127895986	0.00137957	0.000239893	8.9e-09	463010	ukb-b-14	rs1554535	A	0.266375	Operative procedures - main OPCS: Q17.1 Endoscopic resection of lesion of uterus	EEFSEC
3	127895986	0.1263	0.0221	1.10101e-08	NA	finn-b-C3_PROSTATE	rs1554535	A	0.3069	Malignant neoplasm of prostate	EEFSEC
3	127895986	-0.013194	0.002315	1.23001e-08	473994	ieu-b-29	rs1554535	A	0.265729	basophil cell count	EEFSEC
3	127895986	-0.00422862	0.000748702	1.6e-08	462933	ukb-b-18113	rs1554535	A	0.266374	Non-cancer illness code, self-reported: asthma	EEFSEC
3	127895986	0.0734606	0.0130557	1.83802e-08	3746	eqtl-a-ENSG00000242551	rs1554535	A	0.293494	ENSG00000242551	EEFSEC
3	127895986	-0.00410078	0.000748175	4.20001e-08	462013	ukb-b-20296	rs1554535	A	0.266387	Blood clot, DVT, bronchitis, emphysema, asthma, rhinitis, eczema, allergy diagnosed by doctor: Asthma	EEFSEC
3	127898533	-0.215353	0.0161606	1.63418e-40	31299	eqtl-a-ENSG00000132394	rs2999053	A	0.159339	ENSG00000132394	EEFSEC
3	127898533	-0.022175	0.002806	2.88005e-15	473295	ieu-b-33	rs2999053	A	0.144908	eosinophil cell count	EEFSEC
3	127898533	0.0705	0.0109	1.22501e-10	140254	ieu-b-85	rs2999053	A	0.1504	Prostate cancer	EEFSEC
3	127898533	0.0705	0.0109	1.22501e-10	140254	ebi-a-GCST006085	rs2999053	A	0.1504	Prostate cancer	EEFSEC
3	127898533	-0.0199796	0.00338145	3.45358e-09	349861	ukb-d-30210_irnt	rs2999053	A	0.144475	Eosinophill percentage	EEFSEC
3	127899986	-0.211442	0.0161367	3.15646e-39	31568	eqtl-a-ENSG00000132394	rs2999054	A	0.160005	ENSG00000132394	EEFSEC
3	127899986	-0.021996	0.002803	4.48023e-15	474236	ieu-b-33	rs2999054	A	0.144916	eosinophil cell count	EEFSEC
3	127899986	0.0705	0.0109	1.222e-10	140254	ieu-b-85	rs2999054	A	0.1503	Prostate cancer	EEFSEC
3	127899986	0.0705	0.0109	1.222e-10	140254	ebi-a-GCST006085	rs2999054	A	0.1503	Prostate cancer	EEFSEC
3	127899986	-0.0199798	0.00338145	3.45255e-09	349861	ukb-d-30210_irnt	rs2999054	A	0.144474	Eosinophill percentage	EEFSEC
3	127900494	-0.212901	0.016137	9.57635e-40	31684	eqtl-a-ENSG00000132394	rs2999060	G	0.159965	ENSG00000132394	EEFSEC
3	127900494	-0.021912	0.002803	5.61048e-15	474235	ieu-b-33	rs2999060	G	0.144995	eosinophil cell count	EEFSEC
3	127900494	0.0704	0.0109	1.28801e-10	140254	ieu-b-85	rs2999060	G	0.1505	Prostate cancer	EEFSEC
3	127900494	0.0704	0.0109	1.28801e-10	140254	ebi-a-GCST006085	rs2999060	G	0.1505	Prostate cancer	EEFSEC
3	127900494	-0.0200182	0.00338091	3.20413e-09	349861	ukb-d-30210_irnt	rs2999060	G	0.144527	Eosinophill percentage	EEFSEC
3	127900522	-0.212912	0.0161377	9.57635e-40	31684	eqtl-a-ENSG00000132394	rs2999055	T	0.159946	ENSG00000132394	EEFSEC
3	127900522	-0.021903	0.002803	5.7597e-15	474233	ieu-b-33	rs2999055	T	0.144993	eosinophil cell count	EEFSEC
3	127900522	0.0706	0.0109	1.083e-10	140254	ieu-b-85	rs2999055	T	0.1504	Prostate cancer	EEFSEC
3	127900522	0.0706	0.0109	1.083e-10	140254	ebi-a-GCST006085	rs2999055	T	0.1504	Prostate cancer	EEFSEC
3	127900522	-0.0200183	0.00338091	3.20354e-09	349861	ukb-d-30210_irnt	rs2999055	T	0.144527	Eosinophill percentage	EEFSEC
3	127901786	-0.219649	0.0130855	3.10027e-63	31480	eqtl-a-ENSG00000132394	rs2811479	A	0.282806	ENSG00000132394	EEFSEC
3	127901786	0.1007	0.0088	2.25788e-30	140254	ieu-b-85	rs2811479	A	0.2705	Prostate cancer	EEFSEC
3	127901786	0.1007	0.0088	2.25788e-30	140254	ebi-a-GCST006085	rs2811479	A	0.2705	Prostate cancer	EEFSEC
3	127901786	0.0259	0.0027	8.22053e-22	321047	ebi-a-GCST007431	rs2811479	A	0.265	Lung function (FEV1/FVC)	EEFSEC
3	127901786	0.0180821	0.00240749	5.90065e-14	408112	ebi-a-GCST90002404	rs2811479	A	0.264588	Red cell distribution width	EEFSEC
3	127901786	0.0171451	0.0023388	2.29985e-13	243944	ukb-b-3768	rs2811479	A	0.26438	Age when periods started (menarche)	EEFSEC
3	127901786	0.0952385	0.0131911	5.20595e-13	31167	eqtl-a-ENSG00000175792	rs2811479	A	0.282806	ENSG00000175792	EEFSEC
3	127901786	0.0898879	0.0131938	9.57194e-12	26405	eqtl-a-ENSG00000163902	rs2811479	A	0.282806	ENSG00000163902	EEFSEC
3	127901786	0.00158008	0.000252231	3.69999e-10	463010	ukb-b-12944	rs2811479	A	0.264754	Diagnoses - main ICD10: N84.0 Polyp of corpus uteri	EEFSEC
3	127901786	-1.0811	0.0131081	2.69998e-09	314633	ebi-a-GCST007800	rs2811479	A	0.265456	Asthma (childhood onset)	EEFSEC
3	127901786	0.015888	0.00268958	3.48185e-09	350473	ukb-d-30070_irnt	rs2811479	A	0.264398	Red blood cell (erythrocyte) distribution width	EEFSEC
3	127901786	0.00140855	0.000240322	4.60002e-09	463010	ukb-b-14	rs2811479	A	0.264754	Operative procedures - main OPCS: Q17.1 Endoscopic resection of lesion of uterus	EEFSEC
3	127901786	-0.013314	0.002316	9.17994e-09	473989	ieu-b-29	rs2811479	A	0.264579	basophil cell count	EEFSEC
3	127901786	-0.00427865	0.000750042	1.2e-08	462933	ukb-b-18113	rs2811479	A	0.264752	Non-cancer illness code, self-reported: asthma	EEFSEC
3	127901786	0.0747937	0.0132004	1.46171e-08	3746	eqtl-a-ENSG00000242551	rs2811479	A	0.282806	ENSG00000242551	EEFSEC
3	127901786	-0.00416214	0.000749505	2.80001e-08	462013	ukb-b-20296	rs2811479	A	0.264768	Blood clot, DVT, bronchitis, emphysema, asthma, rhinitis, eczema, allergy diagnosed by doctor: Asthma	EEFSEC
3	127901786	0.0153965	0.00280696	4.13752e-08	176008	ukb-a-315	rs2811479	A	0.264516	Age when periods started (menarche)	EEFSEC
3	127902091	-0.221002	0.0130797	4.7665e-64	31569	eqtl-a-ENSG00000132394	rs2811480	T	0.283102	ENSG00000132394	EEFSEC
3	127902091	0.1009	0.0088	1.81009e-30	140254	ieu-b-85	rs2811480	T	0.2705	Prostate cancer	EEFSEC
3	127902091	0.1009	0.0088	1.81009e-30	140254	ebi-a-GCST006085	rs2811480	T	0.2705	Prostate cancer	EEFSEC
3	127902091	0.0259	0.0027	8.88996e-22	321047	ebi-a-GCST007431	rs2811480	T	0.265	Lung function (FEV1/FVC)	EEFSEC
3	127902091	0.0181189	0.00240746	5.19996e-14	408112	ebi-a-GCST90002404	rs2811480	T	0.264555	Red cell distribution width	EEFSEC
3	127902091	0.0171321	0.00233877	2.39994e-13	243944	ukb-b-3768	rs2811480	T	0.264345	Age when periods started (menarche)	EEFSEC
3	127902091	0.0963658	0.0131863	2.71144e-13	31256	eqtl-a-ENSG00000175792	rs2811480	T	0.283102	ENSG00000175792	EEFSEC
3	127902091	0.0916064	0.0131887	3.76877e-12	26494	eqtl-a-ENSG00000163902	rs2811480	T	0.283102	ENSG00000163902	EEFSEC
3	127902091	0.00158207	0.000252227	3.59998e-10	463010	ukb-b-12944	rs2811480	T	0.264722	Diagnoses - main ICD10: N84.0 Polyp of corpus uteri	EEFSEC
3	127902091	-1.08102	0.013108	2.80001e-09	314633	ebi-a-GCST007800	rs2811480	T	0.26542	Asthma (childhood onset)	EEFSEC
3	127902091	0.0159359	0.00268955	3.12356e-09	350473	ukb-d-30070_irnt	rs2811480	T	0.264362	Red blood cell (erythrocyte) distribution width	EEFSEC
3	127902091	0.0777584	0.013195	3.79708e-09	3831	eqtl-a-ENSG00000242551	rs2811480	T	0.283102	ENSG00000242551	EEFSEC
3	127902091	0.00141033	0.000240319	4.39997e-09	463010	ukb-b-14	rs2811480	T	0.264722	Operative procedures - main OPCS: Q17.1 Endoscopic resection of lesion of uterus	EEFSEC
3	127902091	-0.013248	0.002316	1.09001e-08	473995	ieu-b-29	rs2811480	T	0.264473	basophil cell count	EEFSEC
3	127902091	-0.00427138	0.000750033	1.2e-08	462933	ukb-b-18113	rs2811480	T	0.264721	Non-cancer illness code, self-reported: asthma	EEFSEC
3	127902091	-0.00415525	0.000749496	2.99999e-08	462013	ukb-b-20296	rs2811480	T	0.264736	Blood clot, DVT, bronchitis, emphysema, asthma, rhinitis, eczema, allergy diagnosed by doctor: Asthma	EEFSEC
3	127902091	0.0153251	0.00280695	4.77584e-08	176008	ukb-a-315	rs2811480	T	0.264482	Age when periods started (menarche)	EEFSEC
3	127903522	-0.212847	0.016137	1.00184e-39	31684	eqtl-a-ENSG00000132394	rs2999056	A	0.159965	ENSG00000132394	EEFSEC
3	127903522	-0.021932	0.002803	5.31007e-15	474232	ieu-b-33	rs2999056	A	0.145027	eosinophil cell count	EEFSEC
3	127903522	0.0708	0.0109	1.00501e-10	140254	ieu-b-85	rs2999056	A	0.1504	Prostate cancer	EEFSEC
3	127903522	0.0708	0.0109	1.00501e-10	140254	ebi-a-GCST006085	rs2999056	A	0.1504	Prostate cancer	EEFSEC
3	127903522	-0.0200583	0.00338092	2.98119e-09	349861	ukb-d-30210_irnt	rs2999056	A	0.144552	Eosinophill percentage	EEFSEC
3	127904190	-0.211064	0.0161241	3.74628e-39	31569	eqtl-a-ENSG00000132394	rs2811517	C	0.160319	ENSG00000132394	EEFSEC
3	127904190	-0.021911	0.002803	5.62989e-15	474235	ieu-b-33	rs2811517	C	0.145011	eosinophil cell count	EEFSEC
3	127904190	0.0707	0.0109	1.04701e-10	140254	ieu-b-85	rs2811517	C	0.1504	Prostate cancer	EEFSEC
3	127904190	0.0707	0.0109	1.04701e-10	140254	ebi-a-GCST006085	rs2811517	C	0.1504	Prostate cancer	EEFSEC
3	127904190	-0.0200277	0.0033809	3.14942e-09	349861	ukb-d-30210_irnt	rs2811517	C	0.14453	Eosinophill percentage	EEFSEC
3	127904496	-0.22085	0.0130798	5.80096e-64	31569	eqtl-a-ENSG00000132394	rs2811481	C	0.283102	ENSG00000132394	EEFSEC
3	127904496	0.1008	0.0088	1.96879e-30	140254	ieu-b-85	rs2811481	C	0.2705	Prostate cancer	EEFSEC
3	127904496	0.1008	0.0088	1.96879e-30	140254	ebi-a-GCST006085	rs2811481	C	0.2705	Prostate cancer	EEFSEC
3	127904496	0.0259	0.0027	7.40969e-22	321047	ebi-a-GCST007431	rs2811481	C	0.265	Lung function (FEV1/FVC)	EEFSEC
3	127904496	0.0181652	0.00240807	4.60045e-14	408112	ebi-a-GCST90002404	rs2811481	C	0.26447	Red cell distribution width	EEFSEC
3	127904496	0.0171064	0.0023393	2.60016e-13	243944	ukb-b-3768	rs2811481	C	0.264278	Age when periods started (menarche)	EEFSEC
3	127904496	0.0959612	0.0131866	3.4135e-13	31256	eqtl-a-ENSG00000175792	rs2811481	C	0.283102	ENSG00000175792	EEFSEC
3	127904496	0.0905732	0.0131893	6.54787e-12	26494	eqtl-a-ENSG00000163902	rs2811481	C	0.283102	ENSG00000163902	EEFSEC
3	127904496	0.00158671	0.000252288	3.2e-10	463010	ukb-b-12944	rs2811481	C	0.264642	Diagnoses - main ICD10: N84.0 Polyp of corpus uteri	EEFSEC
3	127904496	0.0160341	0.00269023	2.5229e-09	350473	ukb-d-30070_irnt	rs2811481	C	0.264268	Red blood cell (erythrocyte) distribution width	EEFSEC
3	127904496	-1.08109	0.0131108	2.69998e-09	314633	ebi-a-GCST007800	rs2811481	C	0.265348	Asthma (childhood onset)	EEFSEC
3	127904496	0.0779993	0.0131949	3.39617e-09	3831	eqtl-a-ENSG00000242551	rs2811481	C	0.283102	ENSG00000242551	EEFSEC
3	127904496	0.0014103	0.000240377	4.39997e-09	463010	ukb-b-14	rs2811481	C	0.264642	Operative procedures - main OPCS: Q17.1 Endoscopic resection of lesion of uterus	EEFSEC
3	127904496	-0.00429693	0.000750214	1,00E-08	462933	ukb-b-18113	rs2811481	C	0.264641	Non-cancer illness code, self-reported: asthma	EEFSEC
3	127904496	-0.013206	0.002316	1.22e-08	473997	ieu-b-29	rs2811481	C	0.264433	basophil cell count	EEFSEC
3	127904496	-0.00418188	0.000749677	2.39999e-08	462013	ukb-b-20296	rs2811481	C	0.264656	Blood clot, DVT, bronchitis, emphysema, asthma, rhinitis, eczema, allergy diagnosed by doctor: Asthma	EEFSEC
3	127904496	0.0153462	0.0028076	4.60999e-08	176008	ukb-a-315	rs2811481	C	0.264431	Age when periods started (menarche)	EEFSEC
3	127904943	-0.213925	0.0129534	2.85233e-61	31564	eqtl-a-ENSG00000132394	rs2811482	T	0.292914	ENSG00000132394	EEFSEC
3	127904943	0.1004	0.0088	1.94178e-30	140254	ieu-b-85	rs2811482	T	0.2746	Prostate cancer	EEFSEC
3	127904943	0.1004	0.0088	1.94178e-30	140254	ebi-a-GCST006085	rs2811482	T	0.2746	Prostate cancer	EEFSEC
3	127904943	0.0256	0.0027	2.03986e-21	321047	ebi-a-GCST007431	rs2811482	T	0.267	Lung function (FEV1/FVC)	EEFSEC
3	127904943	0.0185862	0.00240527	1.10002e-14	408112	ebi-a-GCST90002404	rs2811482	T	0.265884	Red cell distribution width	EEFSEC
3	127904943	0.0168695	0.00233614	5.19996e-13	243944	ukb-b-3768	rs2811482	T	0.265876	Age when periods started (menarche)	EEFSEC
3	127904943	0.0911709	0.0130554	2.88138e-12	26489	eqtl-a-ENSG00000163902	rs2811482	T	0.292914	ENSG00000163902	EEFSEC
3	127904943	0.00156837	0.000251907	4.79999e-10	463010	ukb-b-12944	rs2811482	T	0.266229	Diagnoses - main ICD10: N84.0 Polyp of corpus uteri	EEFSEC
3	127904943	0.080009	0.0130606	9.01156e-10	31251	eqtl-a-ENSG00000175792	rs2811482	T	0.292914	ENSG00000175792	EEFSEC
3	127904943	0.0160573	0.00268825	2.32959e-09	350473	ukb-d-30070_irnt	rs2811482	T	0.265185	Red blood cell (erythrocyte) distribution width	EEFSEC
3	127904943	0.0766295	0.013062	4.44816e-09	3831	eqtl-a-ENSG00000242551	rs2811482	T	0.292914	ENSG00000242551	EEFSEC
3	127904943	-1.07948	0.0130974	5.19996e-09	314633	ebi-a-GCST007800	rs2811482	T	0.266556	Asthma (childhood onset)	EEFSEC
3	127904943	0.1477	0.0253	5.202e-09	NA	finn-b-R18_ABNORMAL_SERUM_ENZYME_LEVELS	rs2811482	T	0.3068	Abnormal serum enzyme levels	EEFSEC
3	127904943	0.00136912	0.000240014	1.2e-08	463010	ukb-b-14	rs2811482	T	0.266229	Operative procedures - main OPCS: Q17.1 Endoscopic resection of lesion of uterus	EEFSEC
3	127904943	0.1258	0.0221	1.279e-08	NA	finn-b-C3_PROSTATE	rs2811482	T	0.3069	Malignant neoplasm of prostate	EEFSEC
3	127904943	-0.013096	0.002313	1.54e-08	473999	ieu-b-29	rs2811482	T	0.266063	basophil cell count	EEFSEC
3	127904943	-0.00421103	0.00074908	1.89998e-08	462933	ukb-b-18113	rs2811482	T	0.266228	Non-cancer illness code, self-reported: asthma	EEFSEC
3	127904943	-0.00408382	0.000748553	4.90004e-08	462013	ukb-b-20296	rs2811482	T	0.266241	Blood clot, DVT, bronchitis, emphysema, asthma, rhinitis, eczema, allergy diagnosed by doctor: Asthma	EEFSEC
3	127905451	-0.219608	0.0130853	3.25012e-63	31567	eqtl-a-ENSG00000132394	rs2811516	G	0.282821	ENSG00000132394	EEFSEC
3	127905451	0.1009	0.0088	1.83189e-30	140254	ieu-b-85	rs2811516	G	0.2705	Prostate cancer	EEFSEC
3	127905451	0.1009	0.0088	1.83189e-30	140254	ebi-a-GCST006085	rs2811516	G	0.2705	Prostate cancer	EEFSEC
3	127905451	0.0259	0.0027	8.35026e-22	321047	ebi-a-GCST007431	rs2811516	G	0.265	Lung function (FEV1/FVC)	EEFSEC
3	127905451	0.0182393	0.00240802	3.59998e-14	408112	ebi-a-GCST90002404	rs2811516	G	0.264499	Red cell distribution width	EEFSEC
3	127905451	0.0171012	0.00233916	2.70023e-13	243944	ukb-b-3768	rs2811516	G	0.264311	Age when periods started (menarche)	EEFSEC
3	127905451	0.0956786	0.0131907	4.06443e-13	31254	eqtl-a-ENSG00000175792	rs2811516	G	0.282821	ENSG00000175792	EEFSEC
3	127905451	0.0897786	0.0131936	1.01321e-11	26492	eqtl-a-ENSG00000163902	rs2811516	G	0.282821	ENSG00000163902	EEFSEC
3	127905451	0.00158999	0.00025228	2.90001e-10	463010	ukb-b-12944	rs2811516	G	0.264672	Diagnoses - main ICD10: N84.0 Polyp of corpus uteri	EEFSEC
3	127905451	0.043	0.007213	2.5e-09	182416	ieu-a-1095	rs2811516	G	0.27	Age at menarche	EEFSEC
3	127905451	0.0160365	0.00269007	2.50403e-09	350473	ukb-d-30070_irnt	rs2811516	G	0.264314	Red blood cell (erythrocyte) distribution width	EEFSEC
3	127905451	-1.08067	0.0131106	3.29997e-09	314633	ebi-a-GCST007800	rs2811516	G	0.265372	Asthma (childhood onset)	EEFSEC
3	127905451	0.0777818	0.013199	3.79708e-09	3831	eqtl-a-ENSG00000242551	rs2811516	G	0.282821	ENSG00000242551	EEFSEC
3	127905451	0.00140136	0.000240369	5.49997e-09	463010	ukb-b-14	rs2811516	G	0.264672	Operative procedures - main OPCS: Q17.1 Endoscopic resection of lesion of uterus	EEFSEC
3	127905451	-0.00426062	0.000750189	1.40001e-08	462933	ukb-b-18113	rs2811516	G	0.26467	Non-cancer illness code, self-reported: asthma	EEFSEC
3	127905451	-0.013145	0.002316	1.42001e-08	473994	ieu-b-29	rs2811516	G	0.26444	basophil cell count	EEFSEC
3	127905451	-0.00414609	0.000749652	3.2e-08	462013	ukb-b-20296	rs2811516	G	0.264686	Blood clot, DVT, bronchitis, emphysema, asthma, rhinitis, eczema, allergy diagnosed by doctor: Asthma	EEFSEC
3	127905451	0.0154144	0.00280741	4.01042e-08	176008	ukb-a-315	rs2811516	G	0.264443	Age when periods started (menarche)	EEFSEC
3	127905518	-0.219889	0.0130842	2.21309e-63	31567	eqtl-a-ENSG00000132394	rs2811515	A	0.282878	ENSG00000132394	EEFSEC
3	127905518	0.1009	0.0088	1.84884e-30	140254	ieu-b-85	rs2811515	A	0.2705	Prostate cancer	EEFSEC
3	127905518	0.1009	0.0088	1.84884e-30	140254	ebi-a-GCST006085	rs2811515	A	0.2705	Prostate cancer	EEFSEC
3	127905518	0.0259	0.0027	8.86952e-22	321047	ebi-a-GCST007431	rs2811515	A	0.265	Lung function (FEV1/FVC)	EEFSEC
3	127905518	0.0182338	0.00240841	3.69999e-14	408112	ebi-a-GCST90002404	rs2811515	A	0.264454	Red cell distribution width	EEFSEC
3	127905518	0.0170985	0.00233952	2.70023e-13	243944	ukb-b-3768	rs2811515	A	0.264266	Age when periods started (menarche)	EEFSEC
3	127905518	0.0957581	0.0131898	3.87079e-13	31254	eqtl-a-ENSG00000175792	rs2811515	A	0.282878	ENSG00000175792	EEFSEC
3	127905518	0.0898691	0.0131928	9.63829e-12	26492	eqtl-a-ENSG00000163902	rs2811515	A	0.282878	ENSG00000163902	EEFSEC
3	127905518	0.043	0.00654691	5.10035e-11	182416	ieu-a-1095	rs2811515	A	0.23	Age at menarche	EEFSEC
3	127905518	0.00158865	0.00025232	3.09999e-10	463010	ukb-b-12944	rs2811515	A	0.264626	Diagnoses - main ICD10: N84.0 Polyp of corpus uteri	EEFSEC
3	127905518	0.0160315	0.00269051	2.54748e-09	350473	ukb-d-30070_irnt	rs2811515	A	0.264268	Red blood cell (erythrocyte) distribution width	EEFSEC
3	127905518	-1.08067	0.0131127	3.29997e-09	314633	ebi-a-GCST007800	rs2811515	A	0.265325	Asthma (childhood onset)	EEFSEC
3	127905518	0.0775018	0.0131983	4.30566e-09	3831	eqtl-a-ENSG00000242551	rs2811515	A	0.282878	ENSG00000242551	EEFSEC
3	127905518	0.00140141	0.000240407	5.60003e-09	463010	ukb-b-14	rs2811515	A	0.264626	Operative procedures - main OPCS: Q17.1 Endoscopic resection of lesion of uterus	EEFSEC
3	127905518	-0.013177	0.002317	1.31999e-08	473995	ieu-b-29	rs2811515	A	0.264396	basophil cell count	EEFSEC
3	127905518	-0.00425708	0.000750306	1.40001e-08	462933	ukb-b-18113	rs2811515	A	0.264625	Non-cancer illness code, self-reported: asthma	EEFSEC
3	127905518	-0.00414266	0.00074977	3.29997e-08	462013	ukb-b-20296	rs2811515	A	0.26464	Blood clot, DVT, bronchitis, emphysema, asthma, rhinitis, eczema, allergy diagnosed by doctor: Asthma	EEFSEC
3	127905518	0.0154147	0.00280788	4.02903e-08	176008	ukb-a-315	rs2811515	A	0.264443	Age when periods started (menarche)	EEFSEC
3	127905648	-0.208918	0.0161596	3.11243e-38	30986	eqtl-a-ENSG00000132394	rs2999059	T	0.159508	ENSG00000132394	EEFSEC
3	127905648	0.0705	0.011	1.214e-10	140254	ebi-a-GCST006085	rs2999059	T	0.1502	Prostate cancer	EEFSEC
3	127905648	-0.0200181	0.00338293	3.27424e-09	349861	ukb-d-30210_irnt	rs2999059	T	0.144332	Eosinophill percentage	EEFSEC
3	127907929	-0.212773	0.0129526	1.22574e-60	31567	eqtl-a-ENSG00000132394	rs2811514	G	0.29307	ENSG00000132394	EEFSEC
3	127907929	0.1011	0.0088	7.6243e-31	140254	ieu-b-85	rs2811514	G	0.2747	Prostate cancer	EEFSEC
3	127907929	0.1011	0.0088	7.6243e-31	140254	ebi-a-GCST006085	rs2811514	G	0.2747	Prostate cancer	EEFSEC
3	127907929	0.0256	0.0027	2.45019e-21	321047	ebi-a-GCST007431	rs2811514	G	0.267	Lung function (FEV1/FVC)	EEFSEC
3	127907929	0.0186289	0.00240454	9.3994e-15	408112	ebi-a-GCST90002404	rs2811514	G	0.266034	Red cell distribution width	EEFSEC
3	127907929	0.0168863	0.00233538	4.79954e-13	243944	ukb-b-3768	rs2811514	G	0.266025	Age when periods started (menarche)	EEFSEC
3	127907929	0.0909173	0.0130535	3.28852e-12	26492	eqtl-a-ENSG00000163902	rs2811514	G	0.29307	ENSG00000163902	EEFSEC
3	127907929	0.043	0.00659225	6.89922e-11	182416	ieu-a-1095	rs2811514	G	0.23	Age at menarche	EEFSEC
3	127907929	0.00157499	0.000251832	4,00E-10	463010	ukb-b-12944	rs2811514	G	0.266374	Diagnoses - main ICD10: N84.0 Polyp of corpus uteri	EEFSEC
3	127907929	0.0801085	0.0130585	8.53749e-10	31254	eqtl-a-ENSG00000175792	rs2811514	G	0.29307	ENSG00000175792	EEFSEC
3	127907929	0.0160889	0.00268739	2.14205e-09	350473	ukb-d-30070_irnt	rs2811514	G	0.265339	Red blood cell (erythrocyte) distribution width	EEFSEC
3	127907929	0.076968	0.0130598	3.78329e-09	3831	eqtl-a-ENSG00000242551	rs2811514	G	0.29307	ENSG00000242551	EEFSEC
3	127907929	-1.07993	0.0130937	4.30002e-09	314633	ebi-a-GCST007800	rs2811514	G	0.266696	Asthma (childhood onset)	EEFSEC
3	127907929	0.1471	0.0253	5.78402e-09	NA	finn-b-R18_ABNORMAL_SERUM_ENZYME_LEVELS	rs2811514	G	0.3068	Abnormal serum enzyme levels	EEFSEC
3	127907929	0.1258	0.0221	1.23501e-08	NA	finn-b-C3_PROSTATE	rs2811514	G	0.307	Malignant neoplasm of prostate	EEFSEC
3	127907929	0.00136383	0.000239943	1.29999e-08	463010	ukb-b-14	rs2811514	G	0.266374	Operative procedures - main OPCS: Q17.1 Endoscopic resection of lesion of uterus	EEFSEC
3	127907929	-0.013114	0.002313	1.45999e-08	473995	ieu-b-29	rs2811514	G	0.266197	basophil cell count	EEFSEC
3	127907929	-0.00421419	0.000748858	1.79999e-08	462933	ukb-b-18113	rs2811514	G	0.266373	Non-cancer illness code, self-reported: asthma	EEFSEC
3	127907929	-0.00408796	0.000748331	4.70002e-08	462013	ukb-b-20296	rs2811514	G	0.266386	Blood clot, DVT, bronchitis, emphysema, asthma, rhinitis, eczema, allergy diagnosed by doctor: Asthma	EEFSEC
3	127909564	-0.219554	0.0130883	3.71878e-63	31567	eqtl-a-ENSG00000132394	rs2811513	A	0.282614	ENSG00000132394	EEFSEC
3	127909564	0.1012	0.0088	1.21311e-30	140254	ieu-b-85	rs2811513	A	0.2704	Prostate cancer	EEFSEC
3	127909564	0.1012	0.0088	1.21311e-30	140254	ebi-a-GCST006085	rs2811513	A	0.2704	Prostate cancer	EEFSEC
3	127909564	0.0259	0.0027	7.15979e-22	321047	ebi-a-GCST007431	rs2811513	A	0.265	Lung function (FEV1/FVC)	EEFSEC
3	127909564	0.018249	0.00240814	3.50026e-14	408112	ebi-a-GCST90002404	rs2811513	A	0.264453	Red cell distribution width	EEFSEC
3	127909564	0.0170979	0.00233933	2.70023e-13	243944	ukb-b-3768	rs2811513	A	0.264252	Age when periods started (menarche)	EEFSEC
3	127909564	0.0959338	0.0131935	3.56287e-13	31254	eqtl-a-ENSG00000175792	rs2811513	A	0.282614	ENSG00000175792	EEFSEC
3	127909564	0.0899287	0.0131965	9.45366e-12	26492	eqtl-a-ENSG00000163902	rs2811513	A	0.282614	ENSG00000163902	EEFSEC
3	127909564	0.00159271	0.000252297	2.69998e-10	463010	ukb-b-12944	rs2811513	A	0.26462	Diagnoses - main ICD10: N84.0 Polyp of corpus uteri	EEFSEC
3	127909564	0.0159871	0.00269021	2.80621e-09	350473	ukb-d-30070_irnt	rs2811513	A	0.264274	Red blood cell (erythrocyte) distribution width	EEFSEC
3	127909564	-1.08091	0.0131112	2.99999e-09	314633	ebi-a-GCST007800	rs2811513	A	0.265325	Asthma (childhood onset)	EEFSEC
3	127909564	0.0781875	0.0132018	3.17278e-09	3831	eqtl-a-ENSG00000242551	rs2811513	A	0.282614	ENSG00000242551	EEFSEC
3	127909564	0.0014037	0.000240386	5.19996e-09	463010	ukb-b-14	rs2811513	A	0.26462	Operative procedures - main OPCS: Q17.1 Endoscopic resection of lesion of uterus	EEFSEC
3	127909564	-0.01322	0.002316	1.17999e-08	473997	ieu-b-29	rs2811513	A	0.26441	basophil cell count	EEFSEC
3	127909564	-0.00427409	0.000750241	1.2e-08	462933	ukb-b-18113	rs2811513	A	0.264618	Non-cancer illness code, self-reported: asthma	EEFSEC
3	127909564	-0.00415961	0.000749704	2.90001e-08	462013	ukb-b-20296	rs2811513	A	0.264633	Blood clot, DVT, bronchitis, emphysema, asthma, rhinitis, eczema, allergy diagnosed by doctor: Asthma	EEFSEC
3	127909564	0.0153688	0.00280758	4.40484e-08	176008	ukb-a-315	rs2811513	A	0.264409	Age when periods started (menarche)	EEFSEC
3	127911820	-0.212827	0.0129533	1.15878e-60	31567	eqtl-a-ENSG00000132394	rs2811512	A	0.293013	ENSG00000132394	EEFSEC
3	127911820	0.1009	0.0088	9.15799e-31	140254	ieu-b-85	rs2811512	A	0.2745	Prostate cancer	EEFSEC
3	127911820	0.1009	0.0088	9.15799e-31	140254	ebi-a-GCST006085	rs2811512	A	0.2745	Prostate cancer	EEFSEC
3	127911820	0.0256	0.0027	2.16023e-21	321047	ebi-a-GCST007431	rs2811512	A	0.267	Lung function (FEV1/FVC)	EEFSEC
3	127911820	0.0186483	0.00240463	8.80035e-15	408112	ebi-a-GCST90002404	rs2811512	A	0.265945	Red cell distribution width	EEFSEC
3	127911820	0.0168733	0.00233548	5.00035e-13	243944	ukb-b-3768	rs2811512	A	0.265938	Age when periods started (menarche)	EEFSEC
3	127911820	0.0906129	0.0130544	3.88776e-12	26492	eqtl-a-ENSG00000163902	rs2811512	A	0.293013	ENSG00000163902	EEFSEC
3	127911820	0.043	0.00655541	5.40008e-11	182416	ieu-a-1095	rs2811512	A	0.23	Age at menarche	EEFSEC
3	127911820	0.00157348	0.000251841	4.20001e-10	463010	ukb-b-12944	rs2811512	A	0.266288	Diagnoses - main ICD10: N84.0 Polyp of corpus uteri	EEFSEC
3	127911820	0.0800401	0.0130593	8.85442e-10	31254	eqtl-a-ENSG00000175792	rs2811512	A	0.293013	ENSG00000175792	EEFSEC
3	127911820	0.0161101	0.00268751	2.04385e-09	350473	ukb-d-30070_irnt	rs2811512	A	0.265247	Red blood cell (erythrocyte) distribution width	EEFSEC
3	127911820	0.0767144	0.0130607	4.26432e-09	3831	eqtl-a-ENSG00000242551	rs2811512	A	0.293013	ENSG00000242551	EEFSEC
3	127911820	-1.07962	0.0130941	4.90004e-09	314633	ebi-a-GCST007800	rs2811512	A	0.266615	Asthma (childhood onset)	EEFSEC
3	127911820	0.1471	0.0253	5.79402e-09	NA	finn-b-R18_ABNORMAL_SERUM_ENZYME_LEVELS	rs2811512	A	0.3068	Abnormal serum enzyme levels	EEFSEC
3	127911820	0.00136787	0.000239951	1.2e-08	463010	ukb-b-14	rs2811512	A	0.266288	Operative procedures - main OPCS: Q17.1 Endoscopic resection of lesion of uterus	EEFSEC
3	127911820	0.1258	0.0221	1.236e-08	NA	finn-b-C3_PROSTATE	rs2811512	A	0.307	Malignant neoplasm of prostate	EEFSEC
3	127911820	-0.00422883	0.000748883	1.6e-08	462933	ukb-b-18113	rs2811512	A	0.266287	Non-cancer illness code, self-reported: asthma	EEFSEC
3	127911820	-0.013061	0.002313	1.67001e-08	473998	ieu-b-29	rs2811512	A	0.266096	basophil cell count	EEFSEC
3	127911820	-0.00410248	0.000748357	4.20001e-08	462013	ukb-b-20296	rs2811512	A	0.2663	Blood clot, DVT, bronchitis, emphysema, asthma, rhinitis, eczema, allergy diagnosed by doctor: Asthma	EEFSEC
3	127913263	-0.210912	0.0128787	2.7919e-60	31557	eqtl-a-ENSG00000132394	rs883238	G	0.298977	ENSG00000132394	EEFSEC
3	127913263	0.1005	0.0088	1.90108e-30	140254	ebi-a-GCST006085	rs883238	G	0.2769	Prostate cancer	EEFSEC
3	127913263	0.0258	0.0027	1.44012e-21	321047	ebi-a-GCST007431	rs883238	G	0.268	Lung function (FEV1/FVC)	EEFSEC
3	127913263	0.0186731	0.00240457	8.10028e-15	408112	ebi-a-GCST90002404	rs883238	G	0.266236	Red cell distribution width	EEFSEC
3	127913263	0.0168636	0.00233533	5.19996e-13	243944	ukb-b-3768	rs883238	G	0.266234	Age when periods started (menarche)	EEFSEC
3	127913263	0.0879742	0.0129794	1.21843e-11	26482	eqtl-a-ENSG00000163902	rs883238	G	0.298977	ENSG00000163902	EEFSEC
3	127913263	0.043	0.00661668	8.10028e-11	182416	ieu-a-1095	rs883238	G	0.23	Age at menarche	EEFSEC
3	127913263	0.00156564	0.000251828	5.1e-10	463010	ukb-b-12944	rs883238	G	0.266577	Diagnoses - main ICD10: N84.0 Polyp of corpus uteri	EEFSEC
3	127913263	0.0802552	0.0129829	6.3536e-10	31244	eqtl-a-ENSG00000175792	rs883238	G	0.298977	ENSG00000175792	EEFSEC
3	127913263	0.0161846	0.00268748	1.72207e-09	350473	ukb-d-30070_irnt	rs883238	G	0.265514	Red blood cell (erythrocyte) distribution width	EEFSEC
3	127913263	-1.07925	0.0130935	5.69994e-09	314633	ebi-a-GCST007800	rs883238	G	0.266884	Asthma (childhood onset)	EEFSEC
3	127913263	0.0755748	0.0129849	5.87773e-09	3831	eqtl-a-ENSG00000242551	rs883238	G	0.298977	ENSG00000242551	EEFSEC
3	127913263	0.1258	0.0221	1.236e-08	NA	finn-b-C3_PROSTATE	rs883238	G	0.307	Malignant neoplasm of prostate	EEFSEC
3	127913263	0.00136384	0.000239938	1.29999e-08	463010	ukb-b-14	rs883238	G	0.266577	Operative procedures - main OPCS: Q17.1 Endoscopic resection of lesion of uterus	EEFSEC
3	127913263	-0.00423107	0.000748843	1.6e-08	462933	ukb-b-18113	rs883238	G	0.266576	Non-cancer illness code, self-reported: asthma	EEFSEC
3	127913263	-0.00410877	0.000748316	4,00E-08	462013	ukb-b-20296	rs883238	G	0.266589	Blood clot, DVT, bronchitis, emphysema, asthma, rhinitis, eczema, allergy diagnosed by doctor: Asthma	EEFSEC
3	127913263	0.0153224	0.00280532	4.71704e-08	176008	ukb-a-315	rs883238	G	0.265486	Age when periods started (menarche)	EEFSEC
3	127913714	-0.214407	0.0161613	3.60662e-40	31684	eqtl-a-ENSG00000132394	rs940061	G	0.159345	ENSG00000132394	EEFSEC
3	127913714	-0.021993	0.002805	4.70002e-15	474237	ieu-b-33	rs940061	G	0.144718	eosinophil cell count	EEFSEC
3	127913714	0.0707	0.011	1.07999e-10	140254	ieu-b-85	rs940061	G	0.1502	Prostate cancer	EEFSEC
3	127913714	0.0707	0.011	1.07999e-10	140254	ebi-a-GCST006085	rs940061	G	0.1502	Prostate cancer	EEFSEC
3	127913714	-0.0199178	0.00338335	3.93632e-09	349861	ukb-d-30210_irnt	rs940061	G	0.144299	Eosinophill percentage	EEFSEC
3	127913828	-0.211814	0.0161553	2.84053e-39	31569	eqtl-a-ENSG00000132394	rs940062	A	0.159546	ENSG00000132394	EEFSEC
3	127913828	-0.021767	0.002803	8.42946e-15	474234	ieu-b-33	rs940062	A	0.145372	eosinophil cell count	EEFSEC
3	127913828	0.0709	0.011	9.7051e-11	140254	ieu-b-85	rs940062	A	0.1501	Prostate cancer	EEFSEC
3	127913828	0.0709	0.011	9.7051e-11	140254	ebi-a-GCST006085	rs940062	A	0.1501	Prostate cancer	EEFSEC
3	127913828	-0.0194203	0.00337819	8.99912e-09	349861	ukb-d-30210_irnt	rs940062	A	0.145107	Eosinophill percentage	EEFSEC
3	127914512	-0.212442	0.0161493	1.59294e-39	31569	eqtl-a-ENSG00000132394	rs2811510	G	0.159678	ENSG00000132394	EEFSEC
3	127914512	-0.021966	0.002805	5.06991e-15	474235	ieu-b-33	rs2811510	G	0.144726	eosinophil cell count	EEFSEC
3	127914512	0.0707	0.011	1.05699e-10	140254	ieu-b-85	rs2811510	G	0.1502	Prostate cancer	EEFSEC
3	127914512	0.0707	0.011	1.05699e-10	140254	ebi-a-GCST006085	rs2811510	G	0.1502	Prostate cancer	EEFSEC
3	127914512	-0.0199163	0.00338335	3.94639e-09	349861	ukb-d-30210_irnt	rs2811510	G	0.144299	Eosinophill percentage	EEFSEC
3	127914673	-0.211361	0.0161581	4.22863e-39	31569	eqtl-a-ENSG00000132394	rs2811483	C	0.159489	ENSG00000132394	EEFSEC
3	127914673	-0.022036	0.002806	4.21988e-15	474235	ieu-b-33	rs2811483	C	0.144661	eosinophil cell count	EEFSEC
3	127914673	0.0709	0.011	9.40373e-11	140254	ieu-b-85	rs2811483	C	0.1501	Prostate cancer	EEFSEC
3	127914673	0.0709	0.011	9.40373e-11	140254	ebi-a-GCST006085	rs2811483	C	0.1501	Prostate cancer	EEFSEC
3	127914673	-0.0199746	0.00338383	3.57388e-09	349861	ukb-d-30210_irnt	rs2811483	C	0.144253	Eosinophill percentage	EEFSEC
3	127914853	-0.211747	0.0161547	2.97852e-39	31569	eqtl-a-ENSG00000132394	rs2811484	A	0.159564	ENSG00000132394	EEFSEC
3	127914853	-0.022089	0.002805	3.60994e-15	474236	ieu-b-33	rs2811484	A	0.14467	eosinophil cell count	EEFSEC
3	127914853	0.0709	0.011	9.89236e-11	140254	ieu-b-85	rs2811484	A	0.1501	Prostate cancer	EEFSEC
3	127914853	0.0709	0.011	9.89236e-11	140254	ebi-a-GCST006085	rs2811484	A	0.1501	Prostate cancer	EEFSEC
