## Supplementary Tables 1-10 for "Meta-analysis of gestational duration and spontaneous preterm birth identifies new maternal risk loci" (part 2 of 3)

### Sheet: S8 (continued)
Supplementary Table 8. PheWAS of the genome-wide significant variants in the meta-analysis loci ± 1Mb around the index variant.
3	127914853	-0.0199809	0.00338362	3.52582e-09	349861	ukb-d-30210_irnt	rs2811484	A	0.144263	Eosinophill percentage	EEFSEC
3	127916490	-0.212255	0.0161487	1.84204e-39	31569	eqtl-a-ENSG00000132394	rs2955124	T	0.159697	ENSG00000132394	EEFSEC
3	127916490	-0.021969	0.002806	5.08979e-15	474235	ieu-b-33	rs2955124	T	0.144656	eosinophil cell count	EEFSEC
3	127916490	0.0708	0.011	1,00E-10	140254	ieu-b-85	rs2955124	T	0.1502	Prostate cancer	EEFSEC
3	127916490	0.0708	0.011	1,00E-10	140254	ebi-a-GCST006085	rs2955124	T	0.1502	Prostate cancer	EEFSEC
3	127916490	-0.0199107	0.00338367	3.99982e-09	349861	ukb-d-30210_irnt	rs2955124	T	0.14426	Eosinophill percentage	EEFSEC
3	127918000	-0.219628	0.0130876	3.33887e-63	31568	eqtl-a-ENSG00000132394	rs2492285	A	0.28266	ENSG00000132394	EEFSEC
3	127918000	0.1013	0.0088	9.7949e-31	140254	ieu-b-85	rs2492285	A	0.2704	Prostate cancer	EEFSEC
3	127918000	0.1013	0.0088	9.7949e-31	140254	ebi-a-GCST006085	rs2492285	A	0.2704	Prostate cancer	EEFSEC
3	127918000	0.0259	0.0027	7.50067e-22	321047	ebi-a-GCST007431	rs2492285	A	0.265	Lung function (FEV1/FVC)	EEFSEC
3	127918000	0.0182395	0.00240815	3.59998e-14	408112	ebi-a-GCST90002404	rs2492285	A	0.264441	Red cell distribution width	EEFSEC
3	127918000	0.0170961	0.00233935	2.70023e-13	243944	ukb-b-3768	rs2492285	A	0.264241	Age when periods started (menarche)	EEFSEC
3	127918000	0.0962668	0.0131927	2.94239e-13	31255	eqtl-a-ENSG00000175792	rs2492285	A	0.28266	ENSG00000175792	EEFSEC
3	127918000	0.0904096	0.0131956	7.31307e-12	26493	eqtl-a-ENSG00000163902	rs2492285	A	0.28266	ENSG00000163902	EEFSEC
3	127918000	0.042	0.00642783	6.4003e-11	182416	ieu-a-1095	rs2492285	A	0.23	Age at menarche	EEFSEC
3	127918000	0.00159341	0.000252299	2.69998e-10	463010	ukb-b-12944	rs2492285	A	0.26461	Diagnoses - main ICD10: N84.0 Polyp of corpus uteri	EEFSEC
3	127918000	0.0159596	0.00269023	2.98786e-09	350473	ukb-d-30070_irnt	rs2492285	A	0.264264	Red blood cell (erythrocyte) distribution width	EEFSEC
3	127918000	-1.08081	0.0131113	3.09999e-09	314633	ebi-a-GCST007800	rs2492285	A	0.265316	Asthma (childhood onset)	EEFSEC
3	127918000	0.0780362	0.0132012	3.39617e-09	3831	eqtl-a-ENSG00000242551	rs2492285	A	0.28266	ENSG00000242551	EEFSEC
3	127918000	0.00140392	0.000240388	5.19996e-09	463010	ukb-b-14	rs2492285	A	0.26461	Operative procedures - main OPCS: Q17.1 Endoscopic resection of lesion of uterus	EEFSEC
3	127918000	-0.013181	0.002317	1.29999e-08	473991	ieu-b-29	rs2492285	A	0.264386	basophil cell count	EEFSEC
3	127918000	-0.00427033	0.000750246	1.29999e-08	462933	ukb-b-18113	rs2492285	A	0.264608	Non-cancer illness code, self-reported: asthma	EEFSEC
3	127918000	-0.00415583	0.000749709	2.99999e-08	462013	ukb-b-20296	rs2492285	A	0.264623	Blood clot, DVT, bronchitis, emphysema, asthma, rhinitis, eczema, allergy diagnosed by doctor: Asthma	EEFSEC
3	127918000	0.0153572	0.0028076	4.51035e-08	176008	ukb-a-315	rs2492285	A	0.264402	Age when periods started (menarche)	EEFSEC
3	127918955	-0.212165	0.0129382	1.96336e-60	31684	eqtl-a-ENSG00000132394	rs2687720	T	0.294224	ENSG00000132394	EEFSEC
3	127918955	0.101	0.0088	8.26228e-31	140254	ebi-a-GCST006085	rs2687720	T	0.2746	Prostate cancer	EEFSEC
3	127918955	0.0256	0.0027	1.86982e-21	321047	ebi-a-GCST007431	rs2687720	T	0.267	Lung function (FEV1/FVC)	EEFSEC
3	127918955	0.0185897	0.00240468	1.10002e-14	408112	ebi-a-GCST90002404	rs2687720	T	0.266016	Red cell distribution width	EEFSEC
3	127918955	0.0168452	0.00233547	5.50047e-13	243944	ukb-b-3768	rs2687720	T	0.266011	Age when periods started (menarche)	EEFSEC
3	127918955	0.0894083	0.0130392	7.04206e-12	26609	eqtl-a-ENSG00000163902	rs2687720	T	0.294224	ENSG00000163902	EEFSEC
3	127918955	0.042	0.00648519	9.3994e-11	182416	ieu-a-1095	rs2687720	T	0.23	Age at menarche	EEFSEC
3	127918955	0.00158807	0.000251846	2.90001e-10	463010	ukb-b-12944	rs2687720	T	0.266361	Diagnoses - main ICD10: N84.0 Polyp of corpus uteri	EEFSEC
3	127918955	0.0795639	0.0130437	1.06331e-09	31256	eqtl-a-ENSG00000175792	rs2687720	T	0.294224	ENSG00000175792	EEFSEC
3	127918955	0.0160021	0.00268767	2.62078e-09	350473	ukb-d-30070_irnt	rs2687720	T	0.265306	Red blood cell (erythrocyte) distribution width	EEFSEC
3	127918955	-1.07959	0.0130947	5,00E-09	314633	ebi-a-GCST007800	rs2687720	T	0.266675	Asthma (childhood onset)	EEFSEC
3	127918955	0.1472	0.0253	5.68107e-09	NA	finn-b-R18_ABNORMAL_SERUM_ENZYME_LEVELS	rs2687720	T	0.3068	Abnormal serum enzyme levels	EEFSEC
3	127918955	0.0758855	0.0130452	5.99129e-09	3831	eqtl-a-ENSG00000242551	rs2687720	T	0.294224	ENSG00000242551	EEFSEC
3	127918955	0.00137919	0.000239956	8.99995e-09	463010	ukb-b-14	rs2687720	T	0.266361	Operative procedures - main OPCS: Q17.1 Endoscopic resection of lesion of uterus	EEFSEC
3	127918955	0.1259	0.0221	1.20901e-08	NA	finn-b-C3_PROSTATE	rs2687720	T	0.307	Malignant neoplasm of prostate	EEFSEC
3	127918955	-0.00423701	0.000748898	1.5e-08	462933	ukb-b-18113	rs2687720	T	0.26636	Non-cancer illness code, self-reported: asthma	EEFSEC
3	127918955	-0.00411228	0.000748371	3.89996e-08	462013	ukb-b-20296	rs2687720	T	0.266373	Blood clot, DVT, bronchitis, emphysema, asthma, rhinitis, eczema, allergy diagnosed by doctor: Asthma	EEFSEC
3	127919045	0.1006	0.0088	1.41612e-30	140254	ebi-a-GCST006085	rs2687733	A	0.2745	Prostate cancer	EEFSEC
3	127919045	-0.137143	0.0131102	1.30467e-25	22653	eqtl-a-ENSG00000132394	rs2687733	A	0.286717	ENSG00000132394	EEFSEC
3	127919045	0.0189049	0.00241579	5.10035e-15	408112	ebi-a-GCST90002404	rs2687733	A	0.265031	Red cell distribution width	EEFSEC
3	127919045	0.0990656	0.0131345	4.61424e-14	22653	eqtl-a-ENSG00000163902	rs2687733	A	0.286717	ENSG00000163902	EEFSEC
3	127919045	0.0163976	0.00270025	1.25953e-09	350473	ukb-d-30070_irnt	rs2687733	A	0.264282	Red blood cell (erythrocyte) distribution width	EEFSEC
3	127919045	0.1471	0.0253	5.78203e-09	NA	finn-b-R18_ABNORMAL_SERUM_ENZYME_LEVELS	rs2687733	A	0.3068	Abnormal serum enzyme levels	EEFSEC
3	127919045	-1.07916	0.0131567	7.00003e-09	314633	ebi-a-GCST007800	rs2687733	A	0.265665	Asthma (childhood onset)	EEFSEC
3	127919045	0.1258	0.0221	1.23299e-08	NA	finn-b-C3_PROSTATE	rs2687733	A	0.307	Malignant neoplasm of prostate	EEFSEC
3	127919046	0.1005	0.0088	1.55096e-30	140254	ebi-a-GCST006085	rs2811485	T	0.2746	Prostate cancer	EEFSEC
3	127919046	-0.139501	0.0131012	1.77787e-26	27728	eqtl-a-ENSG00000132394	rs2811485	T	0.287247	ENSG00000132394	EEFSEC
3	127919046	0.0188941	0.00241581	5.19996e-15	408112	ebi-a-GCST90002404	rs2811485	T	0.265033	Red cell distribution width	EEFSEC
3	127919046	0.0983389	0.0131276	6.83439e-14	22653	eqtl-a-ENSG00000163902	rs2811485	T	0.287247	ENSG00000163902	EEFSEC
3	127919046	0.0163853	0.00270027	1.29616e-09	350473	ukb-d-30070_irnt	rs2811485	T	0.264282	Red blood cell (erythrocyte) distribution width	EEFSEC
3	127919046	0.1471	0.0253	5.78203e-09	NA	finn-b-R18_ABNORMAL_SERUM_ENZYME_LEVELS	rs2811485	T	0.3068	Abnormal serum enzyme levels	EEFSEC
3	127919046	-1.07915	0.0131569	7.10003e-09	314633	ebi-a-GCST007800	rs2811485	T	0.265667	Asthma (childhood onset)	EEFSEC
3	127919046	0.1258	0.0221	1.23299e-08	NA	finn-b-C3_PROSTATE	rs2811485	T	0.307	Malignant neoplasm of prostate	EEFSEC
3	127919417	-0.211583	0.0161563	3.46178e-39	31569	eqtl-a-ENSG00000132394	rs2140286	T	0.159527	ENSG00000132394	EEFSEC
3	127919417	-0.02198	0.002806	4.93969e-15	474236	ieu-b-33	rs2140286	T	0.144653	eosinophil cell count	EEFSEC
3	127919417	0.0711	0.011	8.58223e-11	140254	ieu-b-85	rs2140286	T	0.1501	Prostate cancer	EEFSEC
3	127919417	0.0711	0.011	8.58223e-11	140254	ebi-a-GCST006085	rs2140286	T	0.1501	Prostate cancer	EEFSEC
3	127919417	-0.0199909	0.00338394	3.4748e-09	349861	ukb-d-30210_irnt	rs2140286	T	0.144226	Eosinophill percentage	EEFSEC
3	127920023	-0.219644	0.0130841	3.02831e-63	31568	eqtl-a-ENSG00000132394	rs2811508	C	0.282905	ENSG00000132394	EEFSEC
3	127920023	0.1012	0.0088	1.13292e-30	140254	ieu-b-85	rs2811508	C	0.2706	Prostate cancer	EEFSEC
3	127920023	0.1012	0.0088	1.13292e-30	140254	ebi-a-GCST006085	rs2811508	C	0.2706	Prostate cancer	EEFSEC
3	127920023	0.026	0.0027	6.99037e-22	321047	ebi-a-GCST007431	rs2811508	C	0.265	Lung function (FEV1/FVC)	EEFSEC
3	127920023	0.0182056	0.00240809	4.00037e-14	408112	ebi-a-GCST90002404	rs2811508	C	0.26446	Red cell distribution width	EEFSEC
3	127920023	0.0170846	0.00233927	2.80027e-13	243944	ukb-b-3768	rs2811508	C	0.264264	Age when periods started (menarche)	EEFSEC
3	127920023	0.0960392	0.0131893	3.29913e-13	31255	eqtl-a-ENSG00000175792	rs2811508	C	0.282905	ENSG00000175792	EEFSEC
3	127920023	0.0898862	0.0131924	9.53235e-12	26493	eqtl-a-ENSG00000163902	rs2811508	C	0.282905	ENSG00000163902	EEFSEC
3	127920023	0.042	0.00643459	6.70039e-11	182416	ieu-a-1095	rs2811508	C	0.23	Age at menarche	EEFSEC
3	127920023	0.00159193	0.000252291	2.80001e-10	463010	ukb-b-12944	rs2811508	C	0.264632	Diagnoses - main ICD10: N84.0 Polyp of corpus uteri	EEFSEC
3	127920023	0.0159649	0.00269021	2.95107e-09	350473	ukb-d-30070_irnt	rs2811508	C	0.264267	Red blood cell (erythrocyte) distribution width	EEFSEC
3	127920023	-1.08077	0.0131108	3.09999e-09	314633	ebi-a-GCST007800	rs2811508	C	0.265333	Asthma (childhood onset)	EEFSEC
3	127920023	0.0781092	0.0131977	3.25477e-09	3831	eqtl-a-ENSG00000242551	rs2811508	C	0.282905	ENSG00000242551	EEFSEC
3	127920023	0.00140259	0.000240379	5.39995e-09	463010	ukb-b-14	rs2811508	C	0.264632	Operative procedures - main OPCS: Q17.1 Endoscopic resection of lesion of uterus	EEFSEC
3	127920023	-0.013184	0.002316	1.29e-08	473996	ieu-b-29	rs2811508	C	0.264427	basophil cell count	EEFSEC
3	127920023	-0.0042665	0.00075022	1.29999e-08	462933	ukb-b-18113	rs2811508	C	0.26463	Non-cancer illness code, self-reported: asthma	EEFSEC
3	127920023	-0.00415201	0.000749684	3.09999e-08	462013	ukb-b-20296	rs2811508	C	0.264645	Blood clot, DVT, bronchitis, emphysema, asthma, rhinitis, eczema, allergy diagnosed by doctor: Asthma	EEFSEC
3	127920023	0.0153628	0.0028076	4.45954e-08	176008	ukb-a-315	rs2811508	C	0.264403	Age when periods started (menarche)	EEFSEC
3	127923187	0.2204	0.0130888	1.26357e-63	31568	eqtl-a-ENSG00000132394	rs6439119	C	0.717491	ENSG00000132394	EEFSEC
3	127923187	-0.1004	0.0088	3.24489e-30	140254	ieu-b-85	rs6439119	C	0.7302	Prostate cancer	EEFSEC
3	127923187	-0.1004	0.0088	3.24489e-30	140254	ebi-a-GCST006085	rs6439119	C	0.7302	Prostate cancer	EEFSEC
3	127923187	-0.0259	0.0027	7.29962e-22	321047	ebi-a-GCST007431	rs6439119	C	0.735	Lung function (FEV1/FVC)	EEFSEC
3	127923187	-0.0181929	0.00240824	4.19952e-14	408112	ebi-a-GCST90002404	rs6439119	C	0.735524	Red cell distribution width	EEFSEC
3	127923187	-0.0987113	0.0131935	7.34176e-14	31255	eqtl-a-ENSG00000175792	rs6439119	C	0.717491	ENSG00000175792	EEFSEC
3	127923187	-0.0171268	0.00233943	2.49977e-13	243944	ukb-b-3768	rs6439119	C	0.735725	Age when periods started (menarche)	EEFSEC
3	127923187	-0.0900257	0.0131979	9.04066e-12	26493	eqtl-a-ENSG00000163902	rs6439119	C	0.717491	ENSG00000163902	EEFSEC
3	127923187	-0.043	0.00658779	6.70039e-11	182416	ieu-a-1095	rs6439119	C	0.77	Age at menarche	EEFSEC
3	127923187	-0.00158063	0.000252308	3.69999e-10	463010	ukb-b-12944	rs6439119	C	0.735359	Diagnoses - main ICD10: N84.0 Polyp of corpus uteri	EEFSEC
3	127923187	-0.925049	0.0131118	2.80001e-09	314633	ebi-a-GCST007800	rs6439119	C	0.73465	Asthma (childhood onset)	EEFSEC
3	127923187	-0.0781423	0.0132033	3.25477e-09	3831	eqtl-a-ENSG00000242551	rs6439119	C	0.717491	ENSG00000242551	EEFSEC
3	127923187	-0.0159106	0.00269033	3.34187e-09	350473	ukb-d-30070_irnt	rs6439119	C	0.735706	Red blood cell (erythrocyte) distribution width	EEFSEC
3	127923187	-0.00139919	0.000240396	5.89997e-09	463010	ukb-b-14	rs6439119	C	0.735359	Operative procedures - main OPCS: Q17.1 Endoscopic resection of lesion of uterus	EEFSEC
3	127923187	0.00427744	0.000750272	1.2e-08	462933	ukb-b-18113	rs6439119	C	0.73536	Non-cancer illness code, self-reported: asthma	EEFSEC
3	127923187	0.013195	0.002316	1.26e-08	474000	ieu-b-29	rs6439119	C	0.735556	basophil cell count	EEFSEC
3	127923187	0.00416254	0.000749735	2.80001e-08	462013	ukb-b-20296	rs6439119	C	0.735345	Blood clot, DVT, bronchitis, emphysema, asthma, rhinitis, eczema, allergy diagnosed by doctor: Asthma	EEFSEC
3	127923187	-0.0154464	0.00280765	3.7699e-08	176008	ukb-a-315	rs6439119	C	0.735576	Age when periods started (menarche)	EEFSEC
3	127923810	-0.211252	0.0161559	4.51544e-39	31569	eqtl-a-ENSG00000132394	rs2999058	A	0.159546	ENSG00000132394	EEFSEC
3	127923810	-0.022089	0.002806	3.65006e-15	474235	ieu-b-33	rs2999058	A	0.144675	eosinophil cell count	EEFSEC
3	127923810	0.0711	0.011	8.48985e-11	140254	ieu-b-85	rs2999058	A	0.1501	Prostate cancer	EEFSEC
3	127923810	0.0711	0.011	8.48985e-11	140254	ebi-a-GCST006085	rs2999058	A	0.1501	Prostate cancer	EEFSEC
3	127923810	-0.0199929	0.00338395	3.46274e-09	349861	ukb-d-30210_irnt	rs2999058	A	0.14423	Eosinophill percentage	EEFSEC
3	127925192	-0.212941	0.0161666	1.27526e-39	31684	eqtl-a-ENSG00000132394	rs2955125	G	0.159251	ENSG00000132394	EEFSEC
3	127925192	-0.02223	0.00281	2.66011e-15	473295	ieu-b-33	rs2955125	G	0.144557	eosinophil cell count	EEFSEC
3	127925192	0.0717	0.011	5.73852e-11	140254	ieu-b-85	rs2955125	G	0.1506	Prostate cancer	EEFSEC
3	127925192	0.0717	0.011	5.73852e-11	140254	ebi-a-GCST006085	rs2955125	G	0.1506	Prostate cancer	EEFSEC
3	127925192	-0.0199913	0.00338542	3.52728e-09	349861	ukb-d-30210_irnt	rs2955125	G	0.14416	Eosinophill percentage	EEFSEC
3	127926516	-0.211047	0.0161342	4.23936e-39	31569	eqtl-a-ENSG00000132394	rs2955127	G	0.160074	ENSG00000132394	EEFSEC
3	127926516	-0.021934	0.002804	5.48025e-15	474233	ieu-b-33	rs2955127	G	0.144839	eosinophil cell count	EEFSEC
3	127926516	0.0712	0.0109	7.9561e-11	140254	ieu-b-85	rs2955127	G	0.1503	Prostate cancer	EEFSEC
3	127926516	0.0712	0.0109	7.9561e-11	140254	ebi-a-GCST006085	rs2955127	G	0.1503	Prostate cancer	EEFSEC
3	127926516	-0.0200464	0.00338301	3.11444e-09	349861	ukb-d-30210_irnt	rs2955127	G	0.144368	Eosinophill percentage	EEFSEC
3	127928277	-0.210798	0.0161352	5.24566e-39	31569	eqtl-a-ENSG00000132394	rs2955128	T	0.160055	ENSG00000132394	EEFSEC
3	127928277	-0.021886	0.002805	6.29071e-15	474232	ieu-b-33	rs2955128	T	0.144781	eosinophil cell count	EEFSEC
3	127928277	0.0711	0.0109	8.13392e-11	140254	ieu-b-85	rs2955128	T	0.1502	Prostate cancer	EEFSEC
3	127928277	0.0711	0.0109	8.13392e-11	140254	ebi-a-GCST006085	rs2955128	T	0.1502	Prostate cancer	EEFSEC
3	127928277	-0.0199594	0.00338312	3.64477e-09	349861	ukb-d-30210_irnt	rs2955128	T	0.144315	Eosinophill percentage	EEFSEC
3	127930459	0.217749	0.0130823	3.31207e-62	31568	eqtl-a-ENSG00000132394	rs9838120	G	0.716812	ENSG00000132394	EEFSEC
3	127930459	-0.1014	0.0088	9.13482e-31	140254	ieu-b-85	rs9838120	G	0.7295	Prostate cancer	EEFSEC
3	127930459	-0.1014	0.0088	9.13482e-31	140254	ebi-a-GCST006085	rs9838120	G	0.7295	Prostate cancer	EEFSEC
3	127930459	-0.0259	0.0027	9.39074e-22	321047	ebi-a-GCST007431	rs9838120	G	0.735	Lung function (FEV1/FVC)	EEFSEC
3	127930459	-0.0182166	0.00240809	3.90032e-14	408112	ebi-a-GCST90002404	rs9838120	G	0.735508	Red cell distribution width	EEFSEC
3	127930459	-0.0171185	0.00233919	2.49977e-13	243944	ukb-b-3768	rs9838120	G	0.735699	Age when periods started (menarche)	EEFSEC
3	127930459	-0.0955596	0.0131855	4.255e-13	31255	eqtl-a-ENSG00000175792	rs9838120	G	0.716812	ENSG00000175792	EEFSEC
3	127930459	-0.0898235	0.0131884	9.7051e-12	26493	eqtl-a-ENSG00000163902	rs9838120	G	0.716812	ENSG00000163902	EEFSEC
3	127930459	-0.00157979	0.000252287	3.79997e-10	463010	ukb-b-12944	rs9838120	G	0.735337	Diagnoses - main ICD10: N84.0 Polyp of corpus uteri	EEFSEC
3	127930459	-0.015994	0.00269014	2.76001e-09	350473	ukb-d-30070_irnt	rs9838120	G	0.7357	Red blood cell (erythrocyte) distribution width	EEFSEC
3	127930459	-0.0782237	0.0131936	3.05162e-09	3831	eqtl-a-ENSG00000242551	rs9838120	G	0.716812	ENSG00000242551	EEFSEC
3	127930459	-0.925398	0.013111	3.40001e-09	314633	ebi-a-GCST007800	rs9838120	G	0.734636	Asthma (childhood onset)	EEFSEC
3	127930459	-0.00139593	0.000240376	6.29999e-09	463010	ukb-b-14	rs9838120	G	0.735337	Operative procedures - main OPCS: Q17.1 Endoscopic resection of lesion of uterus	EEFSEC
3	127930459	0.00425545	0.000750208	1.40001e-08	462933	ukb-b-18113	rs9838120	G	0.735338	Non-cancer illness code, self-reported: asthma	EEFSEC
3	127930459	0.01311	0.002316	1.54999e-08	473980	ieu-b-29	rs9838120	G	0.735551	basophil cell count	EEFSEC
3	127930459	0.00414086	0.000749671	3.29997e-08	462013	ukb-b-20296	rs9838120	G	0.735323	Blood clot, DVT, bronchitis, emphysema, asthma, rhinitis, eczema, allergy diagnosed by doctor: Asthma	EEFSEC
3	127930459	-0.0154247	0.00280743	3.92943e-08	176008	ukb-a-315	rs9838120	G	0.735575	Age when periods started (menarche)	EEFSEC
3	127930866	0.219676	0.0130839	2.88868e-63	31567	eqtl-a-ENSG00000132394	rs7374072	A	0.717084	ENSG00000132394	EEFSEC
3	127930866	-0.1013	0.0088	9.82426e-31	140254	ieu-b-85	rs7374072	A	0.7295	Prostate cancer	EEFSEC
3	127930866	-0.1013	0.0088	9.82426e-31	140254	ebi-a-GCST006085	rs7374072	A	0.7295	Prostate cancer	EEFSEC
3	127930866	-0.0259	0.0027	8.57038e-22	321047	ebi-a-GCST007431	rs7374072	A	0.735	Lung function (FEV1/FVC)	EEFSEC
3	127930866	-0.0182351	0.002408	3.69999e-14	408112	ebi-a-GCST90002404	rs7374072	A	0.73551	Red cell distribution width	EEFSEC
3	127930866	-0.0171129	0.00233913	2.60016e-13	243944	ukb-b-3768	rs7374072	A	0.735708	Age when periods started (menarche)	EEFSEC
3	127930866	-0.095661	0.0131893	4.08225e-13	31254	eqtl-a-ENSG00000175792	rs7374072	A	0.717084	ENSG00000175792	EEFSEC
3	127930866	-0.0894394	0.0131924	1.20504e-11	26492	eqtl-a-ENSG00000163902	rs7374072	A	0.717084	ENSG00000163902	EEFSEC
3	127930866	-0.043	0.0064695	2.99985e-11	182416	ieu-a-1095	rs7374072	A	0.77	Age at menarche	EEFSEC
3	127930866	-0.00158002	0.00025228	3.79997e-10	463010	ukb-b-12944	rs7374072	A	0.735335	Diagnoses - main ICD10: N84.0 Polyp of corpus uteri	EEFSEC
3	127930866	-0.0160134	0.00269008	2.6387e-09	350473	ukb-d-30070_irnt	rs7374072	A	0.735693	Red blood cell (erythrocyte) distribution width	EEFSEC
3	127930866	-0.0784097	0.0131974	2.82937e-09	3829	eqtl-a-ENSG00000242551	rs7374072	A	0.717084	ENSG00000242551	EEFSEC
3	127930866	-0.925332	0.0131107	3.2e-09	314633	ebi-a-GCST007800	rs7374072	A	0.734629	Asthma (childhood onset)	EEFSEC
3	127930866	-0.00139617	0.000240369	6.29999e-09	463010	ukb-b-14	rs7374072	A	0.735335	Operative procedures - main OPCS: Q17.1 Endoscopic resection of lesion of uterus	EEFSEC
3	127930866	0.013185	0.002317	1.29e-08	473970	ieu-b-29	rs7374072	A	0.735596	basophil cell count	EEFSEC
3	127930866	0.00426399	0.000750188	1.29999e-08	462933	ukb-b-18113	rs7374072	A	0.735337	Non-cancer illness code, self-reported: asthma	EEFSEC
3	127930866	0.00414933	0.000749651	3.09999e-08	462013	ukb-b-20296	rs7374072	A	0.735321	Blood clot, DVT, bronchitis, emphysema, asthma, rhinitis, eczema, allergy diagnosed by doctor: Asthma	EEFSEC
3	127930866	-0.0154192	0.00280735	3.97e-08	176008	ukb-a-315	rs7374072	A	0.735567	Age when periods started (menarche)	EEFSEC
3	127931402	0.218838	0.0130852	8.73373e-63	31569	eqtl-a-ENSG00000132394	rs7372439	G	0.717106	ENSG00000132394	EEFSEC
3	127931402	-0.1015	0.0088	8.28133e-31	140254	ieu-b-85	rs7372439	G	0.7295	Prostate cancer	EEFSEC
3	127931402	-0.1015	0.0088	8.28133e-31	140254	ebi-a-GCST006085	rs7372439	G	0.7295	Prostate cancer	EEFSEC
3	127931402	-0.0259	0.0027	1.00995e-21	321047	ebi-a-GCST007431	rs7372439	G	0.735	Lung function (FEV1/FVC)	EEFSEC
3	127931402	-0.0181958	0.0024081	4.19952e-14	408112	ebi-a-GCST90002404	rs7372439	G	0.735517	Red cell distribution width	EEFSEC
3	127931402	-0.0170998	0.00233921	2.70023e-13	243944	ukb-b-3768	rs7372439	G	0.735712	Age when periods started (menarche)	EEFSEC
3	127931402	-0.0957486	0.0131896	3.89404e-13	31256	eqtl-a-ENSG00000175792	rs7372439	G	0.717106	ENSG00000175792	EEFSEC
3	127931402	-0.089882	0.0131925	9.55873e-12	26494	eqtl-a-ENSG00000163902	rs7372439	G	0.717106	ENSG00000163902	EEFSEC
3	127931402	-0.042	0.00641084	5.70033e-11	182416	ieu-a-1095	rs7372439	G	0.77	Age at menarche	EEFSEC
3	127931402	-0.00158079	0.000252289	3.69999e-10	463010	ukb-b-12944	rs7372439	G	0.735345	Diagnoses - main ICD10: N84.0 Polyp of corpus uteri	EEFSEC
3	127931402	-0.0159678	0.00269016	2.92975e-09	350473	ukb-d-30070_irnt	rs7372439	G	0.735703	Red blood cell (erythrocyte) distribution width	EEFSEC
3	127931402	-0.0781285	0.0131978	3.2273e-09	3831	eqtl-a-ENSG00000242551	rs7372439	G	0.717106	ENSG00000242551	EEFSEC
3	127931402	-0.925456	0.0131111	3.40001e-09	314633	ebi-a-GCST007800	rs7372439	G	0.734644	Asthma (childhood onset)	EEFSEC
3	127931402	-0.00139691	0.000240378	6.19998e-09	463010	ukb-b-14	rs7372439	G	0.735345	Operative procedures - main OPCS: Q17.1 Endoscopic resection of lesion of uterus	EEFSEC
3	127931402	0.00425359	0.000750214	1.40001e-08	462933	ukb-b-18113	rs7372439	G	0.735346	Non-cancer illness code, self-reported: asthma	EEFSEC
3	127931402	0.013133	0.002316	1.47001e-08	473999	ieu-b-29	rs7372439	G	0.73556	basophil cell count	EEFSEC
3	127931402	0.00413895	0.000749678	3.40001e-08	462013	ukb-b-20296	rs7372439	G	0.735331	Blood clot, DVT, bronchitis, emphysema, asthma, rhinitis, eczema, allergy diagnosed by doctor: Asthma	EEFSEC
3	127931402	-0.0154127	0.00280746	4.02708e-08	176008	ukb-a-315	rs7372439	G	0.735585	Age when periods started (menarche)	EEFSEC
3	127933786	0.218969	0.0130869	7.66302e-63	31569	eqtl-a-ENSG00000132394	rs4857871	T	0.717238	ENSG00000132394	EEFSEC
3	127933786	-0.1014	0.0088	8.94335e-31	140254	ebi-a-GCST006085	rs4857871	T	0.7295	Prostate cancer	EEFSEC
3	127933786	-0.0259	0.0027	8.31955e-22	321047	ebi-a-GCST007431	rs4857871	T	0.735	Lung function (FEV1/FVC)	EEFSEC
3	127933786	-0.0182357	0.00240803	3.69999e-14	408112	ebi-a-GCST90002404	rs4857871	T	0.735505	Red cell distribution width	EEFSEC
3	127933786	-0.0171199	0.00233913	2.49977e-13	243944	ukb-b-3768	rs4857871	T	0.735704	Age when periods started (menarche)	EEFSEC
3	127933786	-0.0958173	0.0131914	3.76877e-13	31256	eqtl-a-ENSG00000175792	rs4857871	T	0.717238	ENSG00000175792	EEFSEC
3	127933786	-0.0900289	0.0131943	8.9043e-12	26494	eqtl-a-ENSG00000163902	rs4857871	T	0.717238	ENSG00000163902	EEFSEC
3	127933786	-0.042	0.00640826	5.60015e-11	182416	ieu-a-1095	rs4857871	T	0.77	Age at menarche	EEFSEC
3	127933786	-0.00157973	0.000252281	3.79997e-10	463010	ukb-b-12944	rs4857871	T	0.735332	Diagnoses - main ICD10: N84.0 Polyp of corpus uteri	EEFSEC
3	127933786	-0.016019	0.00269008	2.60537e-09	350473	ukb-d-30070_irnt	rs4857871	T	0.735692	Red blood cell (erythrocyte) distribution width	EEFSEC
3	127933786	-0.0785359	0.0131995	2.68473e-09	3831	eqtl-a-ENSG00000242551	rs4857871	T	0.717238	ENSG00000242551	EEFSEC
3	127933786	-0.925307	0.0131108	3.2e-09	314633	ebi-a-GCST007800	rs4857871	T	0.734628	Asthma (childhood onset)	EEFSEC
3	127933786	-0.00139591	0.00024037	6.29999e-09	463010	ukb-b-14	rs4857871	T	0.735332	Operative procedures - main OPCS: Q17.1 Endoscopic resection of lesion of uterus	EEFSEC
3	127933786	0.00426561	0.000750192	1.29999e-08	462933	ukb-b-18113	rs4857871	T	0.735333	Non-cancer illness code, self-reported: asthma	EEFSEC
3	127933786	0.00415102	0.000749655	3.09999e-08	462013	ukb-b-20296	rs4857871	T	0.735318	Blood clot, DVT, bronchitis, emphysema, asthma, rhinitis, eczema, allergy diagnosed by doctor: Asthma	EEFSEC
3	127933786	-0.0154135	0.00280734	4.01504e-08	176008	ukb-a-315	rs4857871	T	0.735567	Age when periods started (menarche)	EEFSEC
3	127933822	0.218706	0.0130864	1.06463e-62	31569	eqtl-a-ENSG00000132394	rs4857872	G	0.717181	ENSG00000132394	EEFSEC
3	127933822	-0.1014	0.0088	8.5763e-31	140254	ieu-b-85	rs4857872	G	0.7295	Prostate cancer	EEFSEC
3	127933822	-0.1014	0.0088	8.5763e-31	140254	ebi-a-GCST006085	rs4857872	G	0.7295	Prostate cancer	EEFSEC
3	127933822	-0.0259	0.0027	8.8308e-22	321047	ebi-a-GCST007431	rs4857872	G	0.735	Lung function (FEV1/FVC)	EEFSEC
3	127933822	-0.0182204	0.00240804	3.80014e-14	408112	ebi-a-GCST90002404	rs4857872	G	0.735494	Red cell distribution width	EEFSEC
3	127933822	-0.0171237	0.00233917	2.49977e-13	243944	ukb-b-3768	rs4857872	G	0.735694	Age when periods started (menarche)	EEFSEC
3	127933822	-0.0958614	0.0131906	3.66438e-13	31256	eqtl-a-ENSG00000175792	rs4857872	G	0.717181	ENSG00000175792	EEFSEC
3	127933822	-0.0898366	0.0131936	9.82879e-12	26494	eqtl-a-ENSG00000163902	rs4857872	G	0.717181	ENSG00000163902	EEFSEC
3	127933822	-0.043	0.00647421	3.10027e-11	182416	ieu-a-1095	rs4857872	G	0.77	Age at menarche	EEFSEC
3	127933822	-0.00157934	0.000252283	3.79997e-10	463010	ukb-b-12944	rs4857872	G	0.735322	Diagnoses - main ICD10: N84.0 Polyp of corpus uteri	EEFSEC
3	127933822	-0.0785311	0.0131987	2.68473e-09	3831	eqtl-a-ENSG00000242551	rs4857872	G	0.717181	ENSG00000242551	EEFSEC
3	127933822	-0.0160037	0.00269011	2.69873e-09	350473	ukb-d-30070_irnt	rs4857872	G	0.735685	Red blood cell (erythrocyte) distribution width	EEFSEC
3	127933822	-0.925445	0.0131108	3.40001e-09	314633	ebi-a-GCST007800	rs4857872	G	0.734619	Asthma (childhood onset)	EEFSEC
3	127933822	-0.00140099	0.000240372	5.60003e-09	463010	ukb-b-14	rs4857872	G	0.735322	Operative procedures - main OPCS: Q17.1 Endoscopic resection of lesion of uterus	EEFSEC
3	127933822	0.00425899	0.000750197	1.40001e-08	462933	ukb-b-18113	rs4857872	G	0.735323	Non-cancer illness code, self-reported: asthma	EEFSEC
3	127933822	0.013125	0.002316	1.5e-08	473997	ieu-b-29	rs4857872	G	0.735541	basophil cell count	EEFSEC
3	127933822	0.00414471	0.00074966	3.2e-08	462013	ukb-b-20296	rs4857872	G	0.735308	Blood clot, DVT, bronchitis, emphysema, asthma, rhinitis, eczema, allergy diagnosed by doctor: Asthma	EEFSEC
3	127933822	-0.0154239	0.00280739	3.93351e-08	176008	ukb-a-315	rs4857872	G	0.735561	Age when periods started (menarche)	EEFSEC
3	127934218	0.219014	0.0130861	7.09251e-63	31569	eqtl-a-ENSG00000132394	rs4857873	G	0.717181	ENSG00000132394	EEFSEC
3	127934218	-0.1014	0.0088	8.87156e-31	140254	ieu-b-85	rs4857873	G	0.7296	Prostate cancer	EEFSEC
3	127934218	-0.1014	0.0088	8.87156e-31	140254	ebi-a-GCST006085	rs4857873	G	0.7296	Prostate cancer	EEFSEC
3	127934218	-0.026	0.0027	1.07004e-21	321047	ebi-a-GCST007431	rs4857873	G	0.735	Lung function (FEV1/FVC)	EEFSEC
3	127934218	-0.0182072	0.00240806	4.00037e-14	408112	ebi-a-GCST90002404	rs4857873	G	0.735523	Red cell distribution width	EEFSEC
3	127934218	-0.0170901	0.00233918	2.80027e-13	243944	ukb-b-3768	rs4857873	G	0.735721	Age when periods started (menarche)	EEFSEC
3	127934218	-0.096073	0.0131905	3.25537e-13	31256	eqtl-a-ENSG00000175792	rs4857873	G	0.717181	ENSG00000175792	EEFSEC
3	127934218	-0.0898366	0.0131936	9.82879e-12	26494	eqtl-a-ENSG00000163902	rs4857873	G	0.717181	ENSG00000163902	EEFSEC
3	127934218	-0.042	0.00641339	5.79963e-11	182416	ieu-a-1095	rs4857873	G	0.77	Age at menarche	EEFSEC
3	127934218	-0.00158089	0.000252285	3.69999e-10	463010	ukb-b-12944	rs4857873	G	0.735352	Diagnoses - main ICD10: N84.0 Polyp of corpus uteri	EEFSEC
3	127934218	-0.0785311	0.0131987	2.68473e-09	3831	eqtl-a-ENSG00000242551	rs4857873	G	0.717181	ENSG00000242551	EEFSEC
3	127934218	-0.0159797	0.00269014	2.85135e-09	350473	ukb-d-30070_irnt	rs4857873	G	0.735712	Red blood cell (erythrocyte) distribution width	EEFSEC
3	127934218	-0.925438	0.013111	3.40001e-09	314633	ebi-a-GCST007800	rs4857873	G	0.734652	Asthma (childhood onset)	EEFSEC
3	127934218	-0.00139691	0.000240374	6.19998e-09	463010	ukb-b-14	rs4857873	G	0.735352	Operative procedures - main OPCS: Q17.1 Endoscopic resection of lesion of uterus	EEFSEC
3	127934218	0.00425369	0.000750204	1.40001e-08	462933	ukb-b-18113	rs4857873	G	0.735353	Non-cancer illness code, self-reported: asthma	EEFSEC
3	127934218	0.013126	0.002316	1.49001e-08	473998	ieu-b-29	rs4857873	G	0.735567	basophil cell count	EEFSEC
3	127934218	0.0041392	0.000749667	3.40001e-08	462013	ukb-b-20296	rs4857873	G	0.735338	Blood clot, DVT, bronchitis, emphysema, asthma, rhinitis, eczema, allergy diagnosed by doctor: Asthma	EEFSEC
3	127934218	-0.0154011	0.00280744	4.12126e-08	176008	ukb-a-315	rs4857873	G	0.735585	Age when periods started (menarche)	EEFSEC
3	127934269	0.219145	0.0130862	6.01589e-63	31569	eqtl-a-ENSG00000132394	rs4857874	T	0.7172	ENSG00000132394	EEFSEC
3	127934269	-0.1015	0.0088	7.5753e-31	140254	ieu-b-85	rs4857874	T	0.7296	Prostate cancer	EEFSEC
3	127934269	-0.1015	0.0088	7.5753e-31	140254	ebi-a-GCST006085	rs4857874	T	0.7296	Prostate cancer	EEFSEC
3	127934269	-0.0259	0.0027	9.04899e-22	321047	ebi-a-GCST007431	rs4857874	T	0.735	Lung function (FEV1/FVC)	EEFSEC
3	127934269	-0.018204	0.00240804	4.00037e-14	408112	ebi-a-GCST90002404	rs4857874	T	0.73551	Red cell distribution width	EEFSEC
3	127934269	-0.0170903	0.00233918	2.70023e-13	243944	ukb-b-3768	rs4857874	T	0.735708	Age when periods started (menarche)	EEFSEC
3	127934269	-0.0959186	0.0131908	3.55222e-13	31256	eqtl-a-ENSG00000175792	rs4857874	T	0.7172	ENSG00000175792	EEFSEC
3	127934269	-0.0898898	0.0131939	9.57194e-12	26494	eqtl-a-ENSG00000163902	rs4857874	T	0.7172	ENSG00000163902	EEFSEC
3	127934269	-0.00158018	0.000252283	3.79997e-10	463010	ukb-b-12944	rs4857874	T	0.735339	Diagnoses - main ICD10: N84.0 Polyp of corpus uteri	EEFSEC
3	127934269	-0.0791344	0.0131987	2.02993e-09	3831	eqtl-a-ENSG00000242551	rs4857874	T	0.7172	ENSG00000242551	EEFSEC
3	127934269	-0.0159823	0.00269013	2.83361e-09	350473	ukb-d-30070_irnt	rs4857874	T	0.735702	Red blood cell (erythrocyte) distribution width	EEFSEC
3	127934269	-0.925567	0.0131108	3.59998e-09	314633	ebi-a-GCST007800	rs4857874	T	0.73464	Asthma (childhood onset)	EEFSEC
3	127934269	-0.00140175	0.000240373	5.49997e-09	463010	ukb-b-14	rs4857874	T	0.735339	Operative procedures - main OPCS: Q17.1 Endoscopic resection of lesion of uterus	EEFSEC
3	127934269	0.013137	0.002316	1.45001e-08	473998	ieu-b-29	rs4857874	T	0.735556	basophil cell count	EEFSEC
3	127934269	0.0042494	0.000750199	1.5e-08	462933	ukb-b-18113	rs4857874	T	0.73534	Non-cancer illness code, self-reported: asthma	EEFSEC
3	127934269	0.00413509	0.000749662	3.50002e-08	462013	ukb-b-20296	rs4857874	T	0.735325	Blood clot, DVT, bronchitis, emphysema, asthma, rhinitis, eczema, allergy diagnosed by doctor: Asthma	EEFSEC
3	127934269	-0.0153965	0.00280741	4.15824e-08	176008	ukb-a-315	rs4857874	T	0.735579	Age when periods started (menarche)	EEFSEC
3	127934774	0.219034	0.013086	6.90399e-63	31569	eqtl-a-ENSG00000132394	rs4384971	A	0.717181	ENSG00000132394	EEFSEC
3	127934774	-0.1013	0.0088	1.00392e-30	140254	ieu-b-85	rs4384971	A	0.7295	Prostate cancer	EEFSEC
3	127934774	-0.1013	0.0088	1.00392e-30	140254	ebi-a-GCST006085	rs4384971	A	0.7295	Prostate cancer	EEFSEC
3	127934774	-0.0259	0.0027	7.9506e-22	321047	ebi-a-GCST007431	rs4384971	A	0.735	Lung function (FEV1/FVC)	EEFSEC
3	127934774	-0.0181939	0.00240807	4.19952e-14	408112	ebi-a-GCST90002404	rs4384971	A	0.735505	Red cell distribution width	EEFSEC
3	127934774	-0.0171117	0.00233921	2.60016e-13	243944	ukb-b-3768	rs4384971	A	0.735705	Age when periods started (menarche)	EEFSEC
3	127934774	-0.0958509	0.0131906	3.68638e-13	31256	eqtl-a-ENSG00000175792	rs4384971	A	0.717181	ENSG00000175792	EEFSEC
3	127934774	-0.0898406	0.0131936	9.81522e-12	26494	eqtl-a-ENSG00000163902	rs4384971	A	0.717181	ENSG00000163902	EEFSEC
3	127934774	-0.043	0.0064695	2.99985e-11	182416	ieu-a-1095	rs4384971	A	0.77	Age at menarche	EEFSEC
3	127934774	-0.00158003	0.000252286	3.79997e-10	463010	ukb-b-12944	rs4384971	A	0.735333	Diagnoses - main ICD10: N84.0 Polyp of corpus uteri	EEFSEC
3	127934774	-0.0786693	0.0131987	2.51623e-09	3831	eqtl-a-ENSG00000242551	rs4384971	A	0.717181	ENSG00000242551	EEFSEC
3	127934774	-0.0159969	0.00269013	2.74176e-09	350473	ukb-d-30070_irnt	rs4384971	A	0.735696	Red blood cell (erythrocyte) distribution width	EEFSEC
3	127934774	-0.925359	0.0131111	3.29997e-09	314633	ebi-a-GCST007800	rs4384971	A	0.734633	Asthma (childhood onset)	EEFSEC
3	127934774	-0.00140159	0.000240375	5.49997e-09	463010	ukb-b-14	rs4384971	A	0.735333	Operative procedures - main OPCS: Q17.1 Endoscopic resection of lesion of uterus	EEFSEC
3	127934774	0.00425779	0.000750207	1.40001e-08	462933	ukb-b-18113	rs4384971	A	0.735335	Non-cancer illness code, self-reported: asthma	EEFSEC
3	127934774	0.01315	0.002316	1.41e-08	473996	ieu-b-29	rs4384971	A	0.735537	basophil cell count	EEFSEC
3	127934774	0.00414346	0.000749671	3.29997e-08	462013	ukb-b-20296	rs4384971	A	0.73532	Blood clot, DVT, bronchitis, emphysema, asthma, rhinitis, eczema, allergy diagnosed by doctor: Asthma	EEFSEC
3	127934774	-0.0154231	0.00280742	3.94176e-08	176008	ukb-a-315	rs4384971	A	0.73557	Age when periods started (menarche)	EEFSEC
3	127937645	0.218876	0.0130865	8.56052e-63	31569	eqtl-a-ENSG00000132394	rs9847576	G	0.7172	ENSG00000132394	EEFSEC
3	127937645	-0.1016	0.0088	7.2778e-31	140254	ieu-b-85	rs9847576	G	0.7295	Prostate cancer	EEFSEC
3	127937645	-0.1016	0.0088	7.2778e-31	140254	ebi-a-GCST006085	rs9847576	G	0.7295	Prostate cancer	EEFSEC
3	127937645	-0.0259	0.0027	8.59014e-22	321047	ebi-a-GCST007431	rs9847576	G	0.735	Lung function (FEV1/FVC)	EEFSEC
3	127937645	-0.0182136	0.00240807	3.90032e-14	408112	ebi-a-GCST90002404	rs9847576	G	0.735488	Red cell distribution width	EEFSEC
3	127937645	-0.0170964	0.00233925	2.70023e-13	243944	ukb-b-3768	rs9847576	G	0.735692	Age when periods started (menarche)	EEFSEC
3	127937645	-0.0958739	0.0131909	3.64334e-13	31256	eqtl-a-ENSG00000175792	rs9847576	G	0.7172	ENSG00000175792	EEFSEC
3	127937645	-0.0898201	0.0131939	9.9243e-12	26494	eqtl-a-ENSG00000163902	rs9847576	G	0.7172	ENSG00000163902	EEFSEC
3	127937645	-0.00157934	0.000252287	3.79997e-10	463010	ukb-b-12944	rs9847576	G	0.735316	Diagnoses - main ICD10: N84.0 Polyp of corpus uteri	EEFSEC
3	127937645	-0.0785064	0.013199	2.71769e-09	3831	eqtl-a-ENSG00000242551	rs9847576	G	0.7172	ENSG00000242551	EEFSEC
3	127937645	-0.0159966	0.00269014	2.74372e-09	350473	ukb-d-30070_irnt	rs9847576	G	0.73568	Red blood cell (erythrocyte) distribution width	EEFSEC
3	127937645	-0.925313	0.0131111	3.2e-09	314633	ebi-a-GCST007800	rs9847576	G	0.734615	Asthma (childhood onset)	EEFSEC
3	127937645	-0.00140098	0.000240376	5.60003e-09	463010	ukb-b-14	rs9847576	G	0.735316	Operative procedures - main OPCS: Q17.1 Endoscopic resection of lesion of uterus	EEFSEC
3	127937645	0.00425739	0.00075021	1.40001e-08	462933	ukb-b-18113	rs9847576	G	0.735317	Non-cancer illness code, self-reported: asthma	EEFSEC
3	127937645	0.01314	0.002316	1.43999e-08	473999	ieu-b-29	rs9847576	G	0.735513	basophil cell count	EEFSEC
3	127937645	0.00414294	0.000749674	3.29997e-08	462013	ukb-b-20296	rs9847576	G	0.735302	Blood clot, DVT, bronchitis, emphysema, asthma, rhinitis, eczema, allergy diagnosed by doctor: Asthma	EEFSEC
3	127937645	-0.0154268	0.00280746	3.9139e-08	176008	ukb-a-315	rs9847576	G	0.735564	Age when periods started (menarche)	EEFSEC
3	127938137	0.219055	0.0130866	6.8124e-63	31569	eqtl-a-ENSG00000132394	rs9814834	A	0.717219	ENSG00000132394	EEFSEC
3	127938137	-0.1015	0.0088	8.10028e-31	140254	ieu-b-85	rs9814834	A	0.7296	Prostate cancer	EEFSEC
3	127938137	-0.1015	0.0088	8.10028e-31	140254	ebi-a-GCST006085	rs9814834	A	0.7296	Prostate cancer	EEFSEC
3	127938137	-0.0259	0.0027	9.21934e-22	321047	ebi-a-GCST007431	rs9814834	A	0.735	Lung function (FEV1/FVC)	EEFSEC
3	127938137	-0.0182369	0.00240802	3.59998e-14	408112	ebi-a-GCST90002404	rs9814834	A	0.735497	Red cell distribution width	EEFSEC
3	127938137	-0.0170985	0.00233918	2.70023e-13	243944	ukb-b-3768	rs9814834	A	0.735696	Age when periods started (menarche)	EEFSEC
3	127938137	-0.0961177	0.013191	3.17834e-13	31256	eqtl-a-ENSG00000175792	rs9814834	A	0.717219	ENSG00000175792	EEFSEC
3	127938137	-0.090127	0.013194	8.44501e-12	26494	eqtl-a-ENSG00000163902	rs9814834	A	0.717219	ENSG00000163902	EEFSEC
3	127938137	-0.043	0.00646465	2.90001e-11	182416	ieu-a-1095	rs9814834	A	0.77	Age at menarche	EEFSEC
3	127938137	-0.00157957	0.000252283	3.79997e-10	463010	ukb-b-12944	rs9814834	A	0.735322	Diagnoses - main ICD10: N84.0 Polyp of corpus uteri	EEFSEC
3	127938137	-0.016013	0.00269011	2.64235e-09	350473	ukb-d-30070_irnt	rs9814834	A	0.735682	Red blood cell (erythrocyte) distribution width	EEFSEC
3	127938137	-0.078508	0.0131993	2.71769e-09	3831	eqtl-a-ENSG00000242551	rs9814834	A	0.717219	ENSG00000242551	EEFSEC
3	127938137	-0.925457	0.0131108	3.40001e-09	314633	ebi-a-GCST007800	rs9814834	A	0.734618	Asthma (childhood onset)	EEFSEC
3	127938137	-0.00140121	0.000240372	5.60003e-09	463010	ukb-b-14	rs9814834	A	0.735322	Operative procedures - main OPCS: Q17.1 Endoscopic resection of lesion of uterus	EEFSEC
3	127938137	0.00425513	0.000750196	1.40001e-08	462933	ukb-b-18113	rs9814834	A	0.735323	Non-cancer illness code, self-reported: asthma	EEFSEC
3	127938137	0.013145	0.002316	1.42001e-08	474001	ieu-b-29	rs9814834	A	0.735528	basophil cell count	EEFSEC
3	127938137	0.00414077	0.000749659	3.29997e-08	462013	ukb-b-20296	rs9814834	A	0.735308	Blood clot, DVT, bronchitis, emphysema, asthma, rhinitis, eczema, allergy diagnosed by doctor: Asthma	EEFSEC
3	127938137	-0.0154192	0.00280741	3.97256e-08	176008	ukb-a-315	rs9814834	A	0.73556	Age when periods started (menarche)	EEFSEC
3	127939034	0.219276	0.0131078	8.08537e-63	31564	eqtl-a-ENSG00000132394	rs9857235	T	0.718713	ENSG00000132394	EEFSEC
3	127939034	-0.1015	0.0088	8.33489e-31	140254	ieu-b-85	rs9857235	T	0.7296	Prostate cancer	EEFSEC
3	127939034	-0.1015	0.0088	8.33489e-31	140254	ebi-a-GCST006085	rs9857235	T	0.7296	Prostate cancer	EEFSEC
3	127939034	-0.0259	0.0027	8.02971e-22	321047	ebi-a-GCST007431	rs9857235	T	0.735	Lung function (FEV1/FVC)	EEFSEC
3	127939034	-0.0182445	0.00240801	3.50026e-14	408112	ebi-a-GCST90002404	rs9857235	T	0.735512	Red cell distribution width	EEFSEC
3	127939034	-0.0995677	0.0132105	4.81615e-14	31251	eqtl-a-ENSG00000175792	rs9857235	T	0.718713	ENSG00000175792	EEFSEC
3	127939034	-0.0170927	0.00233913	2.70023e-13	243944	ukb-b-3768	rs9857235	T	0.73571	Age when periods started (menarche)	EEFSEC
3	127939034	-0.0898716	0.0132154	1.04328e-11	26489	eqtl-a-ENSG00000163902	rs9857235	T	0.718713	ENSG00000163902	EEFSEC
3	127939034	-0.00158007	0.000252281	3.79997e-10	463010	ukb-b-12944	rs9857235	T	0.735338	Diagnoses - main ICD10: N84.0 Polyp of corpus uteri	EEFSEC
3	127939034	-0.0787992	0.0132204	2.51623e-09	3831	eqtl-a-ENSG00000242551	rs9857235	T	0.718713	ENSG00000242551	EEFSEC
3	127939034	-0.0160182	0.00269009	2.61066e-09	350473	ukb-d-30070_irnt	rs9857235	T	0.735695	Red blood cell (erythrocyte) distribution width	EEFSEC
3	127939034	-0.925334	0.0131108	3.2e-09	314633	ebi-a-GCST007800	rs9857235	T	0.734633	Asthma (childhood onset)	EEFSEC
3	127939034	-0.00139621	0.00024037	6.29999e-09	463010	ukb-b-14	rs9857235	T	0.735338	Operative procedures - main OPCS: Q17.1 Endoscopic resection of lesion of uterus	EEFSEC
3	127939034	0.00426015	0.000750191	1.40001e-08	462933	ukb-b-18113	rs9857235	T	0.735339	Non-cancer illness code, self-reported: asthma	EEFSEC
3	127939034	0.013141	0.002316	1.43999e-08	474000	ieu-b-29	rs9857235	T	0.735537	basophil cell count	EEFSEC
3	127939034	0.00414554	0.000749654	3.2e-08	462013	ukb-b-20296	rs9857235	T	0.735324	Blood clot, DVT, bronchitis, emphysema, asthma, rhinitis, eczema, allergy diagnosed by doctor: Asthma	EEFSEC
3	127939034	-0.0154055	0.00280736	4.08122e-08	176008	ukb-a-315	rs9857235	T	0.735569	Age when periods started (menarche)	EEFSEC
3	127939357	0.218506	0.013088	1.42037e-62	31569	eqtl-a-ENSG00000132394	rs4323023	A	0.717276	ENSG00000132394	EEFSEC
3	127939357	-0.1013	0.0088	1.003e-30	140254	ieu-b-85	rs4323023	A	0.7296	Prostate cancer	EEFSEC
3	127939357	-0.1013	0.0088	1.003e-30	140254	ebi-a-GCST006085	rs4323023	A	0.7296	Prostate cancer	EEFSEC
3	127939357	-0.0259	0.0027	8.70964e-22	321047	ebi-a-GCST007431	rs4323023	A	0.735	Lung function (FEV1/FVC)	EEFSEC
3	127939357	-0.0182631	0.00240803	3.29989e-14	408112	ebi-a-GCST90002404	rs4323023	A	0.735507	Red cell distribution width	EEFSEC
3	127939357	-0.0171015	0.00233914	2.70023e-13	243944	ukb-b-3768	rs4323023	A	0.735699	Age when periods started (menarche)	EEFSEC
3	127939357	-0.0955426	0.0131921	4.41469e-13	31256	eqtl-a-ENSG00000175792	rs4323023	A	0.717276	ENSG00000175792	EEFSEC
3	127939357	-0.0895604	0.0131951	1.14183e-11	26494	eqtl-a-ENSG00000163902	rs4323023	A	0.717276	ENSG00000163902	EEFSEC
3	127939357	-0.00158527	0.000252281	3.29997e-10	463010	ukb-b-12944	rs4323023	A	0.735333	Diagnoses - main ICD10: N84.0 Polyp of corpus uteri	EEFSEC
3	127939357	-0.0788064	0.0132	2.36957e-09	3831	eqtl-a-ENSG00000242551	rs4323023	A	0.717276	ENSG00000242551	EEFSEC
3	127939357	-0.0160265	0.00269004	2.56029e-09	350473	ukb-d-30070_irnt	rs4323023	A	0.735687	Red blood cell (erythrocyte) distribution width	EEFSEC
3	127939357	-0.925208	0.0131106	2.99999e-09	314633	ebi-a-GCST007800	rs4323023	A	0.734627	Asthma (childhood onset)	EEFSEC
3	127939357	-0.00140128	0.000240371	5.60003e-09	463010	ukb-b-14	rs4323023	A	0.735333	Operative procedures - main OPCS: Q17.1 Endoscopic resection of lesion of uterus	EEFSEC
3	127939357	0.00426482	0.000750193	1.29999e-08	462933	ukb-b-18113	rs4323023	A	0.735334	Non-cancer illness code, self-reported: asthma	EEFSEC
3	127939357	0.013107	0.002316	1.55998e-08	473998	ieu-b-29	rs4323023	A	0.735548	basophil cell count	EEFSEC
3	127939357	0.00415027	0.000749656	3.09999e-08	462013	ukb-b-20296	rs4323023	A	0.735319	Blood clot, DVT, bronchitis, emphysema, asthma, rhinitis, eczema, allergy diagnosed by doctor: Asthma	EEFSEC
3	127939357	-0.0153969	0.00280736	4.15317e-08	176008	ukb-a-315	rs4323023	A	0.735561	Age when periods started (menarche)	EEFSEC
3	127939444	-0.210914	0.0161585	6.10942e-39	31569	eqtl-a-ENSG00000132394	rs2955131	A	0.159489	ENSG00000132394	EEFSEC
3	127939444	-0.021992	0.002805	4.73042e-15	474232	ieu-b-33	rs2955131	A	0.144708	eosinophil cell count	EEFSEC
3	127939444	0.071	0.011	9.25763e-11	140254	ieu-b-85	rs2955131	A	0.1501	Prostate cancer	EEFSEC
3	127939444	0.071	0.011	9.25763e-11	140254	ebi-a-GCST006085	rs2955131	A	0.1501	Prostate cancer	EEFSEC
3	127939444	-0.0199919	0.00338367	3.45844e-09	349861	ukb-d-30210_irnt	rs2955131	A	0.144243	Eosinophill percentage	EEFSEC
3	127940226	-0.211238	0.016181	5.96623e-39	31569	eqtl-a-ENSG00000132394	rs2955132	C	0.158942	ENSG00000132394	EEFSEC
3	127940226	0.071	0.011	9.2406e-11	140254	ebi-a-GCST006085	rs2955132	C	0.1503	Prostate cancer	EEFSEC
3	127940226	-0.019732	0.00338398	5.51455e-09	349861	ukb-d-30210_irnt	rs2955132	C	0.144163	Eosinophill percentage	EEFSEC
3	127940353	0.219223	0.0130861	5.42001e-63	31569	eqtl-a-ENSG00000132394	rs9845651	G	0.7172	ENSG00000132394	EEFSEC
3	127940353	-0.1013	0.0088	9.78814e-31	140254	ieu-b-85	rs9845651	G	0.7296	Prostate cancer	EEFSEC
3	127940353	-0.1013	0.0088	9.78814e-31	140254	ebi-a-GCST006085	rs9845651	G	0.7296	Prostate cancer	EEFSEC
3	127940353	-0.0259	0.0027	7.27947e-22	321047	ebi-a-GCST007431	rs9845651	G	0.735	Lung function (FEV1/FVC)	EEFSEC
3	127940353	-0.0182128	0.00240808	3.90032e-14	408112	ebi-a-GCST90002404	rs9845651	G	0.735539	Red cell distribution width	EEFSEC
3	127940353	-0.0170636	0.00233928	2.99985e-13	243944	ukb-b-3768	rs9845651	G	0.735742	Age when periods started (menarche)	EEFSEC
3	127940353	-0.0959593	0.0131908	3.47456e-13	31256	eqtl-a-ENSG00000175792	rs9845651	G	0.7172	ENSG00000175792	EEFSEC
3	127940353	-0.0897675	0.0131939	1.02047e-11	26494	eqtl-a-ENSG00000163902	rs9845651	G	0.7172	ENSG00000163902	EEFSEC
3	127940353	-0.043	0.00645963	2.80027e-11	182416	ieu-a-1095	rs9845651	G	0.77	Age at menarche	EEFSEC
3	127940353	-0.00158133	0.000252292	3.69999e-10	463010	ukb-b-12944	rs9845651	G	0.735365	Diagnoses - main ICD10: N84.0 Polyp of corpus uteri	EEFSEC
3	127940353	-0.0786709	0.0131989	2.51623e-09	3831	eqtl-a-ENSG00000242551	rs9845651	G	0.7172	ENSG00000242551	EEFSEC
3	127940353	-0.0159584	0.00269025	2.99633e-09	350473	ukb-d-30070_irnt	rs9845651	G	0.735729	Red blood cell (erythrocyte) distribution width	EEFSEC
3	127940353	-0.925392	0.013111	3.29997e-09	314633	ebi-a-GCST007800	rs9845651	G	0.73466	Asthma (childhood onset)	EEFSEC
3	127940353	-0.00140265	0.00024038	5.39995e-09	463010	ukb-b-14	rs9845651	G	0.735365	Operative procedures - main OPCS: Q17.1 Endoscopic resection of lesion of uterus	EEFSEC
3	127940353	0.00426089	0.000750224	1.40001e-08	462933	ukb-b-18113	rs9845651	G	0.735366	Non-cancer illness code, self-reported: asthma	EEFSEC
3	127940353	0.013148	0.002317	1.41e-08	474000	ieu-b-29	rs9845651	G	0.735548	basophil cell count	EEFSEC
3	127940353	0.00414666	0.000749687	3.2e-08	462013	ukb-b-20296	rs9845651	G	0.735351	Blood clot, DVT, bronchitis, emphysema, asthma, rhinitis, eczema, allergy diagnosed by doctor: Asthma	EEFSEC
3	127940353	-0.0153736	0.00280759	4.36295e-08	176008	ukb-a-315	rs9845651	G	0.735597	Age when periods started (menarche)	EEFSEC
3	127940440	0.219169	0.0130861	5.83714e-63	31569	eqtl-a-ENSG00000132394	rs7372902	C	0.7172	ENSG00000132394	EEFSEC
3	127940440	-0.1014	0.0088	8.65366e-31	140254	ieu-b-85	rs7372902	C	0.7296	Prostate cancer	EEFSEC
3	127940440	-0.1014	0.0088	8.65366e-31	140254	ebi-a-GCST006085	rs7372902	C	0.7296	Prostate cancer	EEFSEC
3	127940440	-0.0259	0.0027	7.45075e-22	321047	ebi-a-GCST007431	rs7372902	C	0.735	Lung function (FEV1/FVC)	EEFSEC
3	127940440	-0.0182201	0.0024081	3.80014e-14	408112	ebi-a-GCST90002404	rs7372902	C	0.735555	Red cell distribution width	EEFSEC
3	127940440	-0.0170619	0.00233927	2.99985e-13	243944	ukb-b-3768	rs7372902	C	0.735756	Age when periods started (menarche)	EEFSEC
3	127940440	-0.0959041	0.0131909	3.58426e-13	31256	eqtl-a-ENSG00000175792	rs7372902	C	0.7172	ENSG00000175792	EEFSEC
3	127940440	-0.0897148	0.0131939	1.04906e-11	26494	eqtl-a-ENSG00000163902	rs7372902	C	0.7172	ENSG00000163902	EEFSEC
3	127940440	-0.00158176	0.000252293	3.59998e-10	463010	ukb-b-12944	rs7372902	C	0.735381	Diagnoses - main ICD10: N84.0 Polyp of corpus uteri	EEFSEC
3	127940440	-0.0786709	0.0131989	2.51623e-09	3831	eqtl-a-ENSG00000242551	rs7372902	C	0.7172	ENSG00000242551	EEFSEC
3	127940440	-0.0159615	0.00269026	2.97584e-09	350473	ukb-d-30070_irnt	rs7372902	C	0.735742	Red blood cell (erythrocyte) distribution width	EEFSEC
3	127940440	-0.925262	0.0131111	3.09999e-09	314633	ebi-a-GCST007800	rs7372902	C	0.734674	Asthma (childhood onset)	EEFSEC
3	127940440	-0.00139759	0.000240382	6.1e-09	463010	ukb-b-14	rs7372902	C	0.735381	Operative procedures - main OPCS: Q17.1 Endoscopic resection of lesion of uterus	EEFSEC
3	127940440	0.00426684	0.000750229	1.29999e-08	462933	ukb-b-18113	rs7372902	C	0.735382	Non-cancer illness code, self-reported: asthma	EEFSEC
3	127940440	0.013141	0.002317	1.43999e-08	473997	ieu-b-29	rs7372902	C	0.735604	basophil cell count	EEFSEC
3	127940440	0.00415234	0.000749692	2.99999e-08	462013	ukb-b-20296	rs7372902	C	0.735367	Blood clot, DVT, bronchitis, emphysema, asthma, rhinitis, eczema, allergy diagnosed by doctor: Asthma	EEFSEC
3	127940440	-0.015366	0.00280758	4.43027e-08	176008	ukb-a-315	rs7372902	C	0.735604	Age when periods started (menarche)	EEFSEC
3	127940534	0.217761	0.0130779	2.9662e-62	31569	eqtl-a-ENSG00000132394	rs6439122	G	0.716502	ENSG00000132394	EEFSEC
3	127940534	-0.101	0.0088	1.57e-30	140254	ieu-b-85	rs6439122	G	0.7294	Prostate cancer	EEFSEC
3	127940534	-0.101	0.0088	1.57e-30	140254	ebi-a-GCST006085	rs6439122	G	0.7294	Prostate cancer	EEFSEC
3	127940534	-0.026	0.0027	7.06968e-22	321047	ebi-a-GCST007431	rs6439122	G	0.735	Lung function (FEV1/FVC)	EEFSEC
3	127940534	-0.0182111	0.00240808	4.00037e-14	408112	ebi-a-GCST90002404	rs6439122	G	0.735545	Red cell distribution width	EEFSEC
3	127940534	-0.0962135	0.0131808	2.89068e-13	31256	eqtl-a-ENSG00000175792	rs6439122	G	0.716502	ENSG00000175792	EEFSEC
3	127940534	-0.0170568	0.00233925	3.10027e-13	243944	ukb-b-3768	rs6439122	G	0.735746	Age when periods started (menarche)	EEFSEC
3	127940534	-0.0892248	0.0131843	1.31129e-11	26494	eqtl-a-ENSG00000163902	rs6439122	G	0.716502	ENSG00000163902	EEFSEC
3	127940534	-0.042	0.00640826	5.60015e-11	182416	ieu-a-1095	rs6439122	G	0.77	Age at menarche	EEFSEC
3	127940534	-0.00158148	0.000252291	3.59998e-10	463010	ukb-b-12944	rs6439122	G	0.73537	Diagnoses - main ICD10: N84.0 Polyp of corpus uteri	EEFSEC
3	127940534	-0.0787044	0.0131891	2.41057e-09	3831	eqtl-a-ENSG00000242551	rs6439122	G	0.716502	ENSG00000242551	EEFSEC
3	127940534	-0.0159699	0.00269023	2.9187e-09	350473	ukb-d-30070_irnt	rs6439122	G	0.735732	Red blood cell (erythrocyte) distribution width	EEFSEC
3	127940534	-0.925251	0.013111	3.09999e-09	314633	ebi-a-GCST007800	rs6439122	G	0.734666	Asthma (childhood onset)	EEFSEC
3	127940534	-0.00139732	0.00024038	6.1e-09	463010	ukb-b-14	rs6439122	G	0.73537	Operative procedures - main OPCS: Q17.1 Endoscopic resection of lesion of uterus	EEFSEC
3	127940534	0.00426753	0.000750222	1.29999e-08	462933	ukb-b-18113	rs6439122	G	0.735372	Non-cancer illness code, self-reported: asthma	EEFSEC
3	127940534	0.013147	0.002317	1.42001e-08	473999	ieu-b-29	rs6439122	G	0.735591	basophil cell count	EEFSEC
3	127940534	0.00415317	0.000749685	2.99999e-08	462013	ukb-b-20296	rs6439122	G	0.735357	Blood clot, DVT, bronchitis, emphysema, asthma, rhinitis, eczema, allergy diagnosed by doctor: Asthma	EEFSEC
3	127940534	-0.0153625	0.00280756	4.45964e-08	176008	ukb-a-315	rs6439122	G	0.735603	Age when periods started (menarche)	EEFSEC
3	127941072	-0.211437	0.0161628	4.18408e-39	31566	eqtl-a-ENSG00000132394	rs55775237	T	0.159375	ENSG00000132394	EEFSEC
3	127941072	-0.021832	0.002805	7.43019e-15	474201	ieu-b-33	rs55775237	T	0.144743	eosinophil cell count	EEFSEC
3	127941072	0.0709	0.011	9.63385e-11	140254	ieu-b-85	rs55775237	T	0.1501	Prostate cancer	EEFSEC
3	127941072	0.0709	0.011	9.63385e-11	140254	ebi-a-GCST006085	rs55775237	T	0.1501	Prostate cancer	EEFSEC
3	127941072	-0.0198832	0.00338362	4.19943e-09	349861	ukb-d-30210_irnt	rs55775237	T	0.144246	Eosinophill percentage	EEFSEC
3	127941947	-0.212112	0.0161449	1.99434e-39	31569	eqtl-a-ENSG00000132394	rs2999088	G	0.159791	ENSG00000132394	EEFSEC
3	127941947	-0.021862	0.002805	6.84069e-15	474235	ieu-b-33	rs2999088	G	0.144748	eosinophil cell count	EEFSEC
3	127941947	0.0708	0.011	1.046e-10	140254	ieu-b-85	rs2999088	G	0.1502	Prostate cancer	EEFSEC
3	127941947	0.0708	0.011	1.046e-10	140254	ebi-a-GCST006085	rs2999088	G	0.1502	Prostate cancer	EEFSEC
3	127941947	-0.0198835	0.00338364	4.19778e-09	349861	ukb-d-30210_irnt	rs2999088	G	0.144245	Eosinophill percentage	EEFSEC
3	127942379	0.212592	0.0129535	1.56964e-60	31568	eqtl-a-ENSG00000132394	rs9873786	G	0.706979	ENSG00000132394	EEFSEC
3	127942379	-0.1009	0.0088	9.87416e-31	140254	ieu-b-85	rs9873786	G	0.7255	Prostate cancer	EEFSEC
3	127942379	-0.1009	0.0088	9.87416e-31	140254	ebi-a-GCST006085	rs9873786	G	0.7255	Prostate cancer	EEFSEC
3	127942379	-0.0256	0.0027	2.11982e-21	321047	ebi-a-GCST007431	rs9873786	G	0.733	Lung function (FEV1/FVC)	EEFSEC
3	127942379	-0.0187045	0.00240453	7.29962e-15	408112	ebi-a-GCST90002404	rs9873786	G	0.734059	Red cell distribution width	EEFSEC
3	127942379	-0.0168341	0.00233537	5.70033e-13	243944	ukb-b-3768	rs9873786	G	0.734069	Age when periods started (menarche)	EEFSEC
3	127942379	-0.090365	0.0130544	4.45349e-12	26493	eqtl-a-ENSG00000163902	rs9873786	G	0.706979	ENSG00000163902	EEFSEC
3	127942379	-0.042	0.00647524	8.80035e-11	182416	ieu-a-1095	rs9873786	G	0.77	Age at menarche	EEFSEC
3	127942379	-0.00156164	0.000251836	5.60003e-10	463010	ukb-b-12944	rs9873786	G	0.733718	Diagnoses - main ICD10: N84.0 Polyp of corpus uteri	EEFSEC
3	127942379	-0.0800095	0.0130592	8.9778e-10	31255	eqtl-a-ENSG00000175792	rs9873786	G	0.706979	ENSG00000175792	EEFSEC
3	127942379	-0.0161446	0.00268749	1.88821e-09	350473	ukb-d-30070_irnt	rs9873786	G	0.734755	Red blood cell (erythrocyte) distribution width	EEFSEC
3	127942379	-0.0769522	0.0130605	3.81549e-09	3831	eqtl-a-ENSG00000242551	rs9873786	G	0.706979	ENSG00000242551	EEFSEC
3	127942379	-0.926034	0.013094	4.39997e-09	314633	ebi-a-GCST007800	rs9873786	G	0.733398	Asthma (childhood onset)	EEFSEC
3	127942379	-0.1471	0.0253	5.78003e-09	NA	finn-b-R18_ABNORMAL_SERUM_ENZYME_LEVELS	rs9873786	G	0.6932	Abnormal serum enzyme levels	EEFSEC
3	127942379	-0.1258	0.0221	1.22699e-08	NA	finn-b-C3_PROSTATE	rs9873786	G	0.693	Malignant neoplasm of prostate	EEFSEC
3	127942379	-0.00136009	0.000239946	1.40001e-08	463010	ukb-b-14	rs9873786	G	0.733718	Operative procedures - main OPCS: Q17.1 Endoscopic resection of lesion of uterus	EEFSEC
3	127942379	0.00423327	0.000748867	1.6e-08	462933	ukb-b-18113	rs9873786	G	0.733719	Non-cancer illness code, self-reported: asthma	EEFSEC
3	127942379	0.013045	0.002313	1.74e-08	474001	ieu-b-29	rs9873786	G	0.733845	basophil cell count	EEFSEC
3	127942379	0.00411179	0.000748341	3.89996e-08	462013	ukb-b-20296	rs9873786	G	0.733706	Blood clot, DVT, bronchitis, emphysema, asthma, rhinitis, eczema, allergy diagnosed by doctor: Asthma	EEFSEC
3	127943328	0.219198	0.0130861	5.62471e-63	31569	eqtl-a-ENSG00000132394	rs4857838	G	0.7172	ENSG00000132394	EEFSEC
3	127943328	-0.1013	0.0088	1.07498e-30	140254	ieu-b-85	rs4857838	G	0.7295	Prostate cancer	EEFSEC
3	127943328	-0.1013	0.0088	1.07498e-30	140254	ebi-a-GCST006085	rs4857838	G	0.7295	Prostate cancer	EEFSEC
3	127943328	-0.0259	0.0027	7.28954e-22	321047	ebi-a-GCST007431	rs4857838	G	0.735	Lung function (FEV1/FVC)	EEFSEC
3	127943328	-0.0182228	0.0024081	3.80014e-14	408112	ebi-a-GCST90002404	rs4857838	G	0.735553	Red cell distribution width	EEFSEC
3	127943328	-0.0170699	0.00233926	2.90001e-13	243944	ukb-b-3768	rs4857838	G	0.735755	Age when periods started (menarche)	EEFSEC
3	127943328	-0.0959422	0.0131908	3.51075e-13	31256	eqtl-a-ENSG00000175792	rs4857838	G	0.7172	ENSG00000175792	EEFSEC
3	127943328	-0.0897675	0.0131939	1.02047e-11	26494	eqtl-a-ENSG00000163902	rs4857838	G	0.7172	ENSG00000163902	EEFSEC
3	127943328	-0.041	0.00646006	2.19999e-10	182416	ieu-a-1095	rs4857838	G	0.77	Age at menarche	EEFSEC
3	127943328	-0.00158174	0.000252293	3.59998e-10	463010	ukb-b-12944	rs4857838	G	0.735379	Diagnoses - main ICD10: N84.0 Polyp of corpus uteri	EEFSEC
3	127943328	-0.0785775	0.013199	2.62948e-09	3831	eqtl-a-ENSG00000242551	rs4857838	G	0.7172	ENSG00000242551	EEFSEC
3	127943328	-0.0159767	0.00269024	2.87468e-09	350473	ukb-d-30070_irnt	rs4857838	G	0.735738	Red blood cell (erythrocyte) distribution width	EEFSEC
3	127943328	-0.925256	0.0131111	3.09999e-09	314633	ebi-a-GCST007800	rs4857838	G	0.734672	Asthma (childhood onset)	EEFSEC
3	127943328	-0.00139758	0.000240382	6.1e-09	463010	ukb-b-14	rs4857838	G	0.735379	Operative procedures - main OPCS: Q17.1 Endoscopic resection of lesion of uterus	EEFSEC
3	127943328	0.00426789	0.000750228	1.29999e-08	462933	ukb-b-18113	rs4857838	G	0.73538	Non-cancer illness code, self-reported: asthma	EEFSEC
3	127943328	0.013136	0.002317	1.45999e-08	473995	ieu-b-29	rs4857838	G	0.7356	basophil cell count	EEFSEC
3	127943328	0.00415339	0.000749691	2.99999e-08	462013	ukb-b-20296	rs4857838	G	0.735365	Blood clot, DVT, bronchitis, emphysema, asthma, rhinitis, eczema, allergy diagnosed by doctor: Asthma	EEFSEC
3	127943328	-0.0153577	0.00280756	4.50329e-08	176008	ukb-a-315	rs4857838	G	0.735603	Age when periods started (menarche)	EEFSEC
3	127945349	0.219092	0.0130862	6.45506e-63	31569	eqtl-a-ENSG00000132394	rs6777054	A	0.7172	ENSG00000132394	EEFSEC
3	127945349	-0.1013	0.0088	1.02896e-30	140254	ieu-b-85	rs6777054	A	0.7296	Prostate cancer	EEFSEC
3	127945349	-0.1013	0.0088	1.02896e-30	140254	ebi-a-GCST006085	rs6777054	A	0.7296	Prostate cancer	EEFSEC
3	127945349	-0.0259	0.0027	7.64012e-22	321047	ebi-a-GCST007431	rs6777054	A	0.735	Lung function (FEV1/FVC)	EEFSEC
3	127945349	-0.0181918	0.00240826	4.19952e-14	408112	ebi-a-GCST90002404	rs6777054	A	0.735559	Red cell distribution width	EEFSEC
3	127945349	-0.0170805	0.00233949	2.90001e-13	243944	ukb-b-3768	rs6777054	A	0.73577	Age when periods started (menarche)	EEFSEC
3	127945349	-0.0961223	0.0131907	3.16957e-13	31256	eqtl-a-ENSG00000175792	rs6777054	A	0.7172	ENSG00000175792	EEFSEC
3	127945349	-0.0900331	0.0131938	8.86543e-12	26494	eqtl-a-ENSG00000163902	rs6777054	A	0.7172	ENSG00000163902	EEFSEC
3	127945349	-0.00157771	0.00025231	4,00E-10	463010	ukb-b-12944	rs6777054	A	0.735387	Diagnoses - main ICD10: N84.0 Polyp of corpus uteri	EEFSEC
3	127945349	-0.0787262	0.0131989	2.45228e-09	3831	eqtl-a-ENSG00000242551	rs6777054	A	0.7172	ENSG00000242551	EEFSEC
3	127945349	-0.0159224	0.00269047	3.26017e-09	350473	ukb-d-30070_irnt	rs6777054	A	0.735754	Red blood cell (erythrocyte) distribution width	EEFSEC
3	127945349	-0.925527	0.013112	3.59998e-09	314633	ebi-a-GCST007800	rs6777054	A	0.734687	Asthma (childhood onset)	EEFSEC
3	127945349	-0.0013943	0.000240398	6.59994e-09	463010	ukb-b-14	rs6777054	A	0.735387	Operative procedures - main OPCS: Q17.1 Endoscopic resection of lesion of uterus	EEFSEC
3	127945349	0.013159	0.002317	1.38e-08	473998	ieu-b-29	rs6777054	A	0.735603	basophil cell count	EEFSEC
3	127945349	0.00424366	0.000750279	1.5e-08	462933	ukb-b-18113	rs6777054	A	0.735388	Non-cancer illness code, self-reported: asthma	EEFSEC
3	127945349	0.00412923	0.000749743	3.59998e-08	462013	ukb-b-20296	rs6777054	A	0.735373	Blood clot, DVT, bronchitis, emphysema, asthma, rhinitis, eczema, allergy diagnosed by doctor: Asthma	EEFSEC
3	127945349	-0.0153595	0.00280792	4.50464e-08	176008	ukb-a-315	rs6777054	A	0.735623	Age when periods started (menarche)	EEFSEC
3	127947032	-0.209772	0.0161346	1.19812e-38	31569	eqtl-a-ENSG00000132394	rs2955134	C	0.160093	ENSG00000132394	EEFSEC
3	127947032	-0.021752	0.002805	9.25977e-15	474230	ieu-b-33	rs2955134	C	0.144835	eosinophil cell count	EEFSEC
3	127947032	0.0713	0.011	7.33669e-11	140254	ieu-b-85	rs2955134	C	0.1502	Prostate cancer	EEFSEC
3	127947032	0.0713	0.011	7.33669e-11	140254	ebi-a-GCST006085	rs2955134	C	0.1502	Prostate cancer	EEFSEC
3	127947032	-0.0199328	0.00338352	3.83893e-09	349861	ukb-d-30210_irnt	rs2955134	C	0.144323	Eosinophill percentage	EEFSEC
3	127948149	0.218116	0.013091	2.49287e-62	31568	eqtl-a-ENSG00000132394	rs4857878	C	0.717454	ENSG00000132394	EEFSEC
3	127948149	-0.101	0.0088	1.7791e-30	140254	ieu-b-85	rs4857878	C	0.7307	Prostate cancer	EEFSEC
3	127948149	-0.101	0.0088	1.7791e-30	140254	ebi-a-GCST006085	rs4857878	C	0.7307	Prostate cancer	EEFSEC
3	127948149	-0.0259	0.0027	1.03992e-21	321047	ebi-a-GCST007431	rs4857878	C	0.736	Lung function (FEV1/FVC)	EEFSEC
3	127948149	-0.0182867	0.00241083	3.29989e-14	408112	ebi-a-GCST90002404	rs4857878	C	0.736028	Red cell distribution width	EEFSEC
3	127948149	-0.0170124	0.00234204	3.80014e-13	243944	ukb-b-3768	rs4857878	C	0.736226	Age when periods started (menarche)	EEFSEC
3	127948149	-0.0954991	0.0131947	4.56667e-13	31255	eqtl-a-ENSG00000175792	rs4857878	C	0.717454	ENSG00000175792	EEFSEC
3	127948149	-0.0890526	0.0131979	1.50522e-11	26493	eqtl-a-ENSG00000163902	rs4857878	C	0.717454	ENSG00000163902	EEFSEC
3	127948149	-0.00159221	0.000252584	2.90001e-10	463010	ukb-b-12944	rs4857878	C	0.735857	Diagnoses - main ICD10: N84.0 Polyp of corpus uteri	EEFSEC
3	127948149	-0.0792138	0.0132023	1.9756e-09	3831	eqtl-a-ENSG00000242551	rs4857878	C	0.717454	ENSG00000242551	EEFSEC
3	127948149	-0.0160426	0.00269323	2.57739e-09	350473	ukb-d-30070_irnt	rs4857878	C	0.7362	Red blood cell (erythrocyte) distribution width	EEFSEC
3	127948149	-0.925582	0.0131254	3.79997e-09	314633	ebi-a-GCST007800	rs4857878	C	0.735122	Asthma (childhood onset)	EEFSEC
3	127948149	-0.00141572	0.000240659	4,00E-09	463010	ukb-b-14	rs4857878	C	0.735857	Operative procedures - main OPCS: Q17.1 Endoscopic resection of lesion of uterus	EEFSEC
3	127948149	0.013326	0.002319	9.3901e-09	473996	ieu-b-29	rs4857878	C	0.736074	basophil cell count	EEFSEC
3	127948149	0.00422928	0.000751094	1.79999e-08	462933	ukb-b-18113	rs4857878	C	0.735858	Non-cancer illness code, self-reported: asthma	EEFSEC
3	127948149	0.00412893	0.000750557	3.79997e-08	462013	ukb-b-20296	rs4857878	C	0.735844	Blood clot, DVT, bronchitis, emphysema, asthma, rhinitis, eczema, allergy diagnosed by doctor: Asthma	EEFSEC
3	127948149	-0.0154031	0.00281089	4.26442e-08	176008	ukb-a-315	rs4857878	C	0.735963	Age when periods started (menarche)	EEFSEC
3	127958013	0.215592	0.0129391	2.46774e-62	26493	eqtl-a-ENSG00000132394	rs4074440	A	0.706149	ENSG00000132394	EEFSEC
3	127958013	-0.1012	0.0088	6.71429e-31	140254	ieu-b-85	rs4074440	A	0.7254	Prostate cancer	EEFSEC
3	127958013	-0.1012	0.0088	6.71429e-31	140254	ebi-a-GCST006085	rs4074440	A	0.7254	Prostate cancer	EEFSEC
3	127958013	-0.0256	0.0027	2.30994e-21	321047	ebi-a-GCST007431	rs4074440	A	0.733	Lung function (FEV1/FVC)	EEFSEC
3	127958013	-0.0187586	0.00240493	6.20012e-15	408112	ebi-a-GCST90002404	rs4074440	A	0.734025	Red cell distribution width	EEFSEC
3	127958013	-0.0168056	0.00233575	6.20012e-13	243944	ukb-b-3768	rs4074440	A	0.734024	Age when periods started (menarche)	EEFSEC
3	127958013	-0.0886925	0.0130444	1.05196e-11	26493	eqtl-a-ENSG00000163902	rs4074440	A	0.706149	ENSG00000163902	EEFSEC
3	127958013	-0.042	0.00655699	1.5e-10	182416	ieu-a-1095	rs4074440	A	0.77	Age at menarche	EEFSEC
3	127958013	-0.0812981	0.0130478	4.64654e-10	26180	eqtl-a-ENSG00000175792	rs4074440	A	0.706149	ENSG00000175792	EEFSEC
3	127958013	-0.00156498	0.000251875	5.19996e-10	463010	ukb-b-12944	rs4074440	A	0.73368	Diagnoses - main ICD10: N84.0 Polyp of corpus uteri	EEFSEC
3	127958013	-0.016194	0.00268795	1.69637e-09	350473	ukb-d-30070_irnt	rs4074440	A	0.73475	Red blood cell (erythrocyte) distribution width	EEFSEC
3	127958013	-0.0772505	0.0130495	3.2273e-09	3831	eqtl-a-ENSG00000242551	rs4074440	A	0.706149	ENSG00000242551	EEFSEC
3	127958013	-0.926246	0.0130962	4.90004e-09	314633	ebi-a-GCST007800	rs4074440	A	0.733361	Asthma (childhood onset)	EEFSEC
3	127958013	-0.1472	0.0253	5.66396e-09	NA	finn-b-R18_ABNORMAL_SERUM_ENZYME_LEVELS	rs4074440	A	0.6932	Abnormal serum enzyme levels	EEFSEC
3	127958013	-0.1259	0.0221	1.2e-08	NA	finn-b-C3_PROSTATE	rs4074440	A	0.693	Malignant neoplasm of prostate	EEFSEC
3	127958013	-0.00136565	0.000239983	1.29999e-08	463010	ukb-b-14	rs4074440	A	0.73368	Operative procedures - main OPCS: Q17.1 Endoscopic resection of lesion of uterus	EEFSEC
3	127958013	0.00422628	0.000748985	1.7e-08	462933	ukb-b-18113	rs4074440	A	0.733681	Non-cancer illness code, self-reported: asthma	EEFSEC
3	127958013	0.013051	0.002313	1.72001e-08	473996	ieu-b-29	rs4074440	A	0.733849	basophil cell count	EEFSEC
3	127958013	0.00410564	0.000748457	4.09996e-08	462013	ukb-b-20296	rs4074440	A	0.733668	Blood clot, DVT, bronchitis, emphysema, asthma, rhinitis, eczema, allergy diagnosed by doctor: Asthma	EEFSEC
3	127961396	0.211108	0.0129433	8.35218e-60	31568	eqtl-a-ENSG00000132394	rs9843281	T	0.706073	ENSG00000132394	EEFSEC
3	127961396	-0.1008	0.0088	1.13789e-30	140254	ebi-a-GCST006085	rs9843281	T	0.7256	Prostate cancer	EEFSEC
3	127961396	-0.0256	0.0027	2.29985e-21	321047	ebi-a-GCST007431	rs9843281	T	0.733	Lung function (FEV1/FVC)	EEFSEC
3	127961396	-0.0187482	0.00240492	6.4003e-15	408112	ebi-a-GCST90002404	rs9843281	T	0.734044	Red cell distribution width	EEFSEC
3	127961396	-0.0168348	0.00233575	5.70033e-13	243944	ukb-b-3768	rs9843281	T	0.734053	Age when periods started (menarche)	EEFSEC
3	127961396	-0.0889861	0.0130432	8.95365e-12	26493	eqtl-a-ENSG00000163902	rs9843281	T	0.706073	ENSG00000163902	EEFSEC
3	127961396	-0.042	0.00647694	8.9002e-11	182416	ieu-a-1095	rs9843281	T	0.77	Age at menarche	EEFSEC
3	127961396	-0.00156262	0.000251876	5.49997e-10	463010	ukb-b-12944	rs9843281	T	0.733708	Diagnoses - main ICD10: N84.0 Polyp of corpus uteri	EEFSEC
3	127961396	-0.0792529	0.0130477	1.24761e-09	31255	eqtl-a-ENSG00000175792	rs9843281	T	0.706073	ENSG00000175792	EEFSEC
3	127961396	-0.0161752	0.00268797	1.7715e-09	350473	ukb-d-30070_irnt	rs9843281	T	0.734765	Red blood cell (erythrocyte) distribution width	EEFSEC
3	127961396	-0.0773072	0.0130485	3.13062e-09	3831	eqtl-a-ENSG00000242551	rs9843281	T	0.706073	ENSG00000242551	EEFSEC
3	127961396	-0.92633	0.0130962	5.1e-09	314633	ebi-a-GCST007800	rs9843281	T	0.733385	Asthma (childhood onset)	EEFSEC
3	127961396	-0.1472	0.0253	5.75705e-09	NA	finn-b-R18_ABNORMAL_SERUM_ENZYME_LEVELS	rs9843281	T	0.6932	Abnormal serum enzyme levels	EEFSEC
3	127961396	-0.1259	0.0221	1.222e-08	NA	finn-b-C3_PROSTATE	rs9843281	T	0.693	Malignant neoplasm of prostate	EEFSEC
3	127961396	-0.0013615	0.000239984	1.40001e-08	463010	ukb-b-14	rs9843281	T	0.733708	Operative procedures - main OPCS: Q17.1 Endoscopic resection of lesion of uterus	EEFSEC
3	127961396	0.00422573	0.000748987	1.7e-08	462933	ukb-b-18113	rs9843281	T	0.733709	Non-cancer illness code, self-reported: asthma	EEFSEC
3	127961396	0.00410522	0.00074846	4.09996e-08	462013	ukb-b-20296	rs9843281	T	0.733695	Blood clot, DVT, bronchitis, emphysema, asthma, rhinitis, eczema, allergy diagnosed by doctor: Asthma	EEFSEC
3	127963448	0.211272	0.0129535	8.35218e-60	31568	eqtl-a-ENSG00000132394	rs13434079	G	0.706866	ENSG00000132394	EEFSEC
3	127963448	-0.1011	0.0088	7.91225e-31	140254	ieu-b-85	rs13434079	G	0.7256	Prostate cancer	EEFSEC
3	127963448	-0.1011	0.0088	7.91225e-31	140254	ebi-a-GCST006085	rs13434079	G	0.7256	Prostate cancer	EEFSEC
3	127963448	-0.0256	0.0027	2.48028e-21	321047	ebi-a-GCST007431	rs13434079	G	0.733	Lung function (FEV1/FVC)	EEFSEC
3	127963448	-0.0187333	0.00240498	6.70039e-15	408112	ebi-a-GCST90002404	rs13434079	G	0.734042	Red cell distribution width	EEFSEC
3	127963448	-0.0168542	0.00233589	5.40008e-13	243944	ukb-b-3768	rs13434079	G	0.734048	Age when periods started (menarche)	EEFSEC
3	127963448	-0.0891371	0.0130535	8.57433e-12	26493	eqtl-a-ENSG00000163902	rs13434079	G	0.706866	ENSG00000163902	EEFSEC
3	127963448	-0.042	0.00649303	9.8992e-11	182416	ieu-a-1095	rs13434079	G	0.77	Age at menarche	EEFSEC
3	127963448	-0.00156316	0.000251885	5.39995e-10	463010	ukb-b-12944	rs13434079	G	0.733703	Diagnoses - main ICD10: N84.0 Polyp of corpus uteri	EEFSEC
3	127963448	-0.0786148	0.0130583	1.74201e-09	31255	eqtl-a-ENSG00000175792	rs13434079	G	0.706866	ENSG00000175792	EEFSEC
3	127963448	-0.0161801	0.00268802	1.75319e-09	350473	ukb-d-30070_irnt	rs13434079	G	0.734754	Red blood cell (erythrocyte) distribution width	EEFSEC
3	127963448	-0.0769657	0.013059	3.77868e-09	3831	eqtl-a-ENSG00000242551	rs13434079	G	0.706866	ENSG00000242551	EEFSEC
3	127963448	-0.926405	0.0130963	5.30005e-09	314633	ebi-a-GCST007800	rs13434079	G	0.733374	Asthma (childhood onset)	EEFSEC
3	127963448	-0.1472	0.0253	5.75705e-09	NA	finn-b-R18_ABNORMAL_SERUM_ENZYME_LEVELS	rs13434079	G	0.6932	Abnormal serum enzyme levels	EEFSEC
3	127963448	-0.1259	0.0221	1.222e-08	NA	finn-b-C3_PROSTATE	rs13434079	G	0.693	Malignant neoplasm of prostate	EEFSEC
3	127963448	-0.00136166	0.000239993	1.40001e-08	463010	ukb-b-14	rs13434079	G	0.733703	Operative procedures - main OPCS: Q17.1 Endoscopic resection of lesion of uterus	EEFSEC
3	127963448	0.013072	0.002313	1.63001e-08	473998	ieu-b-29	rs13434079	G	0.733788	basophil cell count	EEFSEC
3	127963448	0.00421691	0.000749015	1.79999e-08	462933	ukb-b-18113	rs13434079	G	0.733704	Non-cancer illness code, self-reported: asthma	EEFSEC
3	127963448	0.00409617	0.000748488	4.39997e-08	462013	ukb-b-20296	rs13434079	G	0.733691	Blood clot, DVT, bronchitis, emphysema, asthma, rhinitis, eczema, allergy diagnosed by doctor: Asthma	EEFSEC
3	127978795	0.210526	0.0129584	2.36865e-59	31568	eqtl-a-ENSG00000132394	rs4555544	A	0.707168	ENSG00000132394	EEFSEC
3	127978795	-0.0991	0.0088	1.19097e-29	140254	ieu-b-85	rs4555544	A	0.7265	Prostate cancer	EEFSEC
3	127978795	-0.0991	0.0088	1.19097e-29	140254	ebi-a-GCST006085	rs4555544	A	0.7265	Prostate cancer	EEFSEC
3	127978795	-0.0248	0.0027	4.38026e-20	321047	ebi-a-GCST007431	rs4555544	A	0.736	Lung function (FEV1/FVC)	EEFSEC
3	127978795	-0.0183973	0.00241224	2.39994e-14	408112	ebi-a-GCST90002404	rs4555544	A	0.736493	Red cell distribution width	EEFSEC
3	127978795	-0.0172485	0.00234263	1.80011e-13	243944	ukb-b-3768	rs4555544	A	0.736462	Age when periods started (menarche)	EEFSEC
3	127978795	-0.0885536	0.0130577	1.1885e-11	26493	eqtl-a-ENSG00000163902	rs4555544	A	0.707168	ENSG00000163902	EEFSEC
3	127978795	-0.00158755	0.000252605	3.29997e-10	463010	ukb-b-12944	rs4555544	A	0.736122	Diagnoses - main ICD10: N84.0 Polyp of corpus uteri	EEFSEC
3	127978795	-0.0798423	0.0130617	9.80212e-10	31255	eqtl-a-ENSG00000175792	rs4555544	A	0.707168	ENSG00000175792	EEFSEC
3	127978795	-0.0158523	0.00269598	4.10705e-09	350473	ukb-d-30070_irnt	rs4555544	A	0.73721	Red blood cell (erythrocyte) distribution width	EEFSEC
3	127978795	-0.0763439	0.0130632	5.09624e-09	3831	eqtl-a-ENSG00000242551	rs4555544	A	0.707168	ENSG00000242551	EEFSEC
3	127978795	-0.1473	0.0253	5.51404e-09	NA	finn-b-R18_ABNORMAL_SERUM_ENZYME_LEVELS	rs4555544	A	0.6932	Abnormal serum enzyme levels	EEFSEC
3	127978795	-0.927671	0.0131339	1.09999e-08	314633	ebi-a-GCST007800	rs4555544	A	0.735795	Asthma (childhood onset)	EEFSEC
3	127978795	-0.1262	0.0221	1.108e-08	NA	finn-b-C3_PROSTATE	rs4555544	A	0.6931	Malignant neoplasm of prostate	EEFSEC
3	127978795	0.0042855	0.000751155	1.2e-08	462933	ukb-b-18113	rs4555544	A	0.736121	Non-cancer illness code, self-reported: asthma	EEFSEC
3	127978795	-0.00135669	0.000240679	1.7e-08	463010	ukb-b-14	rs4555544	A	0.736122	Operative procedures - main OPCS: Q17.1 Endoscopic resection of lesion of uterus	EEFSEC
3	127978795	-0.0158276	0.00281348	1.85089e-08	176008	ukb-a-315	rs4555544	A	0.736933	Age when periods started (menarche)	EEFSEC
3	127978795	0.012937	0.00232	2.52e-08	473999	ieu-b-29	rs4555544	A	0.736228	basophil cell count	EEFSEC
3	127978795	0.0041554	0.000750623	3.09999e-08	462013	ukb-b-20296	rs4555544	A	0.736108	Blood clot, DVT, bronchitis, emphysema, asthma, rhinitis, eczema, allergy diagnosed by doctor: Asthma	EEFSEC
3	127983209	-0.210362	0.0161651	1.0266e-38	31565	eqtl-a-ENSG00000132394	rs2999035	T	0.159343	ENSG00000132394	EEFSEC
3	127983209	-0.02204	0.00281	4.58036e-15	474234	ieu-b-33	rs2999035	T	0.14441	eosinophil cell count	EEFSEC
3	127983209	0.071	0.011	9.84918e-11	140254	ieu-b-85	rs2999035	T	0.1498	Prostate cancer	EEFSEC
3	127983209	0.071	0.011	9.84918e-11	140254	ebi-a-GCST006085	rs2999035	T	0.1498	Prostate cancer	EEFSEC
3	127983209	-0.0199841	0.00338694	3.6307e-09	349861	ukb-d-30210_irnt	rs2999035	T	0.144023	Eosinophill percentage	EEFSEC
3	127988240	-0.209401	0.0161646	2.21871e-38	31569	eqtl-a-ENSG00000132394	rs2999064	G	0.159376	ENSG00000132394	EEFSEC
3	127988240	-0.022035	0.002809	4.54988e-15	474232	ieu-b-33	rs2999064	G	0.144593	eosinophil cell count	EEFSEC
3	127988240	0.0707	0.011	1.12899e-10	140254	ieu-b-85	rs2999064	G	0.15	Prostate cancer	EEFSEC
3	127988240	0.0707	0.011	1.12899e-10	140254	ebi-a-GCST006085	rs2999064	G	0.15	Prostate cancer	EEFSEC
3	127988240	-0.0200405	0.0033875	3.30134e-09	349861	ukb-d-30210_irnt	rs2999064	G	0.144078	Eosinophill percentage	EEFSEC
3	128015236	0.14292	0.0120607	2.14684e-32	31346	eqtl-a-ENSG00000132394	rs2955103	T	0.59421	ENSG00000132394	EEFSEC
3	128015236	-0.0868	0.0081	4.6153e-27	140254	ieu-b-85	rs2955103	T	0.6115	Prostate cancer	EEFSEC
3	128015236	-0.0868	0.0081	4.6153e-27	140254	ebi-a-GCST006085	rs2955103	T	0.6115	Prostate cancer	EEFSEC
3	128015236	-0.0167	0.0025	9.83105e-12	321047	ebi-a-GCST007431	rs2955103	T	0.61	Lung function (FEV1/FVC)	EEFSEC
3	128015236	-0.0779844	0.0121028	1.16829e-10	26271	eqtl-a-ENSG00000163902	rs2955103	T	0.59421	ENSG00000163902	EEFSEC
3	128015236	-0.0134013	0.00219026	9.40005e-10	408112	ebi-a-GCST90002404	rs2955103	T	0.609944	Red cell distribution width	EEFSEC
3	128036786	-0.189685	0.0158	3.32813e-33	31569	eqtl-a-ENSG00000132394	rs13095166	T	0.169038	ENSG00000132394	EEFSEC
3	128036786	-0.021551	0.002764	6.6696e-15	474233	ieu-b-33	rs13095166	T	0.150371	eosinophil cell count	EEFSEC
3	128036786	0.0688	0.0108	1.81401e-10	140254	ieu-b-85	rs13095166	T	0.1559	Prostate cancer	EEFSEC
3	128036786	0.0688	0.0108	1.81401e-10	140254	ebi-a-GCST006085	rs13095166	T	0.1559	Prostate cancer	EEFSEC
3	128036786	-0.0203457	0.00333269	1.02975e-09	349861	ukb-d-30210_irnt	rs13095166	T	0.14983	Eosinophill percentage	EEFSEC
3	128036786	0.0161878	0.00288914	2.1e-08	243944	ukb-b-3768	rs13095166	T	0.149801	Age when periods started (menarche)	EEFSEC
3	128036786	-0.015844	0.00286	3.11e-08	473997	ieu-b-29	rs13095166	T	0.150314	basophil cell count	EEFSEC
3	128038373	-0.194932	0.0128973	1.30557e-51	31300	eqtl-a-ENSG00000132394	rs10934853	A	0.298913	ENSG00000132394	EEFSEC
3	128038373	0.0989	0.0087	1.05706e-29	140254	ieu-b-85	rs10934853	A	0.277	Prostate cancer	EEFSEC
3	128038373	0.0989	0.0087	1.05706e-29	140254	ebi-a-GCST006085	rs10934853	A	0.277	Prostate cancer	EEFSEC
3	128038373	0.0249	0.0027	1.82012e-20	321047	ebi-a-GCST007431	rs10934853	A	0.269	Lung function (FEV1/FVC)	EEFSEC
3	128038373	0.0176375	0.0023295	3.69999e-14	243944	ukb-b-3768	rs10934853	A	0.267744	Age when periods started (menarche)	EEFSEC
3	128038373	0.017561	0.00239771	2.39994e-13	408112	ebi-a-GCST90002404	rs10934853	A	0.267915	Red cell distribution width	EEFSEC
3	128038373	0.0878658	0.0129802	1.29509e-11	26225	eqtl-a-ENSG00000163902	rs10934853	A	0.298913	ENSG00000163902	EEFSEC
3	128038373	0.00161813	0.000251152	1.2e-10	463010	ukb-b-12944	rs10934853	A	0.268022	Diagnoses - main ICD10: N84.0 Polyp of corpus uteri	EEFSEC
3	128038373	0.082245	0.0129828	2.37651e-10	30872	eqtl-a-ENSG00000175792	rs10934853	A	0.298913	ENSG00000175792	EEFSEC
3	128038373	0.038	0.00628685	1.5e-09	182416	ieu-a-1095	rs10934853	A	0.26	Age at menarche	EEFSEC
3	128038373	-0.013617	0.00231	3.87998e-09	472598	ieu-b-29	rs10934853	A	0.268204	basophil cell count	EEFSEC
3	128038373	0.0747749	0.012986	8.51158e-09	3831	eqtl-a-ENSG00000242551	rs10934853	A	0.298913	ENSG00000242551	EEFSEC
3	128038373	-0.00427271	0.000746834	1.09999e-08	462933	ukb-b-18113	rs10934853	A	0.268022	Non-cancer illness code, self-reported: asthma	EEFSEC
3	128038373	0.00135787	0.000239295	1.40001e-08	463010	ukb-b-14	rs10934853	A	0.268022	Operative procedures - main OPCS: Q17.1 Endoscopic resection of lesion of uterus	EEFSEC
3	128038373	0.01584	0.00279595	1.46967e-08	176008	ukb-a-315	rs10934853	A	0.267662	Age when periods started (menarche)	EEFSEC
3	128038373	0.1411	0.0251	1.94102e-08	NA	finn-b-R18_ABNORMAL_SERUM_ENZYME_LEVELS	rs10934853	A	0.3128	Abnormal serum enzyme levels	EEFSEC
3	128038373	-0.00416971	0.000746297	2.30001e-08	462013	ukb-b-20296	rs10934853	A	0.26804	Blood clot, DVT, bronchitis, emphysema, asthma, rhinitis, eczema, allergy diagnosed by doctor: Asthma	EEFSEC
3	128038373	0.0149047	0.00267917	2.65094e-08	350473	ukb-d-30070_irnt	rs10934853	A	0.267386	Red blood cell (erythrocyte) distribution width	EEFSEC
3	128038373	0.122	0.0219	2.68497e-08	NA	finn-b-C3_PROSTATE	rs10934853	A	0.3132	Malignant neoplasm of prostate	EEFSEC
3	128038689	-0.189374	0.0158009	4.24815e-33	31569	eqtl-a-ENSG00000132394	rs12486127	A	0.169019	ENSG00000132394	EEFSEC
3	128038689	-0.021577	0.002765	6.36063e-15	474236	ieu-b-33	rs12486127	A	0.150247	eosinophil cell count	EEFSEC
3	128038689	0.0687	0.0108	1.88899e-10	140254	ieu-b-85	rs12486127	A	0.1559	Prostate cancer	EEFSEC
3	128038689	0.0687	0.0108	1.88899e-10	140254	ebi-a-GCST006085	rs12486127	A	0.1559	Prostate cancer	EEFSEC
3	128038689	-0.0203473	0.00333269	1.02672e-09	349861	ukb-d-30210_irnt	rs12486127	A	0.149831	Eosinophill percentage	EEFSEC
3	128038689	0.0161783	0.00288916	2.1e-08	243944	ukb-b-3768	rs12486127	A	0.149799	Age when periods started (menarche)	EEFSEC
3	128038689	-0.015992	0.002862	2.35001e-08	474000	ieu-b-29	rs12486127	A	0.150191	basophil cell count	EEFSEC
3	128038834	-0.190643	0.0158118	1.77705e-33	31684	eqtl-a-ENSG00000132394	rs12486156	T	0.168702	ENSG00000132394	EEFSEC
3	128038834	-0.021742	0.00277	4.39036e-15	472836	ieu-b-33	rs12486156	T	0.150182	eosinophil cell count	EEFSEC
3	128038834	0.0688	0.0108	1.77399e-10	140254	ieu-b-85	rs12486156	T	0.1559	Prostate cancer	EEFSEC
3	128038834	0.0688	0.0108	1.77399e-10	140254	ebi-a-GCST006085	rs12486156	T	0.1559	Prostate cancer	EEFSEC
3	128038834	-0.020341	0.00333274	1.03951e-09	349861	ukb-d-30210_irnt	rs12486156	T	0.149839	Eosinophill percentage	EEFSEC
3	128038834	0.0161776	0.00288919	2.19999e-08	243944	ukb-b-3768	rs12486156	T	0.149809	Age when periods started (menarche)	EEFSEC
3	128038834	-0.015853	0.002867	3.29997e-08	472601	ieu-b-29	rs12486156	T	0.150125	basophil cell count	EEFSEC
3	128046643	-0.195467	0.0128755	4.69678e-52	31684	eqtl-a-ENSG00000132394	rs4857841	A	0.300613	ENSG00000132394	EEFSEC
3	128046643	0.0992	0.0087	6.4254e-30	140254	ieu-b-85	rs4857841	A	0.2771	Prostate cancer	EEFSEC
3	128046643	0.0992	0.0087	6.4254e-30	140254	ebi-a-GCST006085	rs4857841	A	0.2771	Prostate cancer	EEFSEC
3	128046643	0.025	0.0027	1.42004e-20	321047	ebi-a-GCST007431	rs4857841	A	0.269	Lung function (FEV1/FVC)	EEFSEC
3	128046643	0.0176633	0.00232947	3.40017e-14	243944	ukb-b-3768	rs4857841	A	0.267883	Age when periods started (menarche)	EEFSEC
3	128046643	0.0176049	0.00239767	2.09991e-13	408112	ebi-a-GCST90002404	rs4857841	A	0.268051	Red cell distribution width	EEFSEC
3	128046643	0.0869832	0.0129596	1.92221e-11	26609	eqtl-a-ENSG00000163902	rs4857841	A	0.300613	ENSG00000163902	EEFSEC
3	128046643	0.00162023	0.000251144	1.09999e-10	463010	ukb-b-12944	rs4857841	A	0.268164	Diagnoses - main ICD10: N84.0 Polyp of corpus uteri	EEFSEC
3	128046643	0.0798198	0.0129628	7.38567e-10	31256	eqtl-a-ENSG00000175792	rs4857841	A	0.300613	ENSG00000175792	EEFSEC
3	128046643	0.038	0.00633565	2,00E-09	182416	ieu-a-1095	rs4857841	A	0.26	Age at menarche	EEFSEC
3	128046643	-0.013731	0.00231	2.86999e-09	472600	ieu-b-29	rs4857841	A	0.268304	basophil cell count	EEFSEC
3	128046643	0.0749616	0.0129649	7.39061e-09	3831	eqtl-a-ENSG00000242551	rs4857841	A	0.300613	ENSG00000242551	EEFSEC
3	128046643	-0.00429059	0.000746811	9.20005e-09	462933	ukb-b-18113	rs4857841	A	0.268164	Non-cancer illness code, self-reported: asthma	EEFSEC
3	128046643	0.0159306	0.00279585	1.21465e-08	176008	ukb-a-315	rs4857841	A	0.267828	Age when periods started (menarche)	EEFSEC
3	128046643	0.00135976	0.000239287	1.29999e-08	463010	ukb-b-14	rs4857841	A	0.268164	Operative procedures - main OPCS: Q17.1 Endoscopic resection of lesion of uterus	EEFSEC
3	128046643	-0.00418157	0.000746274	2.1e-08	462013	ukb-b-20296	rs4857841	A	0.268181	Blood clot, DVT, bronchitis, emphysema, asthma, rhinitis, eczema, allergy diagnosed by doctor: Asthma	EEFSEC
3	128046643	0.0149641	0.00267902	2.33013e-08	350473	ukb-d-30070_irnt	rs4857841	A	0.267526	Red blood cell (erythrocyte) distribution width	EEFSEC
3	128046643	0.1224	0.0219	2.42499e-08	NA	finn-b-C3_PROSTATE	rs4857841	A	0.3132	Malignant neoplasm of prostate	EEFSEC
3	128059610	-0.190719	0.015799	1.48833e-33	31684	eqtl-a-ENSG00000132394	rs1735558	A	0.169041	ENSG00000132394	EEFSEC
3	128059610	-0.021788	0.002771	3.92013e-15	472838	ieu-b-33	rs1735558	A	0.150269	eosinophil cell count	EEFSEC
3	128059610	0.0688	0.0108	1.80198e-10	140254	ieu-b-85	rs1735558	A	0.1559	Prostate cancer	EEFSEC
3	128059610	0.0688	0.0108	1.80198e-10	140254	ebi-a-GCST006085	rs1735558	A	0.1559	Prostate cancer	EEFSEC
3	128059610	-0.020386	0.00333378	9.66807e-10	349861	ukb-d-30210_irnt	rs1735558	A	0.149883	Eosinophill percentage	EEFSEC
3	128059610	0.0162343	0.00289013	1.89998e-08	243944	ukb-b-3768	rs1735558	A	0.14986	Age when periods started (menarche)	EEFSEC
3	128059610	-0.015884	0.002868	3.12997e-08	472603	ieu-b-29	rs1735558	A	0.15021	basophil cell count	EEFSEC
3	128064118	-0.176317	0.015366	1.7697e-30	31684	eqtl-a-ENSG00000132394	rs4857879	C	0.18163	ENSG00000132394	EEFSEC
3	128064118	-0.021477	0.00276	7.50931e-15	472836	ieu-b-33	rs4857879	C	0.151894	eosinophil cell count	EEFSEC
3	128064118	0.0682	0.0107	1.60901e-10	140254	ieu-b-85	rs4857879	C	0.1601	Prostate cancer	EEFSEC
3	128064118	0.0682	0.0107	1.60901e-10	140254	ebi-a-GCST006085	rs4857879	C	0.1601	Prostate cancer	EEFSEC
3	128064118	-0.0205002	0.00332631	7.14299e-10	349861	ukb-d-30210_irnt	rs4857879	C	0.150774	Eosinophill percentage	EEFSEC
3	128064118	-0.015918	0.002857	2.58e-08	472601	ieu-b-29	rs4857879	C	0.15184	basophil cell count	EEFSEC
3	128064118	0.0157286	0.00287905	4.70002e-08	243944	ukb-b-3768	rs4857879	C	0.151431	Age when periods started (menarche)	EEFSEC
3	128075398	-0.193647	0.0131668	5.7783e-49	31684	eqtl-a-ENSG00000132394	rs1735546	G	0.279191	ENSG00000132394	EEFSEC
3	128075398	0.0937	0.0089	1.13292e-25	140254	ieu-b-85	rs1735546	G	0.2562	Prostate cancer	EEFSEC
3	128075398	0.0937	0.0089	1.13292e-25	140254	ebi-a-GCST006085	rs1735546	G	0.2562	Prostate cancer	EEFSEC
3	128075398	0.0248	0.0028	2.18022e-19	321047	ebi-a-GCST007431	rs1735546	G	0.251	Lung function (FEV1/FVC)	EEFSEC
3	128075398	0.0191845	0.00245418	5.40008e-15	408112	ebi-a-GCST90002404	rs1735546	G	0.250904	Red cell distribution width	EEFSEC
3	128075398	0.0947033	0.0132434	8.6278e-13	3831	eqtl-a-ENSG00000242551	rs1735546	G	0.279191	ENSG00000242551	EEFSEC
3	128075398	0.0920981	0.0132447	3.56615e-12	26609	eqtl-a-ENSG00000163902	rs1735546	G	0.279191	ENSG00000163902	EEFSEC
3	128075398	0.00171114	0.00025702	2.80027e-11	463010	ukb-b-12944	rs1735546	G	0.251242	Diagnoses - main ICD10: N84.0 Polyp of corpus uteri	EEFSEC
3	128075398	0.0157795	0.00238529	3.69999e-11	243944	ukb-b-3768	rs1735546	G	0.25094	Age when periods started (menarche)	EEFSEC
3	128075398	0.0876066	0.0132468	3.75578e-11	31256	eqtl-a-ENSG00000175792	rs1735546	G	0.279191	ENSG00000175792	EEFSEC
3	128075398	-0.015291	0.002365	1.05e-10	472601	ieu-b-29	rs1735546	G	0.251069	basophil cell count	EEFSEC
3	128075398	0.04	0.00663994	1.7e-09	182416	ieu-a-1095	rs1735546	G	0.22	Age at menarche	EEFSEC
3	128075398	0.00146105	0.000244886	2.39999e-09	463010	ukb-b-14	rs1735546	G	0.251242	Operative procedures - main OPCS: Q17.1 Endoscopic resection of lesion of uterus	EEFSEC
3	128075398	0.0157949	0.00274249	8.45162e-09	350473	ukb-d-30070_irnt	rs1735546	G	0.250414	Red blood cell (erythrocyte) distribution width	EEFSEC
3	128075398	-0.00422581	0.000764282	3.2e-08	462933	ukb-b-18113	rs1735546	G	0.251245	Non-cancer illness code, self-reported: asthma	EEFSEC
3	128075398	-0.00417364	0.000763749	4.60002e-08	462013	ukb-b-20296	rs1735546	G	0.251253	Blood clot, DVT, bronchitis, emphysema, asthma, rhinitis, eczema, allergy diagnosed by doctor: Asthma	EEFSEC
3	128077602	-0.197948	0.0136784	1.83147e-47	31563	eqtl-a-ENSG00000132394	rs6785384	T	0.248131	ENSG00000132394	EEFSEC
3	128077602	0.0884	0.0093	1.28588e-21	140254	ebi-a-GCST006085	rs6785384	T	0.2313	Prostate cancer	EEFSEC
3	128077602	0.0208	0.0029	3.23966e-13	321047	ebi-a-GCST007431	rs6785384	T	0.227	Lung function (FEV1/FVC)	EEFSEC
3	128077602	0.0991978	0.0137542	5.50554e-13	3831	eqtl-a-ENSG00000242551	rs6785384	T	0.248131	ENSG00000242551	EEFSEC
3	128077602	0.0964923	0.0137555	2.30303e-12	26488	eqtl-a-ENSG00000163902	rs6785384	T	0.248131	ENSG00000163902	EEFSEC
3	128077602	0.0177492	0.0025446	3.10027e-12	408112	ebi-a-GCST90002404	rs6785384	T	0.22581	Red cell distribution width	EEFSEC
3	128077602	0.0154903	0.00247431	3.79997e-10	243944	ukb-b-3768	rs6785384	T	0.225663	Age when periods started (menarche)	EEFSEC
3	128077602	-0.017296	0.00286256	1.5223e-09	349861	ukb-d-30220_irnt	rs6785384	T	0.225839	Basophill percentage	EEFSEC
3	128077602	0.00159637	0.000266584	2.1e-09	463010	ukb-b-12944	rs6785384	T	0.226031	Diagnoses - main ICD10: N84.0 Polyp of corpus uteri	EEFSEC
3	128077602	0.00144237	0.000253998	1.40001e-08	463010	ukb-b-14	rs6785384	T	0.226031	Operative procedures - main OPCS: Q17.1 Endoscopic resection of lesion of uterus	EEFSEC
3	128077602	-0.0399227	0.00726736	3.89996e-08	43125	ukb-b-3278	rs6785384	T	0.227253	Length of menstrual cycle	EEFSEC
3	128081260	-0.196742	0.0136641	5.27959e-47	31563	eqtl-a-ENSG00000132394	rs1735545	C	0.248962	ENSG00000132394	EEFSEC
3	128081260	0.088	0.0093	2.16023e-21	140254	ieu-b-85	rs1735545	C	0.2311	Prostate cancer	EEFSEC
3	128081260	0.088	0.0093	2.16023e-21	140254	ebi-a-GCST006085	rs1735545	C	0.2311	Prostate cancer	EEFSEC
3	128081260	-0.018554	0.00245	3.80014e-14	473998	ieu-b-29	rs1735545	C	0.22576	basophil cell count	EEFSEC
3	128081260	0.0207	0.0029	3.80978e-13	321047	ebi-a-GCST007431	rs1735545	C	0.227	Lung function (FEV1/FVC)	EEFSEC
3	128081260	0.0986625	0.013739	6.91035e-13	3831	eqtl-a-ENSG00000242551	rs1735545	C	0.248962	ENSG00000242551	EEFSEC
3	128081260	0.0962543	0.0137402	2.46604e-12	26488	eqtl-a-ENSG00000163902	rs1735545	C	0.248962	ENSG00000163902	EEFSEC
3	128081260	0.0177217	0.00254586	3.40017e-12	408112	ebi-a-GCST90002404	rs1735545	C	0.225721	Red cell distribution width	EEFSEC
3	128081260	0.0154612	0.00247547	4.20001e-10	243944	ukb-b-3768	rs1735545	C	0.225578	Age when periods started (menarche)	EEFSEC
3	128081260	-0.0172605	0.00286399	1.67479e-09	349861	ukb-d-30220_irnt	rs1735545	C	0.225749	Basophill percentage	EEFSEC
3	128081260	0.00159931	0.000266714	2,00E-09	463010	ukb-b-12944	rs1735545	C	0.225944	Diagnoses - main ICD10: N84.0 Polyp of corpus uteri	EEFSEC
3	128081260	0.00144895	0.000254122	1.2e-08	463010	ukb-b-14	rs1735545	C	0.225944	Operative procedures - main OPCS: Q17.1 Endoscopic resection of lesion of uterus	EEFSEC
3	128081260	-0.0397965	0.00727081	4.39997e-08	43125	ukb-b-3278	rs1735545	C	0.22714	Length of menstrual cycle	EEFSEC
3	128083332	-0.193719	0.0131919	8.06678e-49	31678	eqtl-a-ENSG00000132394	rs1702122	G	0.277488	ENSG00000132394	EEFSEC
3	128083332	0.0911	0.0089	2.45923e-24	140254	ieu-b-85	rs1702122	G	0.2558	Prostate cancer	EEFSEC
3	128083332	0.0911	0.0089	2.45923e-24	140254	ebi-a-GCST006085	rs1702122	G	0.2558	Prostate cancer	EEFSEC
3	128083332	0.0243	0.0028	1.11995e-18	321047	ebi-a-GCST007431	rs1702122	G	0.251	Lung function (FEV1/FVC)	EEFSEC
3	128083332	0.0186734	0.00245875	3.10027e-14	408112	ebi-a-GCST90002404	rs1702122	G	0.250251	Red cell distribution width	EEFSEC
3	128083332	0.0934668	0.013269	1.8681e-12	3831	eqtl-a-ENSG00000242551	rs1702122	G	0.277488	ENSG00000242551	EEFSEC
3	128083332	0.0925835	0.0132694	3.01093e-12	26603	eqtl-a-ENSG00000163902	rs1702122	G	0.277488	ENSG00000163902	EEFSEC
3	128083332	0.00167997	0.000257503	6.79986e-11	463010	ukb-b-12944	rs1702122	G	0.250602	Diagnoses - main ICD10: N84.0 Polyp of corpus uteri	EEFSEC
3	128083332	-0.015296	0.002365	1.03001e-10	473998	ieu-b-29	rs1702122	G	0.250436	basophil cell count	EEFSEC
3	128083332	0.0150768	0.00238916	2.80001e-10	243944	ukb-b-3768	rs1702122	G	0.250396	Age when periods started (menarche)	EEFSEC
3	128083332	0.0796125	0.0132754	2.01238e-09	31250	eqtl-a-ENSG00000175792	rs1702122	G	0.277488	ENSG00000175792	EEFSEC
3	128083332	0.039	0.00661839	3.79997e-09	182416	ieu-a-1095	rs1702122	G	0.21	Age at menarche	EEFSEC
3	128083332	0.00143032	0.000245346	5.49997e-09	463010	ukb-b-14	rs1702122	G	0.250602	Operative procedures - main OPCS: Q17.1 Endoscopic resection of lesion of uterus	EEFSEC
3	128083332	-0.0394721	0.00700505	1.79999e-08	43125	ukb-b-3278	rs1702122	G	0.252111	Length of menstrual cycle	EEFSEC
3	128083332	0.0149828	0.00274687	4.91473e-08	350473	ukb-d-30070_irnt	rs1702122	G	0.24985	Red blood cell (erythrocyte) distribution width	EEFSEC
3	128084164	-0.194057	0.0166158	1.62817e-31	31568	eqtl-a-ENSG00000132394	rs4277707	T	0.149398	ENSG00000132394	EEFSEC
3	128084164	-0.020667	0.002876	7.00971e-13	474227	ieu-b-33	rs4277707	T	0.137175	eosinophil cell count	EEFSEC
3	128084164	-0.020835	0.002977	2.67979e-12	473991	ieu-b-29	rs4277707	T	0.137103	basophil cell count	EEFSEC
3	128084164	-0.0197294	0.00346527	1.24586e-08	349861	ukb-d-30210_irnt	rs4277707	T	0.137133	Eosinophill percentage	EEFSEC
3	128092102	-0.192925	0.0131895	1.87845e-48	31684	eqtl-a-ENSG00000132394	rs1735538	G	0.277707	ENSG00000132394	EEFSEC
3	128092102	0.0904	0.009	5.50047e-24	140254	ieu-b-85	rs1735538	G	0.2555	Prostate cancer	EEFSEC
3	128092102	0.0904	0.009	5.50047e-24	140254	ebi-a-GCST006085	rs1735538	G	0.2555	Prostate cancer	EEFSEC
3	128092102	0.0241	0.0028	2.30994e-18	321047	ebi-a-GCST007431	rs1735538	G	0.251	Lung function (FEV1/FVC)	EEFSEC
3	128092102	0.0188243	0.00245904	1.9002e-14	408112	ebi-a-GCST90002404	rs1735538	G	0.25002	Red cell distribution width	EEFSEC
3	128092102	0.0925967	0.0132662	2.95597e-12	26609	eqtl-a-ENSG00000163902	rs1735538	G	0.277707	ENSG00000163902	EEFSEC
3	128092102	0.0924737	0.0132663	3.16009e-12	3831	eqtl-a-ENSG00000242551	rs1735538	G	0.277707	ENSG00000242551	EEFSEC
3	128092102	0.00167687	0.000257544	7.50067e-11	463010	ukb-b-12944	rs1735538	G	0.250349	Diagnoses - main ICD10: N84.0 Polyp of corpus uteri	EEFSEC
3	128092102	-0.015382	0.002369	8.65964e-11	472601	ieu-b-29	rs1735538	G	0.250338	basophil cell count	EEFSEC
3	128092102	0.0151938	0.00238957	2,00E-10	243944	ukb-b-3768	rs1735538	G	0.250179	Age when periods started (menarche)	EEFSEC
3	128092102	0.079764	0.0132721	1.85751e-09	31256	eqtl-a-ENSG00000175792	rs1735538	G	0.277707	ENSG00000175792	EEFSEC
3	128092102	0.00142721	0.000245385	5.99998e-09	463010	ukb-b-14	rs1735538	G	0.250349	Operative procedures - main OPCS: Q17.1 Endoscopic resection of lesion of uterus	EEFSEC
3	128092102	0.038	0.00668301	1.29999e-08	182416	ieu-a-1095	rs1735538	G	0.23	Age at menarche	EEFSEC
3	128092102	-0.0396066	0.00700823	1.6e-08	43125	ukb-b-3278	rs1735538	G	0.251841	Length of menstrual cycle	EEFSEC
3	128092102	0.0151349	0.00274714	3.60454e-08	350473	ukb-d-30070_irnt	rs1735538	G	0.249677	Red blood cell (erythrocyte) distribution width	EEFSEC
3	128094493	-0.193343	0.0132236	2.05731e-48	31569	eqtl-a-ENSG00000132394	rs1702119	C	0.275402	ENSG00000132394	EEFSEC
3	128094493	0.0908	0.009	3.53509e-24	140254	ieu-b-85	rs1702119	C	0.2553	Prostate cancer	EEFSEC
3	128094493	0.0908	0.009	3.53509e-24	140254	ebi-a-GCST006085	rs1702119	C	0.2553	Prostate cancer	EEFSEC
3	128094493	0.024	0.0028	2.93022e-18	321047	ebi-a-GCST007431	rs1702119	C	0.25	Lung function (FEV1/FVC)	EEFSEC
3	128094493	0.0186408	0.0024594	3.50026e-14	408112	ebi-a-GCST90002404	rs1702119	C	0.249839	Red cell distribution width	EEFSEC
3	128094493	0.0936359	0.0133	1.91955e-12	26494	eqtl-a-ENSG00000163902	rs1702119	C	0.275402	ENSG00000163902	EEFSEC
3	128094493	0.0921077	0.0133007	4.36014e-12	3831	eqtl-a-ENSG00000242551	rs1702119	C	0.275402	ENSG00000242551	EEFSEC
3	128094493	0.00168362	0.000257581	6.29941e-11	463010	ukb-b-12944	rs1702119	C	0.250186	Diagnoses - main ICD10: N84.0 Polyp of corpus uteri	EEFSEC
3	128094493	-0.015444	0.002365	6.84069e-11	473996	ieu-b-29	rs1702119	C	0.250008	basophil cell count	EEFSEC
3	128094493	0.0152471	0.00238994	1.79999e-10	243944	ukb-b-3768	rs1702119	C	0.25001	Age when periods started (menarche)	EEFSEC
3	128094493	0.0831624	0.0133049	4.09402e-10	31256	eqtl-a-ENSG00000175792	rs1702119	C	0.275402	ENSG00000175792	EEFSEC
3	128094493	0.04	0.00654728	1,00E-09	182416	ieu-a-1095	rs1702119	C	0.22	Age at menarche	EEFSEC
3	128094493	0.00143232	0.00024542	5.30005e-09	463010	ukb-b-14	rs1702119	C	0.250186	Operative procedures - main OPCS: Q17.1 Endoscopic resection of lesion of uterus	EEFSEC
3	128094493	-0.0397027	0.00700995	1.5e-08	43125	ukb-b-3278	rs1702119	C	0.25161	Length of menstrual cycle	EEFSEC
3	128094493	0.0149991	0.0027475	4.7863e-08	350473	ukb-d-30070_irnt	rs1702119	C	0.249514	Red blood cell (erythrocyte) distribution width	EEFSEC
3	128095652	-0.195634	0.0136622	1.65539e-46	31684	eqtl-a-ENSG00000132394	rs3021461	C	0.249126	ENSG00000132394	EEFSEC
3	128095652	0.0869	0.0093	6.81711e-21	140254	ieu-b-85	rs3021461	C	0.2309	Prostate cancer	EEFSEC
3	128095652	0.0869	0.0093	6.81711e-21	140254	ebi-a-GCST006085	rs3021461	C	0.2309	Prostate cancer	EEFSEC
3	128095652	-0.018772	0.002457	2.29985e-14	472598	ieu-b-29	rs3021461	C	0.22481	basophil cell count	EEFSEC
3	128095652	0.0205	0.0029	7.05992e-13	321047	ebi-a-GCST007431	rs3021461	C	0.226	Lung function (FEV1/FVC)	EEFSEC
3	128095652	0.0983657	0.0137361	8.0094e-13	3831	eqtl-a-ENSG00000242551	rs3021461	C	0.249126	ENSG00000242551	EEFSEC
3	128095652	0.0951352	0.0137377	4.36014e-12	26609	eqtl-a-ENSG00000163902	rs3021461	C	0.249126	ENSG00000163902	EEFSEC
3	128095652	0.017489	0.00254965	6.89922e-12	408112	ebi-a-GCST90002404	rs3021461	C	0.224826	Red cell distribution width	EEFSEC
3	128095652	0.0153441	0.00247895	5.99998e-10	243944	ukb-b-3768	rs3021461	C	0.224772	Age when periods started (menarche)	EEFSEC
3	128095652	0.00159342	0.00026713	2.39999e-09	463010	ukb-b-12944	rs3021461	C	0.225063	Diagnoses - main ICD10: N84.0 Polyp of corpus uteri	EEFSEC
3	128095652	-0.0170365	0.00286842	2.86457e-09	349861	ukb-d-30220_irnt	rs3021461	C	0.224857	Basophill percentage	EEFSEC
3	128095652	-0.0405487	0.0072788	2.5e-08	43125	ukb-b-3278	rs3021461	C	0.226365	Length of menstrual cycle	EEFSEC
3	128095652	0.00140033	0.000254518	3.79997e-08	463010	ukb-b-14	rs3021461	C	0.225063	Operative procedures - main OPCS: Q17.1 Endoscopic resection of lesion of uterus	EEFSEC
3	128095767	-0.195189	0.0136805	3.47376e-46	31569	eqtl-a-ENSG00000132394	rs2977565	A	0.248169	ENSG00000132394	EEFSEC
3	128095767	0.0865	0.0093	1.00995e-20	140254	ieu-b-85	rs2977565	A	0.2309	Prostate cancer	EEFSEC
3	128095767	0.0865	0.0093	1.00995e-20	140254	ebi-a-GCST006085	rs2977565	A	0.2309	Prostate cancer	EEFSEC
3	128095767	-0.018672	0.002453	2.81968e-14	473997	ieu-b-29	rs2977565	A	0.224853	basophil cell count	EEFSEC
3	128095767	0.0990584	0.0137535	5.91562e-13	3831	eqtl-a-ENSG00000242551	rs2977565	A	0.248169	ENSG00000242551	EEFSEC
3	128095767	0.0205	0.0029	6.74062e-13	321047	ebi-a-GCST007431	rs2977565	A	0.226	Lung function (FEV1/FVC)	EEFSEC
3	128095767	0.0966134	0.0137548	2.15924e-12	26494	eqtl-a-ENSG00000163902	rs2977565	A	0.248169	ENSG00000163902	EEFSEC
3	128095767	0.0174209	0.00254981	8.4004e-12	408112	ebi-a-GCST90002404	rs2977565	A	0.224797	Red cell distribution width	EEFSEC
3	128095767	0.0153372	0.0024791	6.1e-10	243944	ukb-b-3768	rs2977565	A	0.224735	Age when periods started (menarche)	EEFSEC
3	128095767	0.00159616	0.000267147	2.30001e-09	463010	ukb-b-12944	rs2977565	A	0.225036	Diagnoses - main ICD10: N84.0 Polyp of corpus uteri	EEFSEC
3	128095767	-0.0170458	0.00286865	2.8165e-09	349861	ukb-d-30220_irnt	rs2977565	A	0.224822	Basophill percentage	EEFSEC
3	128095767	-0.0405159	0.00728002	2.59998e-08	43125	ukb-b-3278	rs2977565	A	0.226266	Length of menstrual cycle	EEFSEC
3	128095767	0.00140285	0.000254534	3.59998e-08	463010	ukb-b-14	rs2977565	A	0.225036	Operative procedures - main OPCS: Q17.1 Endoscopic resection of lesion of uterus	EEFSEC
3	128095767	0.038	0.00694697	4.49997e-08	182416	ieu-a-1095	rs2977565	A	0.2	Age at menarche	EEFSEC
3	128106536	-0.164755	0.0132754	2.28929e-35	31568	eqtl-a-ENSG00000132394	rs2977561	C	0.273789	ENSG00000132394	EEFSEC
3	128106536	0.0784	0.009	2.57217e-18	140254	ebi-a-GCST006085	rs2977561	C	0.2544	Prostate cancer	EEFSEC
3	128106536	0.0216	0.0027	2.74031e-15	321047	ebi-a-GCST007431	rs2977561	C	0.255	Lung function (FEV1/FVC)	EEFSEC
3	128106536	0.104941	0.0133184	3.28927e-15	26493	eqtl-a-ENSG00000163902	rs2977561	C	0.273789	ENSG00000163902	EEFSEC
3	128106536	0.103606	0.0133191	7.33331e-15	3831	eqtl-a-ENSG00000242551	rs2977561	C	0.273789	ENSG00000242551	EEFSEC
3	128106536	0.017673	0.00243638	4.10015e-13	408112	ebi-a-GCST90002404	rs2977561	C	0.254793	Red cell distribution width	EEFSEC
3	128106536	0.00170468	0.000255348	2.49977e-11	463010	ukb-b-12944	rs2977561	C	0.254943	Diagnoses - main ICD10: N84.0 Polyp of corpus uteri	EEFSEC
3	128106536	0.0806196	0.0133304	1.47021e-09	31255	eqtl-a-ENSG00000175792	rs2977561	C	0.273789	ENSG00000175792	EEFSEC
3	128106536	0.0141253	0.00236939	2.5e-09	243944	ukb-b-3768	rs2977561	C	0.254927	Age when periods started (menarche)	EEFSEC
3	128106536	0.0014367	0.000243293	3.50002e-09	463010	ukb-b-14	rs2977561	C	0.254943	Operative procedures - main OPCS: Q17.1 Endoscopic resection of lesion of uterus	EEFSEC
3	128106536	0.00211655	0.000369646	1.0297e-08	361194	ukb-d-N84	rs2977561	C	0.254751	Diagnoses - main ICD10: N84 Polyp of female genital tract	EEFSEC
3	128106536	0.0155034	0.00272225	1.23435e-08	350473	ukb-d-30070_irnt	rs2977561	C	0.254719	Red blood cell (erythrocyte) distribution width	EEFSEC
3	128107982	-0.167327	0.0132969	2.58583e-36	31568	eqtl-a-ENSG00000132394	rs1625296	A	0.272242	ENSG00000132394	EEFSEC
3	128107982	0.0782	0.009	3.13906e-18	140254	ieu-b-85	rs1625296	A	0.255	Prostate cancer	EEFSEC
3	128107982	0.0782	0.009	3.13906e-18	140254	ebi-a-GCST006085	rs1625296	A	0.255	Prostate cancer	EEFSEC
3	128107982	0.0215	0.0027	3.68978e-15	321047	ebi-a-GCST007431	rs1625296	A	0.255	Lung function (FEV1/FVC)	EEFSEC
3	128107982	0.103942	0.0133426	6.6896e-15	26493	eqtl-a-ENSG00000163902	rs1625296	A	0.272242	ENSG00000163902	EEFSEC
3	128107982	0.103842	0.0133427	7.10559e-15	3831	eqtl-a-ENSG00000242551	rs1625296	A	0.272242	ENSG00000242551	EEFSEC
3	128107982	0.0176996	0.00243516	3.59998e-13	408112	ebi-a-GCST90002404	rs1625296	A	0.255262	Red cell distribution width	EEFSEC
3	128107982	-0.017017	0.002344	4.05976e-13	474000	ieu-b-29	rs1625296	A	0.255289	basophil cell count	EEFSEC
3	128107982	0.00170199	0.000255218	2.60016e-11	463010	ukb-b-12944	rs1625296	A	0.255426	Diagnoses - main ICD10: N84.0 Polyp of corpus uteri	EEFSEC
3	128107982	0.0832075	0.0133529	4.62882e-10	31255	eqtl-a-ENSG00000175792	rs1625296	A	0.272242	ENSG00000175792	EEFSEC
3	128107982	0.0141163	0.0023685	2.5e-09	243944	ukb-b-3768	rs1625296	A	0.255365	Age when periods started (menarche)	EEFSEC
3	128107982	0.00142838	0.000243168	4.30002e-09	463010	ukb-b-14	rs1625296	A	0.255426	Operative procedures - main OPCS: Q17.1 Endoscopic resection of lesion of uterus	EEFSEC
3	128107982	0.0156341	0.00272058	9.11381e-09	350473	ukb-d-30070_irnt	rs1625296	A	0.255244	Red blood cell (erythrocyte) distribution width	EEFSEC
3	128107982	0.00210643	0.000369418	1.1849e-08	361194	ukb-d-N84	rs1625296	A	0.255279	Diagnoses - main ICD10: N84 Polyp of female genital tract	EEFSEC
3	128107982	-0.0218603	0.00398664	4.17302e-08	171996	ebi-a-GCST004631	rs1625296	A	0.2543	Basophil percentage of white cells	EEFSEC
3	128110770	-0.165801	0.0136908	9.28111e-34	31680	eqtl-a-ENSG00000132394	rs729847	A	0.249089	ENSG00000132394	EEFSEC
3	128110770	-0.020555	0.00243	2.84971e-17	473059	ieu-b-29	rs729847	A	0.230513	basophil cell count	EEFSEC
3	128110770	0.1111	0.0137299	5.88844e-16	3830	eqtl-a-ENSG00000242551	rs729847	A	0.249089	ENSG00000242551	EEFSEC
3	128110770	0.0741	0.0093	1.39894e-15	140254	ieu-b-85	rs729847	A	0.2307	Prostate cancer	EEFSEC
3	128110770	0.0741	0.0093	1.39894e-15	140254	ebi-a-GCST006085	rs729847	A	0.2307	Prostate cancer	EEFSEC
3	128110770	0.104095	0.0137338	3.47136e-14	26605	eqtl-a-ENSG00000163902	rs729847	A	0.249089	ENSG00000163902	EEFSEC
3	128110770	0.0166316	0.00252121	4.19952e-11	408112	ebi-a-GCST90002404	rs729847	A	0.2306	Red cell distribution width	EEFSEC
3	128110770	0.0179	0.0028	2.26001e-10	321047	ebi-a-GCST007431	rs729847	A	0.231	Lung function (FEV1/FVC)	EEFSEC
3	128110770	-0.0172746	0.00283612	1.1237e-09	349861	ukb-d-30220_irnt	rs729847	A	0.230827	Basophill percentage	EEFSEC
3	128110770	0.00160824	0.000264271	1.2e-09	463010	ukb-b-12944	rs729847	A	0.230726	Diagnoses - main ICD10: N84.0 Polyp of corpus uteri	EEFSEC
3	128110770	0.0143356	0.00245288	5.1e-09	243944	ukb-b-3768	rs729847	A	0.230561	Age when periods started (menarche)	EEFSEC
3	128110770	-0.0240505	0.00412512	5.53401e-09	171996	ebi-a-GCST004631	rs729847	A	0.2298	Basophil percentage of white cells	EEFSEC
3	128110770	-0.0242184	0.00416134	5.88993e-09	170223	ebi-a-GCST004634	rs729847	A	0.2298	Basophil percentage of granulocytes	EEFSEC
3	128110770	0.00402158	0.000705199	1.2e-08	462933	ukb-b-3700	rs729847	A	0.230727	Operation code: hysterectomy	EEFSEC
3	128110770	-0.0236115	0.00415659	1.34301e-08	171846	ebi-a-GCST004618	rs729847	A	0.2298	White blood cell count (basophil)	EEFSEC
3	128110770	0.00140702	0.000251794	2.30001e-08	463010	ukb-b-14	rs729847	A	0.230726	Operative procedures - main OPCS: Q17.1 Endoscopic resection of lesion of uterus	EEFSEC
3	128110770	0.0155748	0.00281551	3.17227e-08	350473	ukb-d-30070_irnt	rs729847	A	0.230835	Red blood cell (erythrocyte) distribution width	EEFSEC
3	128114587	-0.166139	0.0132653	5.47646e-36	31566	eqtl-a-ENSG00000132394	rs7632169	C	0.274376	ENSG00000132394	EEFSEC
3	128114587	0.0787	0.009	1.7791e-18	140254	ieu-b-85	rs7632169	C	0.255	Prostate cancer	EEFSEC
3	128114587	0.0787	0.009	1.7791e-18	140254	ebi-a-GCST006085	rs7632169	C	0.255	Prostate cancer	EEFSEC
3	128114587	0.0215	0.0027	4.18023e-15	321047	ebi-a-GCST007431	rs7632169	C	0.255	Lung function (FEV1/FVC)	EEFSEC
3	128114587	0.103941	0.01331	5.75572e-15	26491	eqtl-a-ENSG00000163902	rs7632169	C	0.274376	ENSG00000163902	EEFSEC
3	128114587	0.10351	0.0133103	7.45075e-15	3831	eqtl-a-ENSG00000242551	rs7632169	C	0.274376	ENSG00000242551	EEFSEC
3	128114587	-0.017158	0.002345	2.61999e-13	473995	ieu-b-29	rs7632169	C	0.255584	basophil cell count	EEFSEC
3	128114587	0.0175727	0.00243611	5.50047e-13	408112	ebi-a-GCST90002404	rs7632169	C	0.255406	Red cell distribution width	EEFSEC
3	128114587	0.00169363	0.000255304	3.29989e-11	463010	ukb-b-12944	rs7632169	C	0.255593	Diagnoses - main ICD10: N84.0 Polyp of corpus uteri	EEFSEC
3	128114587	0.0142334	0.00236904	1.89998e-09	243944	ukb-b-3768	rs7632169	C	0.255541	Age when periods started (menarche)	EEFSEC
3	128114587	0.00144422	0.000243251	2.90001e-09	463010	ukb-b-14	rs7632169	C	0.255593	Operative procedures - main OPCS: Q17.1 Endoscopic resection of lesion of uterus	EEFSEC
3	128114587	0.0789075	0.0133222	3.16512e-09	31253	eqtl-a-ENSG00000175792	rs7632169	C	0.274376	ENSG00000175792	EEFSEC
3	128114587	0.00211782	0.000369572	1.00226e-08	361194	ukb-d-N84	rs7632169	C	0.255378	Diagnoses - main ICD10: N84 Polyp of female genital tract	EEFSEC
3	128114587	0.0154859	0.00272172	1.27333e-08	350473	ukb-d-30070_irnt	rs7632169	C	0.25534	Red blood cell (erythrocyte) distribution width	EEFSEC
3	128114587	-0.0220869	0.00398632	3.01301e-08	171996	ebi-a-GCST004631	rs7632169	C	0.2547	Basophil percentage of white cells	EEFSEC
3	128119565	-0.166124	0.0137236	9.91288e-34	31563	eqtl-a-ENSG00000132394	rs760383	G	0.24732	ENSG00000132394	EEFSEC
3	128119565	-0.020532	0.002428	2.92012e-17	473996	ieu-b-29	rs760383	G	0.23057	basophil cell count	EEFSEC
3	128119565	0.0747	0.0093	8.10028e-16	140254	ieu-b-85	rs760383	G	0.231	Prostate cancer	EEFSEC
3	128119565	0.0747	0.0093	8.10028e-16	140254	ebi-a-GCST006085	rs760383	G	0.231	Prostate cancer	EEFSEC
3	128119565	0.110158	0.0137634	1.20837e-15	3831	eqtl-a-ENSG00000242551	rs760383	G	0.24732	ENSG00000242551	EEFSEC
3	128119565	0.105712	0.0137659	1.60103e-14	26488	eqtl-a-ENSG00000163902	rs760383	G	0.24732	ENSG00000163902	EEFSEC
3	128119565	0.016516	0.00252227	5.79963e-11	408112	ebi-a-GCST90002404	rs760383	G	0.230632	Red cell distribution width	EEFSEC
3	128119565	0.0177	0.0028	3.68002e-10	321047	ebi-a-GCST007431	rs760383	G	0.231	Lung function (FEV1/FVC)	EEFSEC
3	128119565	-0.0173218	0.00283722	1.02768e-09	349861	ukb-d-30220_irnt	rs760383	G	0.230859	Basophill percentage	EEFSEC
3	128119565	0.00159839	0.00026438	1.5e-09	463010	ukb-b-12944	rs760383	G	0.230781	Diagnoses - main ICD10: N84.0 Polyp of corpus uteri	EEFSEC
3	128119565	0.0143474	0.00245387	5,00E-09	243944	ukb-b-3768	rs760383	G	0.230601	Age when periods started (menarche)	EEFSEC
3	128119565	-0.0238981	0.00412775	7.05505e-09	171996	ebi-a-GCST004631	rs760383	G	0.2297	Basophil percentage of white cells	EEFSEC
3	128119565	-0.0240772	0.00416412	7.37904e-09	170223	ebi-a-GCST004634	rs760383	G	0.2296	Basophil percentage of granulocytes	EEFSEC
3	128119565	0.004004	0.000705489	1.40001e-08	462933	ukb-b-3700	rs760383	G	0.230782	Operation code: hysterectomy	EEFSEC
3	128119565	-0.0235208	0.00415925	1.55801e-08	171846	ebi-a-GCST004618	rs760383	G	0.2297	White blood cell count (basophil)	EEFSEC
3	128119565	0.00139955	0.000251898	2.80001e-08	463010	ukb-b-14	rs760383	G	0.230781	Operative procedures - main OPCS: Q17.1 Endoscopic resection of lesion of uterus	EEFSEC
3	128119565	0.0155368	0.0028166	3.46697e-08	350473	ukb-d-30070_irnt	rs760383	G	0.230867	Red blood cell (erythrocyte) distribution width	EEFSEC
3	128122396	-0.161523	0.0134369	2.75613e-33	31561	eqtl-a-ENSG00000132394	rs2659685	A	0.2638	ENSG00000132394	EEFSEC
3	128122396	0.0778	0.0091	1.61585e-17	140254	ieu-b-85	rs2659685	A	0.2423	Prostate cancer	EEFSEC
3	128122396	0.0778	0.0091	1.61585e-17	140254	ebi-a-GCST006085	rs2659685	A	0.2423	Prostate cancer	EEFSEC
3	128122396	0.111994	0.0134725	9.3476e-17	26486	eqtl-a-ENSG00000163902	rs2659685	A	0.2638	ENSG00000163902	EEFSEC
3	128122396	0.108277	0.0134747	9.31322e-16	3831	eqtl-a-ENSG00000242551	rs2659685	A	0.2638	ENSG00000242551	EEFSEC
3	128122396	-0.01848	0.002389	1.07994e-14	473998	ieu-b-29	rs2659685	A	0.242339	basophil cell count	EEFSEC
3	128122396	0.0214	0.0028	1.58016e-14	321047	ebi-a-GCST007431	rs2659685	A	0.243	Lung function (FEV1/FVC)	EEFSEC
3	128122396	0.0165381	0.00248173	2.70023e-11	408112	ebi-a-GCST90002404	rs2659685	A	0.242347	Red cell distribution width	EEFSEC
3	128122396	0.00165792	0.000260144	1.89998e-10	463010	ukb-b-12944	rs2659685	A	0.24245	Diagnoses - main ICD10: N84.0 Polyp of corpus uteri	EEFSEC
3	128122396	0.0144601	0.00241309	2.1e-09	243944	ukb-b-3768	rs2659685	A	0.242579	Age when periods started (menarche)	EEFSEC
3	128122396	0.00142221	0.000247862	9.59997e-09	463010	ukb-b-14	rs2659685	A	0.24245	Operative procedures - main OPCS: Q17.1 Endoscopic resection of lesion of uterus	EEFSEC
3	128122396	-0.0158385	0.00279242	1.41277e-08	349861	ukb-d-30220_irnt	rs2659685	A	0.242409	Basophill percentage	EEFSEC
3	128122396	0.00210783	0.000376441	2.15298e-08	361194	ukb-d-N84	rs2659685	A	0.242459	Diagnoses - main ICD10: N84 Polyp of female genital tract	EEFSEC
3	128122396	0.0752142	0.0134906	2.47252e-08	31248	eqtl-a-ENSG00000175792	rs2659685	A	0.2638	ENSG00000175792	EEFSEC
3	128122396	-0.0222905	0.00407261	4.41804e-08	171996	ebi-a-GCST004631	rs2659685	A	0.2408	Basophil percentage of white cells	EEFSEC
3	141073675	0.0460223	0.00132253	2.50035e-265	461950	ukb-b-10787	rs6784404	A	0.418845	Standing height	ZBTB38
3	141073675	0.0478006	0.00174976	3.8815e-164	336474	ukb-a-389	rs6784404	A	0.420728	Standing height	ZBTB38
3	141073675	0.0376746	0.00152097	1.90108e-135	461536	ukb-b-16881	rs6784404	A	0.418809	Sitting height	ZBTB38
3	141073675	0.269847	0.0118767	2.80543e-114	26011	eqtl-a-ENSG00000177311	rs6784404	A	0.412069	ENSG00000177311	ZBTB38
3	141073675	0.062	0.0029	5.60015e-99	253162	ieu-a-89	rs6784404	A	0.475	Height	ZBTB38
3	141073675	0.0258153	0.00125445	4.20049e-94	454508	ukb-b-17409	rs6784404	A	0.418895	Trunk fat-free mass	ZBTB38
3	141073675	0.0257192	0.00125044	5.30029e-94	454463	ukb-b-9685	rs6784404	A	0.418888	Trunk predicted mass	ZBTB38
3	141073675	0.0388841	0.00190431	1.29033e-92	336172	ukb-a-195	rs6784404	A	0.420728	Sitting height	ZBTB38
3	141073675	0.0252245	0.00125905	2.80027e-89	454850	ukb-b-13354	rs6784404	A	0.418876	Whole body fat-free mass	ZBTB38
3	141073675	0.0250788	0.00126117	5.40008e-88	454888	ukb-b-14540	rs6784404	A	0.418881	Whole body water mass	ZBTB38
3	141073675	0.038	0.0019	1.44311e-87	450243	ebi-a-GCST90000025	rs6784404	A	0.4188	Appendicular lean mass	ZBTB38
3	141073675	0.0257082	0.00132401	5.50047e-84	454874	ukb-b-16446	rs6784404	A	0.418884	Basal metabolic rate	ZBTB38
3	141073675	0.0310004	0.00168205	8.21297e-76	332021	ukb-a-35	rs6784404	A	0.420728	Comparative height size at age 10	ZBTB38
3	141073675	0.0233969	0.00127751	6.29941e-75	454672	ukb-b-19925	rs6784404	A	0.418885	Arm fat-free mass (left)	ZBTB38
3	141073675	0.0230001	0.00127245	5.00035e-73	454655	ukb-b-9093	rs6784404	A	0.418887	Arm predicted mass (left)	ZBTB38
3	141073675	0.0225588	0.00125321	1.9002e-72	454753	ukb-b-19520	rs6784404	A	0.418881	Arm fat-free mass (right)	ZBTB38
3	141073675	0.0236362	0.00131964	9.70063e-72	454835	ukb-b-12828	rs6784404	A	0.418878	Leg fat-free mass (right)	ZBTB38
3	141073675	0.0234571	0.00131115	1.39991e-71	454834	ukb-b-14310	rs6784404	A	0.418879	Leg predicted mass (right)	ZBTB38
3	141073675	0.0234379	0.00131164	2.09991e-71	454799	ukb-b-17271	rs6784404	A	0.418871	Leg predicted mass (left)	ZBTB38
3	141073675	0.0222742	0.00124898	3.90032e-71	454746	ukb-b-16698	rs6784404	A	0.418883	Arm predicted mass (right)	ZBTB38
3	141073675	0.023502	0.0013203	7.00003e-71	454805	ukb-b-16099	rs6784404	A	0.418872	Leg fat-free mass (left)	ZBTB38
3	141073675	0.0260084	0.00154755	2.33507e-63	330995	ukb-a-293	rs6784404	A	0.420728	Trunk predicted mass	ZBTB38
3	141073675	0.0260394	0.00155263	4.2092e-63	331030	ukb-a-292	rs6784404	A	0.420728	Trunk fat-free mass	ZBTB38
3	141073675	0.0255786	0.00155877	1.72902e-60	331291	ukb-a-266	rs6784404	A	0.420728	Whole body fat-free mass	ZBTB38
3	141073675	0.0254332	0.0015611	1.19069e-59	331315	ukb-a-267	rs6784404	A	0.420728	Whole body water mass	ZBTB38
3	141073675	0.0262215	0.00163449	6.77485e-58	331307	ukb-a-268	rs6784404	A	0.420728	Basal metabolic rate	ZBTB38
3	141073675	0.0279877	0.00175836	4.79954e-57	461632	ukb-b-11842	rs6784404	A	0.418869	Weight	ZBTB38
3	141073675	0.0397344	0.00257662	1.50003e-56	244730	ebi-a-GCST90000027	rs6784404	A	0.419169	Appendicular lean mass	ZBTB38
3	141073675	0.0279219	0.00177147	5.70033e-56	454893	ukb-b-12039	rs6784404	A	0.418882	Weight	ZBTB38
3	141073675	0.0359036	0.00229315	2.99985e-55	265753	ukb-b-4080	rs6784404	A	0.418381	Ankle spacing width	ZBTB38
3	141073675	0.0235551	0.00156725	4.8854e-51	331159	ukb-a-288	rs6784404	A	0.420728	Arm fat-free mass (left)	ZBTB38
3	141073675	0.0229777	0.00153608	1.42037e-50	331221	ukb-a-284	rs6784404	A	0.420728	Arm fat-free mass (right)	ZBTB38
3	141073675	0.0233502	0.0015614	1.50904e-50	331146	ukb-a-289	rs6784404	A	0.420728	Arm predicted mass (left)	ZBTB38
3	141073675	0.02385	0.00161209	1.65044e-49	331285	ukb-a-277	rs6784404	A	0.420728	Leg predicted mass (right)	ZBTB38
3	141073675	0.023973	0.00162267	2.24078e-49	331285	ukb-a-276	rs6784404	A	0.420728	Leg fat-free mass (right)	ZBTB38
3	141073675	0.0239066	0.00162331	4.4761e-49	331258	ukb-a-280	rs6784404	A	0.420728	Leg fat-free mass (left)	ZBTB38
3	141073675	0.0236821	0.00161227	7.89405e-49	331253	ukb-a-281	rs6784404	A	0.420728	Leg predicted mass (left)	ZBTB38
3	141073675	0.022477	0.00153065	8.37915e-49	331216	ukb-a-285	rs6784404	A	0.420728	Arm predicted mass (right)	ZBTB38
3	141073675	0.0292815	0.00215349	4.26678e-42	336227	ukb-a-249	rs6784404	A	0.420728	Weight	ZBTB38
3	141073675	0.0357964	0.00285941	1.59993e-37	205513	ebi-a-GCST90000026	rs6784404	A	0.41838	Appendicular lean mass	ZBTB38
3	141073675	0.00963104	0.000759515	7.72325e-37	360270	ukb-d-1747_1	rs6784404	A	0.42019	Hair colour (natural, before greying): Blonde	ZBTB38
3	141073675	0.0255069	0.00207066	7.34514e-35	350475	ukb-d-30010_irnt	rs6784404	A	0.420246	Red blood cell (erythrocyte) count	ZBTB38
3	141073675	0.0272858	0.00235735	5.50047e-31	148653	ukb-b-8428	rs6784404	A	0.417865	Forced expiratory volume in 1-second (FEV1), predicted	ZBTB38
3	141073675	0.0234435	0.00204306	1.80011e-30	454588	ukb-b-20044	rs6784404	A	0.418884	Trunk fat mass	ZBTB38
3	141073675	0.0229716	0.00202125	6.20012e-30	462117	ukb-b-15590	rs6784404	A	0.418836	Hip circumference	ZBTB38
3	141073675	-0.0130365	0.00115575	1.67263e-29	360270	ukb-d-1747_4	rs6784404	A	0.42019	Hair colour (natural, before greying): Dark brown	ZBTB38
3	141073675	-0.0267735	0.0024315	3.41429e-28	344728	ukb-d-30260_irnt	rs6784404	A	0.420131	Mean reticulocyte volume	ZBTB38
3	141073675	0.0337024	0.00312494	4.10015e-27	146226	ukb-b-2122	rs6784404	A	0.420891	Ankle spacing width (left)	ZBTB38
3	141073675	-0.0257738	0.0024062	9.08657e-27	350473	ukb-d-30040_irnt	rs6784404	A	0.420246	Mean corpuscular volume	ZBTB38
3	141073675	0.0329103	0.00316319	2.39994e-25	146181	ukb-b-8607	rs6784404	A	0.420768	Ankle spacing width (right)	ZBTB38
3	141073675	0.0258078	0.00248238	2.59777e-25	331093	ukb-a-291	rs6784404	A	0.420728	Trunk fat mass	ZBTB38
3	141073675	-0.023483	0.0023592	2.44287e-23	342439	ukb-d-30770_irnt	rs6784404	A	0.42021	IGF-1	ZBTB38
3	141073675	-0.13146	0.013381	8.87769e-23	342439	ukb-d-30770_raw	rs6784404	A	0.42021	IGF-1	ZBTB38
3	141073675	0.0193861	0.00198144	1.29987e-22	454137	ukb-b-19393	rs6784404	A	0.418909	Whole body fat mass	ZBTB38
3	141073675	-0.0231738	0.00240061	4.78961e-22	350472	ukb-d-30050_irnt	rs6784404	A	0.420249	Mean corpuscular haemoglobin	ZBTB38
3	141073675	0.0265484	0.002762	7.25437e-22	110423	ukb-a-234	rs6784404	A	0.420728	Forced expiratory volume in 1-second (FEV1) predicted	ZBTB38
3	141073675	0.0233957	0.00244089	9.31322e-22	336601	ukb-a-388	rs6784404	A	0.420728	Hip circumference	ZBTB38
3	141073675	0.054	0.0057	4.05042e-21	73098	ieu-a-97	rs6784404	A	0.475	Height	ZBTB38
3	141073675	-0.0331843	0.00360666	3.55222e-20	172433	ebi-a-GCST004602	rs6784404	A	0.4182	Mean corpuscular volume	ZBTB38
3	141073675	0.0152959	0.00166629	4.30031e-20	421986	ukb-b-7953	rs6784404	A	0.418992	Forced vital capacity (FVC)	ZBTB38
3	141073675	-0.0219691	0.00243392	1.78608e-19	344729	ukb-d-30270_irnt	rs6784404	A	0.420131	Mean sphered cell volume	ZBTB38
3	141073675	0.0163659	0.00182552	3.10027e-19	345665	ukb-b-14713	rs6784404	A	0.418886	Forced vital capacity (FVC), Best measure	ZBTB38
3	141073675	0.021351	0.00240572	7.02102e-19	330762	ukb-a-265	rs6784404	A	0.420728	Whole body fat mass	ZBTB38
3	141073675	0.038	0.0045	3.29989e-17	143710	ieu-a-55	rs6784404	A	0.475	Hip circumference	ZBTB38
3	141073675	0.038	0.0045	3.29989e-17	143710	ieu-a-54	rs6784404	A	0.475	Hip circumference	ZBTB38
3	141073675	0.22	0.026	5.50047e-17	15921	ieu-a-86	rs6784404	A	0.475	Extreme height	ZBTB38
3	141073675	0.0298806	0.00363455	2.01419e-16	172952	ebi-a-GCST004601	rs6784404	A	0.4182	Red blood cell count	ZBTB38
3	141073675	0.05	0.0061	2.48028e-16	60529	ieu-a-96	rs6784404	A	0.475	Height	ZBTB38
3	141073675	-0.0295548	0.0036163	3.01578e-16	172332	ebi-a-GCST004630	rs6784404	A	0.4183	Mean corpuscular hemoglobin	ZBTB38
3	141073675	0.0157374	0.00199328	2.90001e-15	454757	ukb-b-6704	rs6784404	A	0.418875	Arm fat mass (right)	ZBTB38
3	141073675	0.015103	0.0019933	3.50026e-14	454684	ukb-b-8338	rs6784404	A	0.418885	Arm fat mass (left)	ZBTB38
3	141073675	0.0120073	0.00160638	7.70016e-14	454823	ukb-b-7212	rs6784404	A	0.418876	Leg fat mass (left)	ZBTB38
3	141073675	0.0120537	0.00162564	1.20005e-13	454846	ukb-b-18096	rs6784404	A	0.418882	Leg fat mass (right)	ZBTB38
3	141073675	0.017668	0.00241603	2.6218e-13	331226	ukb-a-283	rs6784404	A	0.420728	Arm fat mass (right)	ZBTB38
3	141073675	0.0155266	0.00212761	2.90001e-13	436424	ukb-b-18103	rs6784404	A	0.419058	Pulse rate, automated reading	ZBTB38
3	141073675	0.048	0.0066	2.99985e-13	56997	ieu-a-59	rs6784404	A	0.475	Hip circumference	ZBTB38
3	141073675	0.048	0.0066	2.99985e-13	56997	ieu-a-58	rs6784404	A	0.475	Hip circumference	ZBTB38
3	141073675	0.0453	0.0062	4.1889e-13	228951	ieu-a-1126	rs6784404	A	0.4179	Breast cancer (Combined Oncoarray; iCOGS; GWAS meta analysis)	ZBTB38
3	141073675	0.0453	0.0062	4.1889e-13	139274	ebi-a-GCST004988	rs6784404	A	0.4179	Breast cancer	ZBTB38
3	141073675	0.0173862	0.00241664	6.28782e-13	331164	ukb-a-287	rs6784404	A	0.420728	Arm fat mass (left)	ZBTB38
3	141073675	-0.00867299	0.00121695	1e-12	456692	ukb-b-19560	rs6784404	A	0.419	Skin colour	ZBTB38
3	141073675	-0.0100401	0.00141041	1.09522e-12	154988	ukb-a-303	rs6784404	A	0.420728	Hair/balding pattern: Pattern 4	ZBTB38
3	141073675	0.0141035	0.00200116	1.82348e-12	307638	ukb-a-336	rs6784404	A	0.420728	Forced vital capacity (FVC)	ZBTB38
3	141073675	0.0136562	0.00194892	2.43837e-12	331275	ukb-a-279	rs6784404	A	0.420728	Leg fat mass (left)	ZBTB38
3	141073675	0.0135576	0.00197142	6.12068e-12	331293	ukb-a-275	rs6784404	A	0.420728	Leg fat mass (right)	ZBTB38
3	141073675	0.0174347	0.00254019	6.72822e-12	317756	ukb-a-3	rs6784404	A	0.420728	Pulse rate automated reading	ZBTB38
3	141073675	0.00795886	0.00117566	1.29241e-11	360270	ukb-d-1747_3	rs6784404	A	0.42019	Hair colour (natural, before greying): Light brown	ZBTB38
3	141073675	0.0133609	0.001976	1.36678e-11	350475	ukb-d-30030_irnt	rs6784404	A	0.420246	Haematocrit percentage	ZBTB38
3	141073675	0.0126317	0.00187765	1.69981e-11	454613	ukb-b-16407	rs6784404	A	0.418887	Trunk fat percentage	ZBTB38
3	141073675	0.0129143	0.0019224	1.84757e-11	350474	ukb-d-30020_irnt	rs6784404	A	0.420246	Haemoglobin concentration	ZBTB38
3	141073675	0.0151705	0.00226632	2.17721e-11	331113	ukb-a-290	rs6784404	A	0.420728	Trunk fat percentage	ZBTB38
3	141073675	0.0300483	0.00449243	2.29985e-11	99071	ukb-b-7500	rs6784404	A	0.420652	Spherical power (left)	ZBTB38
3	141073675	0.0498	0.0074	2.30994e-11	175475	ieu-a-1127	rs6784404	A	0.4177	ER+ Breast cancer (Combined Oncoarray; iCOGS; GWAS meta analysis)	ZBTB38
3	141073675	0.0108497	0.00163913	3.62326e-11	165649	ukb-d-2395_1	rs6784404	A	0.420147	Hair/balding pattern: Pattern 1	ZBTB38
3	141073675	-0.00314579	0.000483264	7.55092e-11	360270	ukb-d-1747_5	rs6784404	A	0.42019	Hair colour (natural, before greying): Black	ZBTB38
3	141073675	0.0142233	0.0021972	9.60285e-11	255492	ukb-a-232	rs6784404	A	0.420728	Forced vital capacity (FVC) Best measure	ZBTB38
3	141073675	0.0116966	0.0018144	1.09999e-10	462166	ukb-b-9405	rs6784404	A	0.418836	Waist circumference	ZBTB38
3	141073675	0.0113445	0.00176152	1.2e-10	421986	ukb-b-19657	rs6784404	A	0.418992	Forced expiratory volume in 1-second (FEV1)	ZBTB38
3	141073675	0.0288123	0.00448094	1.29999e-10	99380	ukb-b-19994	rs6784404	A	0.420678	Spherical power (right)	ZBTB38
3	141073675	0.028	0.0044	3.09999e-10	145432	ieu-a-49	rs6784404	A	0.475	Hip circumference	ZBTB38
3	141073675	0.028	0.0044	3.09999e-10	145432	ieu-a-48	rs6784404	A	0.475	Hip circumference	ZBTB38
3	141073675	-0.0145064	0.00187529	3.69999e-10	426824	ebi-a-GCST006979	rs6784404	A	0.419528	Heel bone mineral density	ZBTB38
3	141073675	0.014962	0.00238839	3.74507e-10	349861	ukb-d-30180_irnt	rs6784404	A	0.420256	Lymphocyte percentage	ZBTB38
3	141073675	0.0136095	0.00218316	4.5568e-10	336639	ukb-a-382	rs6784404	A	0.420728	Waist circumference	ZBTB38
3	141073675	0.0118581	0.00193249	8.50002e-10	345665	ukb-b-11141	rs6784404	A	0.418886	Forced expiratory volume in 1-second (FEV1), Best measure	ZBTB38
3	141073675	0.039	0.0064	1.40001e-09	58312	ieu-a-106	rs6784404	A	0.475	Weight	ZBTB38
3	141073675	0.00522852	0.000882873	3.2e-09	462013	ukb-b-17241	rs6784404	A	0.418876	Blood clot, DVT, bronchitis, emphysema, asthma, rhinitis, eczema, allergy diagnosed by doctor: Hayfever, allergic rhinitis or eczema	ZBTB38
3	141073675	0.0140342	0.00241275	6.00731e-09	349856	ukb-d-30120_irnt	rs6784404	A	0.420259	Lymphocyte count	ZBTB38
3	141073675	0.031	0.0054	9.09997e-09	86900	ieu-a-56	rs6784404	A	0.475	Hip circumference	ZBTB38
3	141073675	0.031	0.0054	9.09997e-09	86900	ieu-a-57	rs6784404	A	0.475	Hip circumference	ZBTB38
3	141073675	0.037	0.0064	9.80009e-09	57618	ieu-a-53	rs6784404	A	0.475	Hip circumference	ZBTB38
3	141073675	0.037	0.0064	9.80009e-09	57618	ieu-a-52	rs6784404	A	0.475	Hip circumference	ZBTB38
3	141073675	0.05202	0.00912	1.1516e-08	106776	ieu-a-1129	rs6784404	A	0.4116	Breast cancer (Oncoarray)	ZBTB38
3	141073675	0.0209864	0.00367927	1.17101e-08	171643	ebi-a-GCST004627	rs6784404	A	0.4182	Lymphocyte counts	ZBTB38
3	141073675	0.00849943	0.0015071	1.7e-08	461026	ukb-b-7478	rs6784404	A	0.418822	Hand grip strength (left)	ZBTB38
3	141073675	0.0058585	0.00104204	1.88764e-08	336782	ukb-a-447	rs6784404	A	0.420728	Blood clot DVT bronchitis emphysema asthma rhinitis eczema allergy diagnosed by doctor: Hayfever allergic rhinitis or eczema	ZBTB38
3	141073675	0.0101402	0.00180914	2.1e-08	441640	ukb-b-15926	rs6784404	A	0.418873	Cereal intake	ZBTB38
3	141073675	0.0022097	0.00039708	2.62482e-08	314658	ukb-d-30810_raw	rs6784404	A	0.4201	Phosphate	ZBTB38
3	141073675	0.0695477	0.0122203	2.69191e-08	13948	ieu-a-1034	rs6784404	A	NA	Height	ZBTB38
3	141073675	0.013732	0.0024723	2.7876e-08	314658	ukb-d-30810_irnt	rs6784404	A	0.4201	Phosphate	ZBTB38
3	141073675	-0.0133741	0.00241413	3.02831e-08	349861	ukb-d-30200_irnt	rs6784404	A	0.420256	Neutrophill percentage	ZBTB38
3	141081497	0.0376	0.0019	2.63998e-86	450243	ebi-a-GCST90000025	rs5853037	GA	0.4186	Appendicular lean mass	ZBTB38
3	141081497	0.0399395	0.00257149	3.29989e-57	244730	ebi-a-GCST90000027	rs5853037	GA	0.418808	Appendicular lean mass	ZBTB38
3	141081497	0.00970266	0.000758049	1.68112e-37	360270	ukb-d-1747_1	rs5853037	GA	0.420038	Hair colour (natural, before greying): Blonde	ZBTB38
3	141081497	0.0347445	0.00285325	1.29987e-35	205513	ebi-a-GCST90000026	rs5853037	GA	0.418285	Appendicular lean mass	ZBTB38
3	141081497	0.025393	0.00206665	1.08094e-34	350475	ukb-d-30010_irnt	rs5853037	GA	0.420061	Red blood cell (erythrocyte) count	ZBTB38
3	141081497	-0.0130389	0.00115353	1.27526e-29	360270	ukb-d-1747_4	rs5853037	GA	0.420038	Hair colour (natural, before greying): Dark brown	ZBTB38
3	141081497	-0.0268839	0.00242687	1.6293e-28	344728	ukb-d-30260_irnt	rs5853037	GA	0.419937	Mean reticulocyte volume	ZBTB38
3	141081497	-0.0254341	0.00240155	3.32124e-26	350473	ukb-d-30040_irnt	rs5853037	GA	0.420061	Mean corpuscular volume	ZBTB38
3	141081497	-0.023138	0.0023544	8.62383e-23	342439	ukb-d-30770_irnt	rs5853037	GA	0.42008	IGF-1	ZBTB38
3	141081497	-0.12951	0.013353	3.08603e-22	342439	ukb-d-30770_raw	rs5853037	GA	0.42008	IGF-1	ZBTB38
3	141081497	-0.0230941	0.00239596	5.51823e-22	350472	ukb-d-30050_irnt	rs5853037	GA	0.420064	Mean corpuscular haemoglobin	ZBTB38
3	141081497	-0.0331998	0.00360383	3.19007e-20	172433	ebi-a-GCST004602	rs5853037	GA	0.4174	Mean corpuscular volume	ZBTB38
3	141081497	-0.0221774	0.00242929	6.93745e-20	344729	ukb-d-30270_irnt	rs5853037	GA	0.419937	Mean sphered cell volume	ZBTB38
3	141081497	-0.0159831	0.00179288	4.90004e-19	NA	ieu-b-105	rs5853037	G	0.581283	FVC	ZBTB38
3	141081497	-0.0296198	0.00361344	2.46207e-16	172332	ebi-a-GCST004630	rs5853037	GA	0.4175	Mean corpuscular hemoglobin	ZBTB38
3	141081497	0.0296075	0.00363164	3.55959e-16	172952	ebi-a-GCST004601	rs5853037	GA	0.4174	Red blood cell count	ZBTB38
3	141081497	0.0455	0.0063	6.15744e-13	228951	ieu-a-1126	rs5853037	GA	0.4173	Breast cancer (Combined Oncoarray; iCOGS; GWAS meta analysis)	ZBTB38
3	141081497	0.0455	0.0063	6.15744e-13	139274	ebi-a-GCST004988	rs5853037	GA	0.4173	Breast cancer	ZBTB38
3	141081497	0.0134074	0.00197216	1.06023e-11	350475	ukb-d-30030_irnt	rs5853037	GA	0.420061	Haematocrit percentage	ZBTB38
3	141081497	0.0505	0.0075	1.40088e-11	175475	ieu-a-1127	rs5853037	GA	0.4169	ER+ Breast cancer (Combined Oncoarray; iCOGS; GWAS meta analysis)	ZBTB38
3	141081497	0.0109276	0.00163585	2.39552e-11	165649	ukb-d-2395_1	rs5853037	GA	0.420045	Hair/balding pattern: Pattern 1	ZBTB38
3	141081497	0.0127674	0.00191867	2.85036e-11	350474	ukb-d-30020_irnt	rs5853037	GA	0.420061	Haemoglobin concentration	ZBTB38
3	141081497	0.00758286	0.0011734	1.03262e-10	360270	ukb-d-1747_3	rs5853037	GA	0.420038	Hair colour (natural, before greying): Light brown	ZBTB38
3	141081497	-0.0095566	0.00151063	2.5e-10	NA	ieu-b-104	rs5853037	G	0.581283	HbA1C	ZBTB38
3	141081497	-0.00295823	0.000482336	8.62581e-10	360270	ukb-d-1747_5	rs5853037	GA	0.420038	Hair colour (natural, before greying): Black	ZBTB38
3	141081497	0.014322	0.00238379	1.87893e-09	349861	ukb-d-30180_irnt	rs5853037	GA	0.420074	Lymphocyte percentage	ZBTB38
3	141081497	0.0141375	0.00240809	4.3394e-09	349856	ukb-d-30120_irnt	rs5853037	GA	0.420077	Lymphocyte count	ZBTB38
3	141081497	0.05273	0.00914	7.96599e-09	106776	ieu-a-1129	rs5853037	GA	0.4113	Breast cancer (Oncoarray)	ZBTB38
3	141081497	0.0022478	0.00039628	1.4113e-08	314658	ukb-d-30810_raw	rs5853037	GA	0.41997	Phosphate	ZBTB38
3	141081497	0.013935	0.0024674	1.62768e-08	314658	ukb-d-30810_irnt	rs5853037	GA	0.41997	Phosphate	ZBTB38
3	141081497	0.0206698	0.00367635	1.884e-08	171643	ebi-a-GCST004627	rs5853037	GA	0.4175	Lymphocyte counts	ZBTB38
3	141081497	-0.013041	0.002331	2.21452e-08	344182	ukb-d-30750_irnt	rs5853037	GA	0.42019	Glycated haemoglobin	ZBTB38
3	141085972	0.0465197	0.00132919	2.39883e-268	461950	ukb-b-10787	rs6440001	C	0.418523	Standing height	ZBTB38
3	141085972	0.0487845	0.00175911	4.39542e-169	336474	ukb-a-389	rs6440001	C	0.420108	Standing height	ZBTB38
3	141085972	0.0376396	0.00152861	7.09578e-134	461536	ukb-b-16881	rs6440001	C	0.418493	Sitting height	ZBTB38
3	141085972	0.265369	0.0118792	1.55239e-110	26057	eqtl-a-ENSG00000177311	rs6440001	C	0.413117	ENSG00000177311	ZBTB38
3	141085972	0.064	0.0029	2.89734e-104	252920	ieu-a-89	rs6440001	C	0.467	Height	ZBTB38
3	141085972	0.0260965	0.00126069	3.40017e-95	454508	ukb-b-17409	rs6440001	C	0.418574	Trunk fat-free mass	ZBTB38
3	141085972	0.0259955	0.00125666	4.60045e-95	454463	ukb-b-9685	rs6440001	C	0.418567	Trunk predicted mass	ZBTB38
3	141085972	0.0389743	0.00191454	4.57615e-92	336172	ukb-a-195	rs6440001	C	0.420108	Sitting height	ZBTB38
3	141085972	0.0254838	0.0012653	3.29989e-90	454850	ukb-b-13354	rs6440001	C	0.418553	Whole body fat-free mass	ZBTB38
3	141085972	0.0253605	0.00126743	4.60045e-89	454888	ukb-b-14540	rs6440001	C	0.418558	Whole body water mass	ZBTB38
3	141085972	0.038	0.0019	5.50427e-87	450243	ebi-a-GCST90000025	rs6440001	C	0.4185	Appendicular lean mass	ZBTB38
3	141085972	0.0260253	0.00133058	3.40017e-85	454874	ukb-b-16446	rs6440001	C	0.41856	Basal metabolic rate	ZBTB38
3	141085972	0.031277	0.00169107	2.45527e-76	332021	ukb-a-35	rs6440001	C	0.420108	Comparative height size at age 10	ZBTB38
3	141085972	0.0236419	0.00128385	1e-75	454672	ukb-b-19925	rs6440001	C	0.418563	Arm fat-free mass (left)	ZBTB38
3	141085972	0.0233559	0.00127876	1.59993e-74	454655	ukb-b-9093	rs6440001	C	0.418565	Arm predicted mass (left)	ZBTB38
3	141085972	0.0228751	0.00125943	1e-73	454753	ukb-b-19520	rs6440001	C	0.418559	Arm fat-free mass (right)	ZBTB38
3	141085972	0.0237206	0.00131815	2.09991e-72	454799	ukb-b-17271	rs6440001	C	0.418548	Leg predicted mass (left)	ZBTB38
3	141085972	0.0225734	0.00125518	2.60016e-72	454746	ukb-b-16698	rs6440001	C	0.418561	Arm predicted mass (right)	ZBTB38
3	141085972	0.0238073	0.00132685	5.50047e-72	454805	ukb-b-16099	rs6440001	C	0.418549	Leg fat-free mass (left)	ZBTB38
3	141085972	0.0237816	0.00132619	6.59933e-72	454835	ukb-b-12828	rs6440001	C	0.418555	Leg fat-free mass (right)	ZBTB38
3	141085972	0.0236222	0.00131766	7.19946e-72	454834	ukb-b-14310	rs6440001	C	0.418555	Leg predicted mass (right)	ZBTB38
3	141085972	0.0265255	0.00155574	3.72477e-65	330995	ukb-a-293	rs6440001	C	0.420108	Trunk predicted mass	ZBTB38
3	141085972	0.0265596	0.00156084	6.63896e-65	331030	ukb-a-292	rs6440001	C	0.420108	Trunk fat-free mass	ZBTB38
3	141085972	0.0260839	0.00156701	3.44667e-62	331291	ukb-a-266	rs6440001	C	0.420108	Whole body fat-free mass	ZBTB38
3	141085972	0.0259565	0.00156935	2.01419e-61	331315	ukb-a-267	rs6440001	C	0.420108	Whole body water mass	ZBTB38
3	141085972	0.02681	0.00164313	7.95976e-60	331307	ukb-a-268	rs6440001	C	0.420108	Basal metabolic rate	ZBTB38
3	141085972	0.0411348	0.0025897	3.40017e-59	244730	ebi-a-GCST90000027	rs6440001	C	0.418541	Appendicular lean mass	ZBTB38
3	141085972	0.0284806	0.00176719	1.99986e-58	461632	ukb-b-11842	rs6440001	C	0.418551	Weight	ZBTB38
3	141085972	0.028449	0.00178027	1.80011e-57	454893	ukb-b-12039	rs6440001	C	0.418559	Weight	ZBTB38
3	141085972	0.4247	0.0268	1.6151e-56	108242	ieu-b-4814	rs6440001	C	NA	Height	ZBTB38
3	141085972	0.0363664	0.00230447	4.19952e-56	265753	ukb-b-4080	rs6440001	C	0.418153	Ankle spacing width	ZBTB38
3	141085972	0.0240738	0.00157553	1.08543e-52	331159	ukb-a-288	rs6440001	C	0.420108	Arm fat-free mass (left)	ZBTB38
3	141085972	0.0234473	0.0015442	4.69029e-52	331221	ukb-a-284	rs6440001	C	0.420108	Arm fat-free mass (right)	ZBTB38
3	141085972	0.0238258	0.00156965	5.06991e-52	331146	ukb-a-289	rs6440001	C	0.420108	Arm predicted mass (left)	ZBTB38
3	141085972	0.0244016	0.00163188	1.54525e-50	331258	ukb-a-280	rs6440001	C	0.420108	Leg fat-free mass (left)	ZBTB38
3	141085972	0.024217	0.00162079	1.83696e-50	331253	ukb-a-281	rs6440001	C	0.420108	Leg predicted mass (left)	ZBTB38
3	141085972	0.0242128	0.00162062	1.86767e-50	331285	ukb-a-277	rs6440001	C	0.420108	Leg predicted mass (right)	ZBTB38
3	141085972	0.0243443	0.00163125	2.40104e-50	331285	ukb-a-276	rs6440001	C	0.420108	Leg fat-free mass (right)	ZBTB38
3	141085972	0.0229415	0.00153873	2.9744e-50	331216	ukb-a-285	rs6440001	C	0.420108	Arm predicted mass (right)	ZBTB38
3	141085972	0.0299261	0.00216502	1.91514e-43	336227	ukb-a-249	rs6440001	C	0.420108	Weight	ZBTB38
3	141085972	0.00976681	0.00076347	1.83612e-37	360270	ukb-d-1747_1	rs6440001	C	0.419623	Hair colour (natural, before greying): Blonde	ZBTB38
3	141085972	0.0342074	0.00287346	1.9002e-34	205513	ebi-a-GCST90000026	rs6440001	C	0.418338	Appendicular lean mass	ZBTB38
3	141085972	0.0248629	0.00208151	7.02587e-33	350475	ukb-d-30010_irnt	rs6440001	C	0.419653	Red blood cell (erythrocyte) count	ZBTB38
3	141085972	0.0239022	0.00205321	2.49977e-31	454588	ukb-b-20044	rs6440001	C	0.418564	Trunk fat mass	ZBTB38
3	141085972	0.0233805	0.00203143	1.20005e-30	462117	ukb-b-15590	rs6440001	C	0.418515	Hip circumference	ZBTB38
3	141085972	0.0272549	0.00236908	1.29987e-30	148653	ukb-b-8428	rs6440001	C	0.417641	Forced expiratory volume in 1-second (FEV1), predicted	ZBTB38
3	141085972	-0.0132879	0.00116177	2.74347e-30	360270	ukb-d-1747_4	rs6440001	C	0.419623	Hair colour (natural, before greying): Dark brown	ZBTB38
3	141085972	-0.0274748	0.00244408	2.58404e-29	344728	ukb-d-30260_irnt	rs6440001	C	0.419588	Mean reticulocyte volume	ZBTB38
3	141085972	0.3551	0.0321	1.96698e-28	75030	ieu-b-4813	rs6440001	C	NA	Height	ZBTB38
3	141085972	0.0344856	0.00314154	4.90004e-28	146226	ukb-b-2122	rs6440001	C	0.420422	Ankle spacing width (left)	ZBTB38
3	141085972	-0.0256399	0.00241878	2.9964e-26	350473	ukb-d-30040_irnt	rs6440001	C	0.419652	Mean corpuscular volume	ZBTB38
3	141085972	0.0264343	0.00249553	3.25387e-26	331093	ukb-a-291	rs6440001	C	0.420108	Trunk fat mass	ZBTB38
3	141085972	0.0335341	0.00317983	5.30029e-26	146181	ukb-b-8607	rs6440001	C	0.420316	Ankle spacing width (right)	ZBTB38
3	141085972	0.036	0.0035	2.90001e-25	225233	ieu-a-54	rs6440001	C	0.4667	Hip circumference	ZBTB38
3	141085972	0.037	0.0036	6.4998e-25	210862	ieu-a-55	rs6440001	C	0.4667	Hip circumference	ZBTB38
3	141085972	-0.023753	0.0023712	1.28855e-23	342439	ukb-d-30770_irnt	rs6440001	C	0.41971	IGF-1	ZBTB38
3	141085972	0.01933	0.001929	1.31009e-23	524921	ieu-b-32	rs6440001	C	0.418011	lymphocyte cell count	ZBTB38
3	141085972	0.0198868	0.00199127	1.69981e-23	454137	ukb-b-19393	rs6440001	C	0.41859	Whole body fat mass	ZBTB38
3	141085972	-0.13324	0.013448	3.87882e-23	342439	ukb-d-30770_raw	rs6440001	C	0.41971	IGF-1	ZBTB38
3	141085972	0.056	0.0057	1.15001e-22	73050	ieu-a-97	rs6440001	C	0.4667	Height	ZBTB38
3	141085972	-0.0232141	0.00241315	6.6359e-22	350472	ukb-d-30050_irnt	rs6440001	C	0.419655	Mean corpuscular haemoglobin	ZBTB38
3	141085972	0.0235559	0.00245402	8.13205e-22	336601	ukb-a-388	rs6440001	C	0.420108	Hip circumference	ZBTB38
3	141085972	0.015672	0.00167472	8.10028e-21	421986	ukb-b-7953	rs6440001	C	0.418699	Forced vital capacity (FVC)	ZBTB38
3	141085972	0.0258532	0.00277546	1.24194e-20	110423	ukb-a-234	rs6440001	C	0.420108	Forced expiratory volume in 1-second (FEV1) predicted	ZBTB38
3	141085972	0.0220318	0.00241844	8.28896e-20	330762	ukb-a-265	rs6440001	C	0.420108	Whole body fat mass	ZBTB38
3	141085972	0.0166326	0.00183501	1.29987e-19	345665	ukb-b-14713	rs6440001	C	0.418505	Forced vital capacity (FVC), Best measure	ZBTB38
3	141085972	-0.0327844	0.00361874	1.30888e-19	172433	ebi-a-GCST004602	rs6440001	C	0.4181	Mean corpuscular volume	ZBTB38
3	141085972	0.016226	0.00180572	2.60016e-19	NA	ieu-b-105	rs6440001	C	0.418507	FVC	ZBTB38
3	141085972	-0.0217632	0.00244654	5.84386e-19	344729	ukb-d-30270_irnt	rs6440001	C	0.419588	Mean sphered cell volume	ZBTB38
3	141085972	0.22	0.026	2.29985e-17	15858	ieu-a-86	rs6440001	C	0.467	Extreme height	ZBTB38
3	141085972	0.051	0.0061	1.10002e-16	60491	ieu-a-96	rs6440001	C	0.4667	Height	ZBTB38
3	141085972	0.0302059	0.00364651	1.19591e-16	172952	ebi-a-GCST004601	rs6440001	C	0.4181	Red blood cell count	ZBTB38
3	141085972	0.029	0.0036	3.19963e-16	212806	ieu-a-49	rs6440001	C	0.4667	Hip circumference	ZBTB38
3	141085972	0.029	0.0036	5.30029e-16	227194	ieu-a-48	rs6440001	C	0.4667	Hip circumference	ZBTB38
3	141085972	0.0161071	0.00200317	8.9002e-16	454757	ukb-b-6704	rs6440001	C	0.418554	Arm fat mass (right)	ZBTB38
3	141085972	0.041	0.0051	8.99912e-16	99458	ieu-a-58	rs6440001	C	0.4667	Hip circumference	ZBTB38
3	141085972	0.041	0.0051	1.20005e-15	93860	ieu-a-59	rs6440001	C	0.4667	Hip circumference	ZBTB38
3	141085972	0.0169993	0.00213839	1.9002e-15	436424	ukb-b-18103	rs6440001	C	0.418751	Pulse rate, automated reading	ZBTB38
3	141085972	-0.0287057	0.0036283	2.54097e-15	172332	ebi-a-GCST004630	rs6440001	C	0.4182	Mean corpuscular hemoglobin	ZBTB38
3	141085972	0.0156017	0.00200319	6.79986e-15	454684	ukb-b-8338	rs6440001	C	0.418561	Arm fat mass (left)	ZBTB38
3	141085972	0.0125214	0.00161435	8.69961e-15	454823	ukb-b-7212	rs6440001	C	0.418554	Leg fat mass (left)	ZBTB38
3	141085972	0.0126728	0.00163371	8.69961e-15	454846	ukb-b-18096	rs6440001	C	0.418559	Leg fat mass (right)	ZBTB38
3	141085972	0.0152054	0.00201195	4.11908e-14	307638	ukb-a-336	rs6440001	C	0.420108	Forced vital capacity (FVC)	ZBTB38
3	141085972	0.018229	0.00242881	6.14328e-14	331226	ukb-a-283	rs6440001	C	0.420108	Arm fat mass (right)	ZBTB38
3	141085972	0.034	0.0046	7.70016e-14	117188	ieu-a-57	rs6440001	C	0.4667	Hip circumference	ZBTB38
3	141085972	0.0179844	0.00242942	1.33721e-13	331164	ukb-a-287	rs6440001	C	0.420108	Arm fat mass (left)	ZBTB38
3	141085972	0.1286	0.0176	2.72898e-13	744449	ieu-b-39	rs6440001	C	0.42	diastolic blood pressure	ZBTB38
3	141085972	0.0143066	0.00195922	2.83727e-13	331275	ukb-a-279	rs6440001	C	0.420108	Leg fat mass (left)	ZBTB38
3	141085972	-0.0102735	0.00141755	4.26973e-13	154988	ukb-a-303	rs6440001	C	0.420108	Hair/balding pattern: Pattern 4	ZBTB38
3	141085972	-0.00885621	0.00122308	4.49987e-13	456692	ukb-b-19560	rs6440001	C	0.418648	Skin colour	ZBTB38
3	141085972	0.033	0.0046	4.70002e-13	123751	ieu-a-56	rs6440001	C	0.4667	Hip circumference	ZBTB38
3	141085972	0.0143262	0.00198185	4.88765e-13	331293	ukb-a-275	rs6440001	C	0.420108	Leg fat mass (right)	ZBTB38
3	141085972	0.0183319	0.00255385	7.08272e-13	317756	ukb-a-3	rs6440001	C	0.420108	Pulse rate automated reading	ZBTB38
3	141085972	0.0322566	0.0045151	9.09913e-13	99071	ukb-b-7500	rs6440001	C	0.420239	Spherical power (left)	ZBTB38
3	141085972	0.035	0.0049	1.39991e-12	100292	ieu-a-52	rs6440001	C	0.4667	Hip circumference	ZBTB38
3	141085972	0.035	0.0049	1.50003e-12	94699	ieu-a-53	rs6440001	C	0.4667	Hip circumference	ZBTB38
3	141085972	0.044	0.0063	2.66686e-12	228951	ieu-a-1126	rs6440001	C	0.4203	Breast cancer (Combined Oncoarray; iCOGS; GWAS meta analysis)	ZBTB38
3	141085972	0.044	0.0063	2.66686e-12	139274	ebi-a-GCST004988	rs6440001	C	0.4203	Breast cancer	ZBTB38
3	141085972	0.0129589	0.00188698	6.4998e-12	454613	ukb-b-16407	rs6440001	C	0.418566	Trunk fat percentage	ZBTB38
3	141085972	0.0125021	0.00182354	7.10068e-12	462166	ukb-b-9405	rs6440001	C	0.418518	Waist circumference	ZBTB38
3	141085972	0.0151237	0.00220892	7.57705e-12	255492	ukb-a-232	rs6440001	C	0.420108	Forced vital capacity (FVC) Best measure	ZBTB38
3	141085972	0.0155814	0.00227834	7.99282e-12	331113	ukb-a-290	rs6440001	C	0.420108	Trunk fat percentage	ZBTB38
3	141085972	0.00806965	0.00118178	8.60201e-12	360270	ukb-d-1747_3	rs6440001	C	0.419623	Hair colour (natural, before greying): Light brown	ZBTB38
3	141085972	0.0306336	0.00450385	1e-11	99380	ukb-b-19994	rs6440001	C	0.42023	Spherical power (right)	ZBTB38
3	141085972	0.0111911	0.00164717	1.09345e-11	165649	ukb-d-2395_1	rs6440001	C	0.419953	Hair/balding pattern: Pattern 1	ZBTB38
3	141085972	-0.0153391	0.00188476	1.99986e-11	426824	ebi-a-GCST006979	rs6440001	C	0.418866	Heel bone mineral density	ZBTB38
3	141085972	0.0117561	0.00177043	3.10027e-11	421986	ukb-b-19657	rs6440001	C	0.418699	Forced expiratory volume in 1-second (FEV1)	ZBTB38
3	141085972	0.0142654	0.0021949	8.07979e-11	336639	ukb-a-382	rs6440001	C	0.420108	Waist circumference	ZBTB38
3	141085972	0.0482	0.0075	1.26999e-10	175475	ieu-a-1127	rs6440001	C	0.4202	ER+ Breast cancer (Combined Oncoarray; iCOGS; GWAS meta analysis)	ZBTB38
3	141085972	0.00976119	0.00152145	1.40001e-10	NA	ieu-b-104	rs6440001	C	0.418507	HbA1C	ZBTB38
3	141085972	0.041	0.0064	1.57e-10	58284	ieu-a-106	rs6440001	C	0.4667	Weight	ZBTB38
3	141085972	0.0126971	0.00198633	1.63689e-10	350475	ukb-d-30030_irnt	rs6440001	C	0.419653	Haematocrit percentage	ZBTB38
3	141085972	0.0123705	0.00194254	1.89998e-10	345665	ukb-b-11141	rs6440001	C	0.418505	Forced expiratory volume in 1-second (FEV1), Best measure	ZBTB38
3	141085972	-0.00307535	0.000485783	2.44332e-10	360270	ukb-d-1747_5	rs6440001	C	0.419623	Hair colour (natural, before greying): Black	ZBTB38
3	141085972	0.012122	0.00193246	3.54862e-10	350474	ukb-d-30020_irnt	rs6440001	C	0.419653	Haemoglobin concentration	ZBTB38
3	141085972	0.00547891	0.000887307	6.59994e-10	462013	ukb-b-17241	rs6440001	C	0.418542	Blood clot, DVT, bronchitis, emphysema, asthma, rhinitis, eczema, allergy diagnosed by doctor: Hayfever, allergic rhinitis or eczema	ZBTB38
3	141085972	0.0145924	0.00240084	1.21795e-09	349861	ukb-d-30180_irnt	rs6440001	C	0.419681	Lymphocyte percentage	ZBTB38
3	141085972	0.0091071	0.00151467	1.79999e-09	461026	ukb-b-7478	rs6440001	C	0.418509	Hand grip strength (left)	ZBTB38
3	141085972	0.019	0.0033	4e-09	244200	ieu-a-60	rs6440001	C	0.4667	Waist circumference	ZBTB38
3	141085972	0.0140566	0.00242533	6.80691e-09	349856	ukb-d-30120_irnt	rs6440001	C	0.419686	Lymphocyte count	ZBTB38
3	141085972	-0.0141284	0.00245252	8.38108e-09	NA	ieu-b-72	rs6440001	C	0.420423	Urinary sodium-potassium ratio	ZBTB38
3	141085972	0.00598986	0.00104762	1.08128e-08	336782	ukb-a-447	rs6440001	C	0.420108	Blood clot DVT bronchitis emphysema asthma rhinitis eczema allergy diagnosed by doctor: Hayfever allergic rhinitis or eczema	ZBTB38
3	141085972	0.0208346	0.00365503	1.2e-08	151546	ukb-b-15892	rs6440001	C	0.42049	Pulse rate	ZBTB38
3	141085972	0.0205766	0.00369125	2.48399e-08	171643	ebi-a-GCST004627	rs6440001	C	0.4181	Lymphocyte counts	ZBTB38
3	141085972	-0.013074	0.0023477	2.56289e-08	344182	ukb-d-30750_irnt	rs6440001	C	0.41979	Glycated haemoglobin	ZBTB38
3	141085972	0.019	0.0034	2.69998e-08	231860	ieu-a-61	rs6440001	C	0.4667	Waist circumference	ZBTB38
3	141085972	0.018	0.0033	2.80001e-08	244624	ieu-a-66	rs6440001	C	0.4667	Waist circumference	ZBTB38
3	141085972	0.0022107	0.00039908	3.03459e-08	314658	ukb-d-30810_raw	rs6440001	C	0.41962	Phosphate	ZBTB38
3	141085972	0.0505	0.00913	3.16257e-08	106776	ieu-a-1129	rs6440001	C	0.4149	Breast cancer (Oncoarray)	ZBTB38
3	141085972	0.026	0.0048	3.2e-08	109151	ieu-a-70	rs6440001	C	0.4667	Waist circumference	ZBTB38
3	141085972	0.0248878	0.00451086	3.40001e-08	97653	ukb-b-11480	rs6440001	C	0.420014	Corneal hysteresis (right)	ZBTB38
3	141085972	0.0137	0.0024848	3.52038e-08	314658	ukb-d-30810_irnt	rs6440001	C	0.41962	Phosphate	ZBTB38
3	141085972	0.0116662	0.00212208	3.85496e-08	307638	ukb-a-337	rs6440001	C	0.420108	Forced expiratory volume in 1-second (FEV1)	ZBTB38
3	141087623	0.0475501	0.00132715	3.89942e-281	461950	ukb-b-10787	rs1863868	C	0.41969	Standing height	ZBTB38
3	141087623	0.049868	0.00175606	3.49945e-177	336474	ukb-a-389	rs1863868	C	0.421354	Standing height	ZBTB38
3	141087623	0.0387197	0.00152624	5.49541e-142	461536	ukb-b-16881	rs1863868	C	0.419661	Sitting height	ZBTB38
3	141087623	0.273109	0.0118443	1.2106e-117	26268	eqtl-a-ENSG00000177311	rs1863868	C	0.418397	ENSG00000177311	ZBTB38
3	141087623	0.066	0.003	1.49968e-111	252897	ieu-a-89	rs1863868	C	0.483	Height	ZBTB38
3	141087623	0.0401197	0.00191124	9.06776e-98	336172	ukb-a-195	rs1863868	C	0.421354	Sitting height	ZBTB38
3	141087623	0.0263229	0.00125871	4.10015e-97	454508	ukb-b-17409	rs1863868	C	0.419752	Trunk fat-free mass	ZBTB38
3	141087623	0.0262098	0.00125469	6.70039e-97	454463	ukb-b-9685	rs1863868	C	0.419745	Trunk predicted mass	ZBTB38
3	141087623	0.0256444	0.00126333	1.29987e-91	454850	ukb-b-13354	rs1863868	C	0.419732	Whole body fat-free mass	ZBTB38
3	141087623	0.0255307	0.00126545	1.59993e-90	454888	ukb-b-14540	rs1863868	C	0.419739	Whole body water mass	ZBTB38
3	141087623	0.0386	0.0019	1.03992e-89	450243	ebi-a-GCST90000025	rs1863868	C	0.4196	Appendicular lean mass	ZBTB38
3	141087623	0.0262227	0.00132851	1e-86	454874	ukb-b-16446	rs1863868	C	0.419742	Basal metabolic rate	ZBTB38
3	141087623	0.0318498	0.00168823	2.40049e-79	332021	ukb-a-35	rs1863868	C	0.421354	Comparative height size at age 10	ZBTB38
3	141087623	0.0237484	0.00128185	1.29987e-76	454672	ukb-b-19925	rs1863868	C	0.419743	Arm fat-free mass (left)	ZBTB38
3	141087623	0.0235241	0.00127677	8.30042e-76	454655	ukb-b-9093	rs1863868	C	0.419746	Arm predicted mass (left)	ZBTB38
3	141087623	0.0230597	0.00125746	4.10015e-75	454753	ukb-b-19520	rs1863868	C	0.419739	Arm fat-free mass (right)	ZBTB38
3	141087623	0.0227206	0.00125322	1.9002e-73	454746	ukb-b-16698	rs1863868	C	0.419741	Arm predicted mass (right)	ZBTB38
3	141087623	0.0237632	0.0013161	7.10068e-73	454799	ukb-b-17271	rs1863868	C	0.419729	Leg predicted mass (left)	ZBTB38
3	141087623	0.0238694	0.00132478	1.39991e-72	454805	ukb-b-16099	rs1863868	C	0.41973	Leg fat-free mass (left)	ZBTB38
3	141087623	0.023838	0.00132413	1.9002e-72	454835	ukb-b-12828	rs1863868	C	0.419735	Leg fat-free mass (right)	ZBTB38
3	141087623	0.0236738	0.00131561	2.09991e-72	454834	ukb-b-14310	rs1863868	C	0.419736	Leg predicted mass (right)	ZBTB38
3	141087623	0.0264961	0.00155308	3.12176e-65	330995	ukb-a-293	rs1863868	C	0.421354	Trunk predicted mass	ZBTB38
3	141087623	0.0265244	0.00155817	5.93198e-65	331030	ukb-a-292	rs1863868	C	0.421354	Trunk fat-free mass	ZBTB38
3	141087623	0.0259337	0.00156434	1.06365e-61	331291	ukb-a-266	rs1863868	C	0.421354	Whole body fat-free mass	ZBTB38
3	141087623	0.4421	0.0268	3.13617e-61	108242	ieu-b-4814	rs1863868	C	NA	Height	ZBTB38
3	141087623	0.0257842	0.00156668	7.78753e-61	331315	ukb-a-267	rs1863868	C	0.421354	Whole body water mass	ZBTB38
3	141087623	0.0412481	0.00258577	4.40048e-60	244730	ebi-a-GCST90000027	rs1863868	C	0.419808	Appendicular lean mass	ZBTB38
3	141087623	0.0287899	0.00176448	7.59976e-60	461632	ukb-b-11842	rs1863868	C	0.419725	Weight	ZBTB38
3	141087623	0.0266547	0.00164033	2.37137e-59	331307	ukb-a-268	rs1863868	C	0.421354	Basal metabolic rate	ZBTB38
3	141087623	0.0287249	0.00177749	9.60064e-59	454893	ukb-b-12039	rs1863868	C	0.41974	Weight	ZBTB38
3	141087623	0.0368528	0.00230094	9.79941e-58	265753	ukb-b-4080	rs1863868	C	0.419266	Ankle spacing width	ZBTB38
3	141087623	0.0475972	0.00322697	2.70023e-54	NA	bbj-a-70	rs1863868	C	0.37978	Height	ZBTB38
3	141087623	0.0239295	0.00157284	2.96415e-52	331159	ukb-a-288	rs1863868	C	0.421354	Arm fat-free mass (left)	ZBTB38
3	141087623	0.0233454	0.00154156	8.63575e-52	331221	ukb-a-284	rs1863868	C	0.421354	Arm fat-free mass (right)	ZBTB38
3	141087623	0.0237238	0.00156697	9.19179e-52	331146	ukb-a-289	rs1863868	C	0.421354	Arm predicted mass (left)	ZBTB38
3	141087623	0.0228566	0.00153611	4.64408e-50	331216	ukb-a-285	rs1863868	C	0.421354	Arm predicted mass (right)	ZBTB38
3	141087623	0.0240833	0.00162911	1.95299e-49	331258	ukb-a-280	rs1863868	C	0.421354	Leg fat-free mass (left)	ZBTB38
3	141087623	0.0239003	0.00161787	2.27929e-49	331285	ukb-a-277	rs1863868	C	0.421354	Leg predicted mass (right)	ZBTB38
3	141087623	0.023862	0.00161803	3.30826e-49	331253	ukb-a-281	rs1863868	C	0.421354	Leg predicted mass (left)	ZBTB38
3	141087623	0.0240159	0.00162848	3.31436e-49	331285	ukb-a-276	rs1863868	C	0.421354	Leg fat-free mass (right)	ZBTB38
3	141087623	0.0298479	0.00216141	2.29615e-43	336227	ukb-a-249	rs1863868	C	0.421354	Weight	ZBTB38
3	141087623	0.00983612	0.000762125	4.23643e-38	360270	ukb-d-1747_1	rs1863868	C	0.420862	Hair colour (natural, before greying): Blonde	ZBTB38
3	141087623	0.0352805	0.00286881	4.19952e-36	205513	ebi-a-GCST90000026	rs1863868	C	0.419394	Appendicular lean mass	ZBTB38
3	141087623	0.0247981	0.00207781	7.91589e-33	350475	ukb-d-30010_irnt	rs1863868	C	0.420898	Red blood cell (erythrocyte) count	ZBTB38
3	141087623	0.0243549	0.00205001	1.50003e-32	454588	ukb-b-20044	rs1863868	C	0.419744	Trunk fat mass	ZBTB38
3	141087623	0.0280908	0.00236584	1.59993e-32	148653	ukb-b-8428	rs1863868	C	0.418409	Forced expiratory volume in 1-second (FEV1), predicted	ZBTB38
3	141087623	0.3788	0.0321	3.971e-32	75030	ieu-b-4813	rs1863868	C	NA	Height	ZBTB38
3	141087623	-0.0134577	0.00115972	3.97009e-31	360270	ukb-d-1747_4	rs1863868	C	0.420862	Hair colour (natural, before greying): Dark brown	ZBTB38
3	141087623	0.023527	0.00202829	4.10015e-31	462117	ukb-b-15590	rs1863868	C	0.419688	Hip circumference	ZBTB38
3	141087623	0.0361281	0.0031367	1.10002e-30	146226	ukb-b-2122	rs1863868	C	0.42166	Ankle spacing width (left)	ZBTB38
3	141087623	-0.0275497	0.00243988	1.46487e-29	344728	ukb-d-30260_irnt	rs1863868	C	0.420806	Mean reticulocyte volume	ZBTB38
3	141087623	0.0351097	0.00317497	1.99986e-28	146181	ukb-b-8607	rs1863868	C	0.421543	Ankle spacing width (right)	ZBTB38
3	141087623	0.0265373	0.00249126	1.72068e-26	331093	ukb-a-291	rs1863868	C	0.421354	Trunk fat mass	ZBTB38
3	141087623	-0.0252832	0.00241449	1.17842e-25	350473	ukb-d-30040_irnt	rs1863868	C	0.420897	Mean corpuscular volume	ZBTB38
3	141087623	0.019929	0.001924	4.08037e-25	524892	ieu-b-32	rs1863868	C	0.419356	lymphocyte cell count	ZBTB38
3	141087623	0.058	0.0057	2.01002e-24	73107	ieu-a-97	rs1863868	C	0.4833	Height	ZBTB38
3	141087623	-0.023929	0.002367	5.06524e-24	342439	ukb-d-30770_irnt	rs1863868	C	0.42092	IGF-1	ZBTB38
3	141087623	0.0200054	0.00198818	8.10028e-24	454137	ukb-b-19393	rs1863868	C	0.419777	Whole body fat mass	ZBTB38
3	141087623	-0.13412	0.013425	1.69942e-23	342439	ukb-d-30770_raw	rs1863868	C	0.42092	IGF-1	ZBTB38
3	141087623	0.0269149	0.00277211	2.8132e-22	110423	ukb-a-234	rs1863868	C	0.421354	Forced expiratory volume in 1-second (FEV1) predicted	ZBTB38
3	141087623	0.0234711	0.00244987	9.71628e-22	336601	ukb-a-388	rs1863868	C	0.421354	Hip circumference	ZBTB38
3	141087623	-0.022858	0.00240887	2.34477e-21	350472	ukb-d-30050_irnt	rs1863868	C	0.4209	Mean corpuscular haemoglobin	ZBTB38
3	141087623	0.0172103	0.00183179	5.70033e-21	345665	ukb-b-14713	rs1863868	C	0.41973	Forced vital capacity (FVC), Best measure	ZBTB38
3	141087623	-0.0336634	0.00361262	1.18195e-20	172433	ebi-a-GCST004602	rs1863868	C	0.4185	Mean corpuscular volume	ZBTB38
3	141087623	0.0155785	0.00167202	1.20005e-20	421986	ukb-b-7953	rs1863868	C	0.419891	Forced vital capacity (FVC)	ZBTB38
3	141087623	0.0167029	0.00180256	1.9002e-20	NA	ieu-b-105	rs1863868	C	0.419731	FVC	ZBTB38
3	141087623	-0.0220706	0.00244234	1.62293e-19	344729	ukb-d-30270_irnt	rs1863868	C	0.420806	Mean sphered cell volume	ZBTB38
3	141087623	0.0217766	0.00241432	1.89409e-19	330762	ukb-a-265	rs1863868	C	0.421354	Whole body fat mass	ZBTB38
3	141087623	0.039	0.0045	7.8001e-19	143579	ieu-a-54	rs1863868	C	0.4833	Hip circumference	ZBTB38
3	141087623	0.039	0.0045	7.8001e-19	143579	ieu-a-55	rs1863868	C	0.4833	Hip circumference	ZBTB38
3	141087623	0.23	0.026	1.69981e-18	16002	ieu-a-86	rs1863868	C	0.483	Extreme height	ZBTB38
3	141087623	0.053	0.0063	2.22998e-17	60538	ieu-a-96	rs1863868	C	0.4833	Height	ZBTB38
3	141087623	0.0305424	0.0036405	4.87753e-17	172952	ebi-a-GCST004601	rs1863868	C	0.4185	Red blood cell count	ZBTB38
3	141087623	0.0174131	0.0021351	3.50026e-16	436424	ukb-b-18103	rs1863868	C	0.419907	Pulse rate, automated reading	ZBTB38
3	141087623	-0.0294963	0.00362228	3.85478e-16	172332	ebi-a-GCST004630	rs1863868	C	0.4186	Mean corpuscular hemoglobin	ZBTB38
3	141087623	0.0161771	0.00200005	6.00067e-16	454757	ukb-b-6704	rs1863868	C	0.419733	Arm fat mass (right)	ZBTB38
3	141087623	0.015682	0.00200006	4.49987e-15	454684	ukb-b-8338	rs1863868	C	0.419741	Arm fat mass (left)	ZBTB38
3	141087623	0.0127287	0.00163117	6.00067e-15	454846	ukb-b-18096	rs1863868	C	0.41974	Leg fat mass (right)	ZBTB38
3	141087623	0.0125724	0.00161183	6.20012e-15	454823	ukb-b-7212	rs1863868	C	0.419735	Leg fat mass (left)	ZBTB38
3	141087623	0.051	0.0066	1.20005e-14	56952	ieu-a-58	rs1863868	C	0.4833	Hip circumference	ZBTB38
3	141087623	0.051	0.0066	1.20005e-14	56952	ieu-a-59	rs1863868	C	0.4833	Hip circumference	ZBTB38
3	141087623	0.1335	0.0176	3.34888e-14	742501	ieu-b-39	rs1863868	C	0.4215	diastolic blood pressure	ZBTB38
3	141087623	0.0151592	0.00200852	4.45143e-14	307638	ukb-a-336	rs1863868	C	0.421354	Forced vital capacity (FVC)	ZBTB38
3	141087623	0.0190813	0.0025497	7.24102e-14	317756	ukb-a-3	rs1863868	C	0.421354	Pulse rate automated reading	ZBTB38
3	141087623	0.0177607	0.00242468	2.39552e-13	331226	ukb-a-283	rs1863868	C	0.421354	Arm fat mass (right)	ZBTB38
3	141087623	-0.00893867	0.00122121	2.49977e-13	456692	ukb-b-19560	rs1863868	C	0.419835	Skin colour	ZBTB38
3	141087623	-0.0102681	0.00141488	3.97009e-13	154988	ukb-a-303	rs1863868	C	0.421354	Hair/balding pattern: Pattern 4	ZBTB38
3	141087623	0.0175555	0.00242528	4.54569e-13	331164	ukb-a-287	rs1863868	C	0.421354	Arm fat mass (left)	ZBTB38
3	141087623	0.0141451	0.00195588	4.76541e-13	331275	ukb-a-279	rs1863868	C	0.421354	Leg fat mass (left)	ZBTB38
3	141087623	0.0451	0.0063	7.45933e-13	228951	ieu-a-1126	rs1863868	C	0.42	Breast cancer (Combined Oncoarray; iCOGS; GWAS meta analysis)	ZBTB38
3	141087623	0.0451	0.0063	7.45933e-13	139274	ebi-a-GCST004988	rs1863868	C	0.42	Breast cancer	ZBTB38
3	141087623	0.0141615	0.00197847	8.21486e-13	331293	ukb-a-275	rs1863868	C	0.421354	Leg fat mass (right)	ZBTB38
3	141087623	0.0321418	0.00450596	9.79941e-13	99071	ukb-b-7500	rs1863868	C	0.421321	Spherical power (left)	ZBTB38
3	141087623	0.00836234	0.0011797	1.358e-12	360270	ukb-d-1747_3	rs1863868	C	0.420862	Hair colour (natural, before greying): Light brown	ZBTB38
3	141087623	0.0155914	0.00220501	1.54348e-12	255492	ukb-a-232	rs1863868	C	0.421354	Forced vital capacity (FVC) Best measure	ZBTB38
3	141087623	0.0132801	0.00188404	1.80011e-12	454613	ukb-b-16407	rs1863868	C	0.419746	Trunk fat percentage	ZBTB38
3	141087623	0.0113744	0.00164398	4.57088e-12	165649	ukb-d-2395_1	rs1863868	C	0.421052	Hair/balding pattern: Pattern 1	ZBTB38
3	141087623	0.0156428	0.00227444	6.09537e-12	331113	ukb-a-290	rs1863868	C	0.421354	Trunk fat percentage	ZBTB38
3	141087623	0.0308465	0.00449464	6.70039e-12	99380	ukb-b-19994	rs1863868	C	0.42132	Spherical power (right)	ZBTB38
3	141087623	0.0512	0.0075	8.23759e-12	175475	ieu-a-1127	rs1863868	C	0.4198	ER+ Breast cancer (Combined Oncoarray; iCOGS; GWAS meta analysis)	ZBTB38
3	141087623	-0.015469	0.00188179	1.29987e-11	426824	ebi-a-GCST006979	rs1863868	C	0.420204	Heel bone mineral density	ZBTB38
3	141087623	0.0122458	0.00182072	1.69981e-11	462166	ukb-b-9405	rs1863868	C	0.41969	Waist circumference	ZBTB38
3	141087623	-0.00319535	0.000484928	4.42486e-11	360270	ukb-d-1747_5	rs1863868	C	0.420862	Hair colour (natural, before greying): Black	ZBTB38
3	141087623	0.043	0.0065	5.68984e-11	58321	ieu-a-106	rs1863868	C	0.4833	Weight	ZBTB38
3	141087623	0.0115465	0.00176758	6.4998e-11	421986	ukb-b-19657	rs1863868	C	0.419891	Forced expiratory volume in 1-second (FEV1)	ZBTB38
3	141087623	0.00984158	0.00151879	9.20026e-11	NA	ieu-b-104	rs1863868	C	0.419731	HbA1C	ZBTB38
3	141087623	0.0128368	0.0019828	9.55213e-11	350475	ukb-d-30030_irnt	rs1863868	C	0.420898	Haematocrit percentage	ZBTB38
3	141087623	0.0124949	0.00193913	1.2e-10	345665	ukb-b-11141	rs1863868	C	0.41973	Forced expiratory volume in 1-second (FEV1), Best measure	ZBTB38
3	141087623	0.0122662	0.00192902	2.03639e-10	350474	ukb-d-30020_irnt	rs1863868	C	0.420898	Haemoglobin concentration	ZBTB38
3	141087623	0.028	0.0045	2.80001e-10	145296	ieu-a-48	rs1863868	C	0.4833	Hip circumference	ZBTB38
3	141087623	0.028	0.0045	2.80001e-10	145296	ieu-a-49	rs1863868	C	0.4833	Hip circumference	ZBTB38
3	141087623	0.0136833	0.0021912	4.25236e-10	336639	ukb-a-382	rs1863868	C	0.421354	Waist circumference	ZBTB38
3	141087623	0.00933175	0.00151236	6.80002e-10	461026	ukb-b-7478	rs1863868	C	0.419682	Hand grip strength (left)	ZBTB38
3	141087623	-0.0148699	0.00244836	1.25352e-09	NA	ieu-b-72	rs1863868	C	0.421617	Urinary sodium-potassium ratio	ZBTB38
3	141087623	0.00537555	0.000885931	1.29999e-09	462013	ukb-b-17241	rs1863868	C	0.419727	Blood clot, DVT, bronchitis, emphysema, asthma, rhinitis, eczema, allergy diagnosed by doctor: Hayfever, allergic rhinitis or eczema	ZBTB38
3	141087623	0.0144415	0.00239662	1.68473e-09	349861	ukb-d-30180_irnt	rs1863868	C	0.420917	Lymphocyte percentage	ZBTB38
3	141087623	0.05468	0.00913	2.09392e-09	106776	ieu-a-1129	rs1863868	C	0.4137	Breast cancer (Oncoarray)	ZBTB38
3	141087623	0.033	0.0054	2.19999e-09	86814	ieu-a-57	rs1863868	C	0.4833	Hip circumference	ZBTB38
3	141087623	0.033	0.0054	2.19999e-09	86814	ieu-a-56	rs1863868	C	0.4833	Hip circumference	ZBTB38
3	141087623	0.02179	0.00368531	3.36597e-09	171643	ebi-a-GCST004627	rs1863868	C	0.4185	Lymphocyte counts	ZBTB38
3	141087623	0.038	0.0065	4.60002e-09	57573	ieu-a-52	rs1863868	C	0.4833	Hip circumference	ZBTB38
3	141087623	0.038	0.0065	4.60002e-09	57573	ieu-a-53	rs1863868	C	0.4833	Hip circumference	ZBTB38
3	141087623	-0.013659	0.0023434	5.58534e-09	344182	ukb-d-30750_irnt	rs1863868	C	0.42104	Glycated haemoglobin	ZBTB38
3	141087623	0.0140919	0.00242106	5.87097e-09	349856	ukb-d-30120_irnt	rs1863868	C	0.420921	Lymphocyte count	ZBTB38
3	141087623	0.0734137	0.0123515	6.3662e-09	13956	ieu-a-1034	rs1863868	C	NA	Height	ZBTB38
3	141087623	0.0259081	0.00450202	8.70001e-09	97653	ukb-b-11480	rs1863868	C	0.421078	Corneal hysteresis (right)	ZBTB38
3	141087623	0.0102539	0.00181539	1.6e-08	441640	ukb-b-15926	rs1863868	C	0.419757	Cereal intake	ZBTB38
3	141087623	0.0204583	0.00364898	2.1e-08	151546	ukb-b-15892	rs1863868	C	0.421737	Pulse rate	ZBTB38
3	141087623	0.05688	0.01026	2.98972e-08	83691	ieu-a-1132	rs1863868	C	0.413659	ER+ Breast cancer (Oncoarray)	ZBTB38
3	141087623	0.00579193	0.00104585	3.06119e-08	336782	ukb-a-447	rs1863868	C	0.421354	Blood clot DVT bronchitis emphysema asthma rhinitis eczema allergy diagnosed by doctor: Hayfever allergic rhinitis or eczema	ZBTB38
3	141087623	0.0022064	0.00039847	3.07553e-08	314658	ukb-d-30810_raw	rs1863868	C	0.42078	Phosphate	ZBTB38
3	141087623	0.013665	0.002481	3.63287e-08	314658	ukb-d-30810_irnt	rs1863868	C	0.42078	Phosphate	ZBTB38
3	141092050	0.0481739	0.00133385	1.30017e-285	461950	ukb-b-10787	rs4683603	T	0.411696	Standing height	ZBTB38
3	141092050	0.0500056	0.0017646	1.89234e-176	336474	ukb-a-389	rs4683603	T	0.413702	Standing height	ZBTB38
3	141092050	0.0390474	0.00153397	6.19441e-143	461536	ukb-b-16881	rs4683603	T	0.411665	Sitting height	ZBTB38
3	141092050	0.275615	0.0119012	1.19674e-118	25613	eqtl-a-ENSG00000177311	rs4683603	T	0.404828	ENSG00000177311	ZBTB38
3	141092050	0.0264879	0.00126514	2.49977e-97	454508	ukb-b-17409	rs4683603	T	0.411738	Trunk fat-free mass	ZBTB38
3	141092050	0.0263955	0.00126109	2.80027e-97	454463	ukb-b-9685	rs4683603	T	0.411731	Trunk predicted mass	ZBTB38
3	141092050	0.04012	0.00192057	7.66479e-97	336172	ukb-a-195	rs4683603	T	0.413702	Sitting height	ZBTB38
3	141092050	0.0258539	0.00126978	3.69999e-92	454850	ukb-b-13354	rs4683603	T	0.411716	Whole body fat-free mass	ZBTB38
3	141092050	0.0257258	0.00127191	5.79963e-91	454888	ukb-b-14540	rs4683603	T	0.411722	Whole body water mass	ZBTB38
3	141092050	0.0387	0.0019	2.14981e-89	450243	ebi-a-GCST90000025	rs4683603	T	0.4117	Appendicular lean mass	ZBTB38
3	141092050	0.0264175	0.00133529	4.10015e-87	454874	ukb-b-16446	rs4683603	T	0.411724	Basal metabolic rate	ZBTB38
3	141092050	0.0239128	0.00128838	6.70039e-77	454672	ukb-b-19925	rs4683603	T	0.411729	Arm fat-free mass (left)	ZBTB38
3	141092050	0.023702	0.00128328	3.59998e-76	454655	ukb-b-9093	rs4683603	T	0.411731	Arm predicted mass (left)	ZBTB38
3	141092050	0.0232531	0.00126388	1.39991e-75	454753	ukb-b-19520	rs4683603	T	0.411724	Arm fat-free mass (right)	ZBTB38
3	141092050	0.0311927	0.00169648	1.82852e-75	332021	ukb-a-35	rs4683603	T	0.413702	Comparative height size at age 10	ZBTB38
3	141092050	0.0229196	0.00125961	5.60015e-74	454746	ukb-b-16698	rs4683603	T	0.411726	Arm predicted mass (right)	ZBTB38
3	141092050	0.02405	0.00132281	7.29962e-74	454799	ukb-b-17271	rs4683603	T	0.411712	Leg predicted mass (left)	ZBTB38
3	141092050	0.024121	0.00133088	2.09991e-73	454835	ukb-b-12828	rs4683603	T	0.411718	Leg fat-free mass (right)	ZBTB38
3	141092050	0.024131	0.00133154	2.09991e-73	454805	ukb-b-16099	rs4683603	T	0.411713	Leg fat-free mass (left)	ZBTB38
3	141092050	0.0239487	0.00132232	2.60016e-73	454834	ukb-b-14310	rs4683603	T	0.411719	Leg predicted mass (right)	ZBTB38
3	141092050	0.0265656	0.00156071	6.06876e-65	330995	ukb-a-293	rs4683603	T	0.413702	Trunk predicted mass	ZBTB38
3	141092050	0.0265785	0.00156583	1.36176e-64	331030	ukb-a-292	rs4683603	T	0.413702	Trunk fat-free mass	ZBTB38
3	141092050	0.0260548	0.00157203	1.13894e-61	331291	ukb-a-266	rs4683603	T	0.413702	Whole body fat-free mass	ZBTB38
3	141092050	0.4446	0.0269	1.61808e-61	108242	ieu-b-4814	rs4683603	T	NA	Height	ZBTB38
3	141092050	0.0417605	0.00259805	4.79954e-61	244730	ebi-a-GCST90000027	rs4683603	T	0.411807	Appendicular lean mass	ZBTB38
3	141092050	0.0259113	0.00157438	7.7589e-61	331315	ukb-a-267	rs4683603	T	0.413702	Whole body water mass	ZBTB38
3	141092050	0.0378804	0.00231281	2.70023e-60	265753	ukb-b-4080	rs4683603	T	0.411413	Ankle spacing width	ZBTB38
3	141092050	0.0289706	0.00177341	5.50047e-60	461632	ukb-b-11842	rs4683603	T	0.411722	Weight	ZBTB38
3	141092050	0.0267628	0.00164839	2.97303e-59	331307	ukb-a-268	rs4683603	T	0.413702	Basal metabolic rate	ZBTB38
3	141092050	0.028833	0.00178656	1.39991e-58	454893	ukb-b-12039	rs4683603	T	0.411723	Weight	ZBTB38
3	141092050	0.0239577	0.00158057	7.02102e-52	331159	ukb-a-288	rs4683603	T	0.413702	Arm fat-free mass (left)	ZBTB38
3	141092050	0.0234251	0.00154914	1.21759e-51	331221	ukb-a-284	rs4683603	T	0.413702	Arm fat-free mass (right)	ZBTB38
3	141092050	0.0237922	0.00157467	1.46285e-51	331146	ukb-a-289	rs4683603	T	0.413702	Arm predicted mass (left)	ZBTB38
3	141092050	0.0241719	0.00162582	5.55648e-50	331285	ukb-a-277	rs4683603	T	0.413702	Leg predicted mass (right)	ZBTB38
3	141092050	0.0229393	0.00154366	6.18728e-50	331216	ukb-a-285	rs4683603	T	0.413702	Arm predicted mass (right)	ZBTB38
3	141092050	0.0243224	0.00163711	6.51478e-50	331258	ukb-a-280	rs4683603	T	0.413702	Leg fat-free mass (left)	ZBTB38
3	141092050	0.024294	0.00163648	7.74283e-50	331285	ukb-a-276	rs4683603	T	0.413702	Leg fat-free mass (right)	ZBTB38
3	141092050	0.0241102	0.00162598	9.9977e-50	331253	ukb-a-281	rs4683603	T	0.413702	Leg predicted mass (left)	ZBTB38
3	141092050	0.0299325	0.00217193	3.38454e-43	336227	ukb-a-249	rs4683603	T	0.413702	Weight	ZBTB38
3	141092050	0.0102859	0.000765833	4.07005e-41	360270	ukb-d-1747_1	rs4683603	T	0.413272	Hair colour (natural, before greying): Blonde	ZBTB38
3	141092050	0.0349231	0.0028842	1.10002e-35	205513	ebi-a-GCST90000026	rs4683603	T	0.411556	Appendicular lean mass	ZBTB38
3	141092050	0.0252161	0.00208808	1.43252e-33	350475	ukb-d-30010_irnt	rs4683603	T	0.413309	Red blood cell (erythrocyte) count	ZBTB38
3	141092050	0.0284122	0.00237736	6.4003e-33	148653	ukb-b-8428	rs4683603	T	0.410494	Forced expiratory volume in 1-second (FEV1), predicted	ZBTB38
3	141092050	-0.0138977	0.00116537	8.83487e-33	360270	ukb-d-1747_4	rs4683603	T	0.413272	Hair colour (natural, before greying): Dark brown	ZBTB38
3	141092050	0.0244883	0.00206046	1.39991e-32	454588	ukb-b-20044	rs4683603	T	0.411729	Trunk fat mass	ZBTB38
3	141092050	0.0237297	0.00203857	2.60016e-31	462117	ukb-b-15590	rs4683603	T	0.411686	Hip circumference	ZBTB38
3	141092050	0.375	0.0322	2.64972e-31	75030	ieu-b-4813	rs4683603	T	NA	Height	ZBTB38
3	141092050	0.0357016	0.00315189	9.60064e-30	146226	ukb-b-2122	rs4683603	T	0.413462	Ankle spacing width (left)	ZBTB38
3	141092050	-0.0276424	0.00245178	1.77664e-29	344728	ukb-d-30260_irnt	rs4683603	T	0.413249	Mean reticulocyte volume	ZBTB38
3	141092050	0.0345903	0.00319058	2.19989e-27	146181	ukb-b-8607	rs4683603	T	0.41332	Ankle spacing width (right)	ZBTB38
3	141092050	0.0265382	0.0025035	2.99502e-26	331093	ukb-a-291	rs4683603	T	0.413702	Trunk fat mass	ZBTB38
3	141092050	0.020512	0.001935	3.25987e-26	524920	ieu-b-32	rs4683603	T	0.411045	lymphocyte cell count	ZBTB38
3	141092050	-0.024853	0.0023787	1.50626e-25	342439	ukb-d-30770_irnt	rs4683603	T	0.41334	IGF-1	ZBTB38
3	141092050	-0.13928	0.013491	5.53095e-25	342439	ukb-d-30770_raw	rs4683603	T	0.41334	IGF-1	ZBTB38
3	141092050	-0.0249106	0.00242645	1.00809e-24	350473	ukb-d-30040_irnt	rs4683603	T	0.413308	Mean corpuscular volume	ZBTB38
3	141092050	0.0201962	0.00199829	5.19996e-24	454137	ukb-b-19393	rs4683603	T	0.411759	Whole body fat mass	ZBTB38
3	141092050	0.0164651	0.00168038	1.10002e-22	421986	ukb-b-7953	rs4683603	T	0.411875	Forced vital capacity (FVC)	ZBTB38
3	141092050	0.0178254	0.00184097	3.59998e-22	345665	ukb-b-14713	rs4683603	T	0.411804	Forced vital capacity (FVC), Best measure	ZBTB38
3	141092050	0.0236359	0.00246181	7.9671e-22	336601	ukb-a-388	rs4683603	T	0.413702	Hip circumference	ZBTB38
3	141092050	0.0173868	0.00181158	8.19974e-22	NA	ieu-b-105	rs4683603	T	0.411806	FVC	ZBTB38
3	141092050	0.0267143	0.00278604	9.10332e-22	110423	ukb-a-234	rs4683603	T	0.413702	Forced expiratory volume in 1-second (FEV1) predicted	ZBTB38
3	141092050	-0.0227349	0.0024208	5.94977e-21	350472	ukb-d-30050_irnt	rs4683603	T	0.413311	Mean corpuscular haemoglobin	ZBTB38
3	141092050	0.0218179	0.00242614	2.42159e-19	330762	ukb-a-265	rs4683603	T	0.413702	Whole body fat mass	ZBTB38
3	141092050	-0.0325269	0.0036379	3.85301e-19	172433	ebi-a-GCST004602	rs4683603	T	0.4093	Mean corpuscular volume	ZBTB38
3	141092050	-0.0218981	0.00245426	4.58036e-19	344729	ukb-d-30270_irnt	rs4683603	T	0.413249	Mean sphered cell volume	ZBTB38
3	141092050	0.0299932	0.00366586	2.79705e-16	172952	ebi-a-GCST004601	rs4683603	T	0.4094	Red blood cell count	ZBTB38
3	141092050	0.017332	0.00214578	6.59933e-16	436424	ukb-b-18103	rs4683603	T	0.411941	Pulse rate, automated reading	ZBTB38
3	141092050	0.0162199	0.00201025	7.10068e-16	454757	ukb-b-6704	rs4683603	T	0.41172	Arm fat mass (right)	ZBTB38
3	141092050	-0.0287	0.00364777	3.60911e-15	172332	ebi-a-GCST004630	rs4683603	T	0.4094	Mean corpuscular hemoglobin	ZBTB38
3	141092050	0.0157782	0.00201026	4.19952e-15	454684	ukb-b-8338	rs4683603	T	0.411727	Arm fat mass (left)	ZBTB38
3	141092050	0.0157163	0.00201821	6.8691e-15	307638	ukb-a-336	rs4683603	T	0.413702	Forced vital capacity (FVC)	ZBTB38
3	141092050	0.0125746	0.00162005	8.4004e-15	454823	ukb-b-7212	rs4683603	T	0.411717	Leg fat mass (left)	ZBTB38
3	141092050	0.0127052	0.00163949	9.20026e-15	454846	ukb-b-18096	rs4683603	T	0.411722	Leg fat mass (right)	ZBTB38
3	141092050	-0.00932801	0.00122732	2.99985e-14	456692	ukb-b-19560	rs4683603	T	0.411837	Skin colour	ZBTB38
3	141092050	0.1342	0.0177	3.45064e-14	737855	ieu-b-39	rs4683603	T	0.4131	diastolic blood pressure	ZBTB38
3	141092050	0.0474	0.0063	7.05505e-14	228951	ieu-a-1126	rs4683603	T	0.4123	Breast cancer (Combined Oncoarray; iCOGS; GWAS meta analysis)	ZBTB38
3	141092050	0.0474	0.0063	7.05505e-14	139274	ebi-a-GCST004988	rs4683603	T	0.4123	Breast cancer	ZBTB38
3	141092050	-0.0105609	0.00142247	1.1392e-13	154988	ukb-a-303	rs4683603	T	0.413702	Hair/balding pattern: Pattern 4	ZBTB38
3	141092050	0.0188319	0.00256198	1.97879e-13	317756	ukb-a-3	rs4683603	T	0.413702	Pulse rate automated reading	ZBTB38
3	141092050	0.0177776	0.00243659	2.96893e-13	331226	ukb-a-283	rs4683603	T	0.413702	Arm fat mass (right)	ZBTB38
3	141092050	0.0160456	0.00221583	4.45554e-13	255492	ukb-a-232	rs4683603	T	0.413702	Forced vital capacity (FVC) Best measure	ZBTB38
3	141092050	0.0175721	0.00243719	5.6079e-13	331164	ukb-a-287	rs4683603	T	0.413702	Arm fat mass (left)	ZBTB38
3	141092050	0.0326329	0.00452892	5.79963e-13	99071	ukb-b-7500	rs4683603	T	0.413059	Spherical power (left)	ZBTB38
3	141092050	0.0141113	0.00196549	7.00971e-13	331275	ukb-a-279	rs4683603	T	0.413702	Leg fat mass (left)	ZBTB38
3	141092050	0.00849212	0.00118546	7.8759e-13	360270	ukb-d-1747_3	rs4683603	T	0.413272	Hair colour (natural, before greying): Light brown	ZBTB38
3	141092050	0.0134546	0.00189365	1.20005e-12	454613	ukb-b-16407	rs4683603	T	0.411731	Trunk fat percentage	ZBTB38
3	141092050	0.0319412	0.00451744	1.50003e-12	99380	ukb-b-19994	rs4683603	T	0.413126	Spherical power (right)	ZBTB38
3	141092050	0.0140218	0.0019882	1.76035e-12	331293	ukb-a-275	rs4683603	T	0.413702	Leg fat mass (right)	ZBTB38
3	141092050	0.0528	0.0075	2.57395e-12	175475	ieu-a-1127	rs4683603	T	0.4122	ER+ Breast cancer (Combined Oncoarray; iCOGS; GWAS meta analysis)	ZBTB38
3	141092050	0.0123818	0.00177641	3.19963e-12	421986	ukb-b-19657	rs4683603	T	0.411875	Forced expiratory volume in 1-second (FEV1)	ZBTB38
3	141092050	0.0157245	0.00228561	6.00482e-12	331113	ukb-a-290	rs4683603	T	0.413702	Trunk fat percentage	ZBTB38
3	141092050	0.011298	0.00165286	8.20352e-12	165649	ukb-d-2395_1	rs4683603	T	0.413414	Hair/balding pattern: Pattern 1	ZBTB38
3	141092050	-0.0157848	0.00189089	8.30042e-12	426824	ebi-a-GCST006979	rs4683603	T	0.412518	Heel bone mineral density	ZBTB38
3	141092050	0.0135368	0.0019926	1.09597e-11	350475	ukb-d-30030_irnt	rs4683603	T	0.413309	Haematocrit percentage	ZBTB38
3	141092050	0.0103499	0.00152639	1.20005e-11	NA	ieu-b-104	rs4683603	T	0.411806	HbA1C	ZBTB38
3	141092050	0.0131332	0.00194885	1.59993e-11	345665	ukb-b-11141	rs4683603	T	0.411804	Forced expiratory volume in 1-second (FEV1), Best measure	ZBTB38
3	141092050	0.0122046	0.00182995	2.60016e-11	462166	ukb-b-9405	rs4683603	T	0.411688	Waist circumference	ZBTB38
3	141092050	0.012901	0.00193855	2.83792e-11	350474	ukb-d-30020_irnt	rs4683603	T	0.413308	Haemoglobin concentration	ZBTB38
3	141092050	-0.00322402	0.000487296	3.69233e-11	360270	ukb-d-1747_5	rs4683603	T	0.413272	Hair colour (natural, before greying): Black	ZBTB38
3	141092050	0.0155014	0.00240842	1.22532e-10	349861	ukb-d-30180_irnt	rs4683603	T	0.413331	Lymphocyte percentage	ZBTB38
3	141092050	0.00973039	0.00151999	1.5e-10	461026	ukb-b-7478	rs4683603	T	0.411686	Hand grip strength (left)	ZBTB38
3	141092050	0.0236182	0.00371124	1.96598e-10	171643	ebi-a-GCST004627	rs4683603	T	0.4094	Lymphocyte counts	ZBTB38
3	141092050	0.00556673	0.000890408	4.09996e-10	462013	ukb-b-17241	rs4683603	T	0.411731	Blood clot, DVT, bronchitis, emphysema, asthma, rhinitis, eczema, allergy diagnosed by doctor: Hayfever, allergic rhinitis or eczema	ZBTB38
3	141092050	-0.0153129	0.00246052	4.86956e-10	NA	ieu-b-72	rs4683603	T	0.413981	Urinary sodium-potassium ratio	ZBTB38
3	141092050	0.05631	0.00916	7.88606e-10	106776	ieu-a-1129	rs4683603	T	0.4047	Breast cancer (Oncoarray)	ZBTB38
3	141092050	0.0135083	0.0022019	8.53297e-10	336639	ukb-a-382	rs4683603	T	0.413702	Waist circumference	ZBTB38
3	141092050	-0.014101	0.0023548	2.12178e-09	344182	ukb-d-30750_irnt	rs4683603	T	0.41343	Glycated haemoglobin	ZBTB38
3	141092050	0.0142261	0.00243299	5.00426e-09	349856	ukb-d-30120_irnt	rs4683603	T	0.413335	Lymphocyte count	ZBTB38
3	141092050	0.0023375	0.00040039	5.28896e-09	314658	ukb-d-30810_raw	rs4683603	T	0.41317	Phosphate	ZBTB38
3	141092050	0.014511	0.0024929	5.85396e-09	314658	ukb-d-30810_irnt	rs4683603	T	0.41317	Phosphate	ZBTB38
3	141092050	0.0120408	0.0021287	1.54721e-08	307638	ukb-a-337	rs4683603	T	0.413702	Forced expiratory volume in 1-second (FEV1)	ZBTB38
3	141092050	0.0253782	0.00452482	2e-08	97653	ukb-b-11480	rs4683603	T	0.412848	Corneal hysteresis (right)	ZBTB38
3	141092050	0.00589495	0.00105095	2.03437e-08	336782	ukb-a-447	rs4683603	T	0.413702	Blood clot DVT bronchitis emphysema asthma rhinitis eczema allergy diagnosed by doctor: Hayfever allergic rhinitis or eczema	ZBTB38
3	141092050	0.0102297	0.00182458	2.1e-08	441640	ukb-b-15926	rs4683603	T	0.411734	Cereal intake	ZBTB38
3	141092050	0.05764	0.0103	2.1921e-08	83691	ieu-a-1132	rs4683603	T	0.404691	ER+ Breast cancer (Oncoarray)	ZBTB38
3	141092050	0.0202941	0.00366661	3.09999e-08	151546	ukb-b-15892	rs4683603	T	0.413523	Pulse rate	ZBTB38
3	141092050	-0.0133316	0.00243439	4.3441e-08	349861	ukb-d-30200_irnt	rs4683603	T	0.413331	Neutrophill percentage	ZBTB38
3	141093285	0.054345	0.00131415	0	461950	ukb-b-10787	rs7624084	C	0.440824	Standing height	ZBTB38
3	141093285	0.0567725	0.0017386	1.63305e-233	336474	ukb-a-389	rs7624084	C	0.443192	Standing height	ZBTB38
3	141093285	0.0435032	0.00151132	3.3037e-182	461536	ukb-b-16881	rs7624084	C	0.4408	Sitting height	ZBTB38
3	141093285	0.309932	0.0117171	3.55631e-154	26384	eqtl-a-ENSG00000177311	rs7624084	C	0.435427	ENSG00000177311	ZBTB38
3	141093285	0.073	0.003	4.69894e-134	251840	ieu-a-89	rs7624084	C	0.508	Height	ZBTB38
3	141093285	0.0303476	0.00124631	5.79429e-131	454508	ukb-b-17409	rs7624084	C	0.440828	Trunk fat-free mass	ZBTB38
3	141093285	0.0302201	0.00124233	1.09901e-130	454463	ukb-b-9685	rs7624084	C	0.440822	Trunk predicted mass	ZBTB38
3	141093285	0.0456	0.0019	3.58922e-127	450243	ebi-a-GCST90000025	rs7624084	C	0.4409	Appendicular lean mass	ZBTB38
3	141093285	0.0446736	0.00189267	4.46684e-123	336172	ukb-a-195	rs7624084	C	0.443192	Sitting height	ZBTB38
3	141093285	0.0293843	0.00125088	5.10505e-122	454850	ukb-b-13354	rs7624084	C	0.440817	Whole body fat-free mass	ZBTB38
3	141093285	0.0292545	0.00125298	1.39959e-120	454888	ukb-b-14540	rs7624084	C	0.440823	Whole body water mass	ZBTB38
3	141093285	0.0298138	0.00131541	9.90832e-114	454874	ukb-b-16446	rs7624084	C	0.440824	Basal metabolic rate	ZBTB38
3	141093285	0.027269	0.00126921	2.09894e-102	454672	ukb-b-19925	rs7624084	C	0.44083	Arm fat-free mass (left)	ZBTB38
3	141093285	0.0270411	0.00126418	1.59956e-101	454655	ukb-b-9093	rs7624084	C	0.440832	Arm predicted mass (left)	ZBTB38
3	141093285	0.0263562	0.00124507	1.9002e-99	454753	ukb-b-19520	rs7624084	C	0.440825	Arm fat-free mass (right)	ZBTB38
3	141093285	0.0351617	0.00167181	3.86189e-98	332021	ukb-a-35	rs7624084	C	0.443192	Comparative height size at age 10	ZBTB38
3	141093285	0.0260235	0.00124087	1.20005e-97	454746	ukb-b-16698	rs7624084	C	0.440827	Arm predicted mass (right)	ZBTB38
3	141093285	0.0269902	0.00130312	2.70023e-95	454799	ukb-b-17271	rs7624084	C	0.440817	Leg predicted mass (left)	ZBTB38
3	141093285	0.0270788	0.00131172	1.10002e-94	454805	ukb-b-16099	rs7624084	C	0.440817	Leg fat-free mass (left)	ZBTB38
3	141093285	0.0269947	0.00131107	3.40017e-94	454835	ukb-b-12828	rs7624084	C	0.44082	Leg fat-free mass (right)	ZBTB38
3	141093285	0.0267982	0.00130264	4.90004e-94	454834	ukb-b-14310	rs7624084	C	0.440821	Leg predicted mass (right)	ZBTB38
3	141093285	0.0304773	0.00153797	2.40547e-87	330995	ukb-a-293	rs7624084	C	0.443192	Trunk predicted mass	ZBTB38
3	141093285	0.0304991	0.00154302	6.57658e-87	331030	ukb-a-292	rs7624084	C	0.443192	Trunk fat-free mass	ZBTB38
3	141093285	0.5254	0.0271	1.17112e-83	104142	ieu-b-4814	rs7624084	C	NA	Height	ZBTB38
3	141093285	0.0488079	0.0025598	2.80027e-83	244730	ebi-a-GCST90000027	rs7624084	C	0.441196	Appendicular lean mass	ZBTB38
3	141093285	0.0294604	0.00154917	1.36521e-80	331291	ukb-a-266	rs7624084	C	0.443192	Whole body fat-free mass	ZBTB38
3	141093285	0.029362	0.00155148	7.80189e-80	331315	ukb-a-267	rs7624084	C	0.443192	Whole body water mass	ZBTB38
3	141093285	0.0585147	0.00322276	1.20005e-79	NA	bbj-a-70	rs7624084	C	0.35943	Height	ZBTB38
3	141093285	0.0299973	0.00162443	4.21114e-76	331307	ukb-a-268	rs7624084	C	0.443192	Basal metabolic rate	ZBTB38
3	141093285	0.0320781	0.00174721	2.80027e-75	461632	ukb-b-11842	rs7624084	C	0.440847	Weight	ZBTB38
3	141093285	0.0417229	0.00227683	5.19996e-75	265753	ukb-b-4080	rs7624084	C	0.440539	Ankle spacing width	ZBTB38
3	141093285	0.0319317	0.00175997	1.50003e-73	454893	ukb-b-12039	rs7624084	C	0.440823	Weight	ZBTB38
3	141093285	0.0272901	0.0015576	1.07103e-68	331159	ukb-a-288	rs7624084	C	0.443192	Arm fat-free mass (left)	ZBTB38
3	141093285	0.0270271	0.00155179	6.60541e-68	331146	ukb-a-289	rs7624084	C	0.443192	Arm predicted mass (left)	ZBTB38
3	141093285	0.0264635	0.00152664	2.76822e-67	331221	ukb-a-284	rs7624084	C	0.443192	Arm fat-free mass (right)	ZBTB38
3	141093285	0.0260168	0.00152124	1.52125e-65	331216	ukb-a-285	rs7624084	C	0.443192	Arm predicted mass (right)	ZBTB38
3	141093285	0.0269624	0.00161336	1.13894e-62	331258	ukb-a-280	rs7624084	C	0.443192	Leg fat-free mass (left)	ZBTB38
3	141093285	0.0267628	0.00160239	1.34896e-62	331253	ukb-a-281	rs7624084	C	0.443192	Leg predicted mass (left)	ZBTB38
3	141093285	0.0267412	0.00160223	1.64513e-62	331285	ukb-a-277	rs7624084	C	0.443192	Leg predicted mass (right)	ZBTB38
3	141093285	0.0268457	0.00161274	3.43084e-62	331285	ukb-a-276	rs7624084	C	0.443192	Leg fat-free mass (right)	ZBTB38
3	141093285	0.0328369	0.0021406	4.30427e-53	336227	ukb-a-249	rs7624084	C	0.443192	Weight	ZBTB38
3	141093285	0.0416914	0.00284069	5.79963e-51	205513	ebi-a-GCST90000026	rs7624084	C	0.440534	Appendicular lean mass	ZBTB38
3	141093285	0.0111459	0.000754431	2.23049e-49	360270	ukb-d-1747_1	rs7624084	C	0.442929	Hair colour (natural, before greying): Blonde	ZBTB38
3	141093285	0.0327403	0.00234464	2.60016e-44	148653	ukb-b-8428	rs7624084	C	0.439352	Forced expiratory volume in 1-second (FEV1), predicted	ZBTB38
3	141093285	-0.0153854	0.00114802	6.05202e-41	360270	ukb-d-1747_4	rs7624084	C	0.442929	Hair colour (natural, before greying): Dark brown	ZBTB38
3	141093285	0.0409584	0.00310862	1.20005e-39	146226	ukb-b-2122	rs7624084	C	0.442889	Ankle spacing width (left)	ZBTB38
3	141093285	0.0405803	0.00314653	4.70002e-38	146181	ukb-b-8607	rs7624084	C	0.44269	Ankle spacing width (right)	ZBTB38
3	141093285	0.0261345	0.00202982	6.20012e-38	454588	ukb-b-20044	rs7624084	C	0.440824	Trunk fat mass	ZBTB38
3	141093285	0.0257855	0.00200848	1e-37	462117	ukb-b-15590	rs7624084	C	0.440813	Hip circumference	ZBTB38
3	141093285	0.4109	0.0324	8.69561e-37	71872	ieu-b-4813	rs7624084	C	NA	Height	ZBTB38
3	141093285	0.0253	0.00205698	9.25977e-35	350475	ukb-d-30010_irnt	rs7624084	C	0.442946	Red blood cell (erythrocyte) count	ZBTB38
3	141093285	-0.028805	0.0023439	1.05536e-34	342439	ukb-d-30770_irnt	rs7624084	C	0.44299	IGF-1	ZBTB38
3	141093285	-0.0292656	0.00241526	8.72569e-34	344728	ukb-d-30260_irnt	rs7624084	C	0.442897	Mean reticulocyte volume	ZBTB38
3	141093285	-0.15909	0.013294	5.36537e-33	342439	ukb-d-30770_raw	rs7624084	C	0.44299	IGF-1	ZBTB38
3	141093285	-0.027641	0.00239024	6.34454e-31	350473	ukb-d-30040_irnt	rs7624084	C	0.442946	Mean corpuscular volume	ZBTB38
3	141093285	0.021961	0.00191	1.42004e-30	523520	ieu-b-32	rs7624084	C	0.440357	lymphocyte cell count	ZBTB38
3	141093285	0.0188937	0.00165581	3.69999e-30	421986	ukb-b-7953	rs7624084	C	0.441086	Forced vital capacity (FVC)	ZBTB38
3	141093285	0.0311061	0.00274664	1.02282e-29	110423	ukb-a-234	rs7624084	C	0.443192	Forced expiratory volume in 1-second (FEV1) predicted	ZBTB38
3	141093285	0.0277277	0.00246737	2.69401e-29	331093	ukb-a-291	rs7624084	C	0.443192	Trunk fat mass	ZBTB38
3	141093285	0.0199831	0.0018137	3.10027e-28	345665	ukb-b-14713	rs7624084	C	0.441095	Forced vital capacity (FVC), Best measure	ZBTB38
3	141093285	0.0195359	0.00178475	6.90081e-28	NA	ieu-b-105	rs7624084	C	0.441092	FVC	ZBTB38
3	141093285	0.0215385	0.00196854	7.29962e-28	454137	ukb-b-19393	rs7624084	C	0.440867	Whole body fat mass	ZBTB38
3	141093285	0.063	0.0058	8.16018e-27	72207	ieu-a-97	rs7624084	C	0.5083	Height	ZBTB38
3	141093285	-0.0253788	0.00238468	1.90897e-26	350472	ukb-d-30050_irnt	rs7624084	C	0.442949	Mean corpuscular haemoglobin	ZBTB38
3	141093285	0.0254614	0.00242645	9.36268e-26	336601	ukb-a-388	rs7624084	C	0.443192	Hip circumference	ZBTB38
3	141093285	0.27	0.026	6.79986e-25	16038	ieu-a-86	rs7624084	C	0.508	Extreme height	ZBTB38
3	141093285	-0.0241763	0.00241769	1.53957e-23	344729	ukb-d-30270_irnt	rs7624084	C	0.442897	Mean sphered cell volume	ZBTB38
3	141093285	-0.0348144	0.00356673	1.65691e-22	172433	ebi-a-GCST004602	rs7624084	C	0.4422	Mean corpuscular volume	ZBTB38
3	141093285	0.061	0.0063	3.1703e-22	60502	ieu-a-96	rs7624084	C	0.5083	Height	ZBTB38
3	141093285	0.043	0.0045	3.19963e-22	143482	ieu-a-54	rs7624084	C	0.5083	Hip circumference	ZBTB38
3	141093285	0.043	0.0045	3.19963e-22	143482	ieu-a-55	rs7624084	C	0.5083	Hip circumference	ZBTB38
3	141093285	0.0228681	0.00239113	1.14367e-21	330762	ukb-a-265	rs7624084	C	0.443192	Whole body fat mass	ZBTB38
3	141093285	0.0189318	0.00198944	1.80926e-21	307638	ukb-a-336	rs7624084	C	0.443192	Forced vital capacity (FVC)	ZBTB38
3	141093285	0.031981	0.00359441	5.71479e-19	172952	ebi-a-GCST004601	rs7624084	C	0.4422	Red blood cell count	ZBTB38
3	141093285	0.0191935	0.00218331	1.49108e-18	255492	ukb-a-232	rs7624084	C	0.443192	Forced vital capacity (FVC) Best measure	ZBTB38
3	141093285	0.0184676	0.00211406	2.39994e-18	436424	ukb-b-18103	rs7624084	C	0.441125	Pulse rate, automated reading	ZBTB38
3	141093285	0.0171824	0.00198033	4.10015e-18	454757	ukb-b-6704	rs7624084	C	0.440819	Arm fat mass (right)	ZBTB38
3	141093285	0.0139016	0.00161509	7.50067e-18	454846	ukb-b-18096	rs7624084	C	0.440824	Leg fat mass (right)	ZBTB38
3	141093285	-0.0306234	0.00357667	1.10994e-17	172332	ebi-a-GCST004630	rs7624084	C	0.4423	Mean corpuscular hemoglobin	ZBTB38
3	141093285	0.0135783	0.00159594	1.80011e-17	454823	ukb-b-7212	rs7624084	C	0.44082	Leg fat mass (left)	ZBTB38
3	141093285	0.057	0.0068	3.80014e-17	56874	ieu-a-59	rs7624084	C	0.5083	Hip circumference	ZBTB38
3	141093285	0.057	0.0068	3.80014e-17	56874	ieu-a-58	rs7624084	C	0.5083	Hip circumference	ZBTB38
3	141093285	0.0166569	0.00198035	4.10015e-17	454684	ukb-b-8338	rs7624084	C	0.44083	Arm fat mass (left)	ZBTB38
3	141093285	-0.0115606	0.0014014	1.60472e-16	154988	ukb-a-303	rs7624084	C	0.443192	Hair/balding pattern: Pattern 4	ZBTB38
3	141093285	0.0207271	0.00252532	2.26256e-16	317756	ukb-a-3	rs7624084	C	0.443192	Pulse rate automated reading	ZBTB38
3	141093285	-0.00975152	0.00120917	7.29962e-16	456692	ukb-b-19560	rs7624084	C	0.441002	Skin colour	ZBTB38
3	141093285	0.00934189	0.00116785	1.25603e-15	360270	ukb-d-1747_3	rs7624084	C	0.442929	Hair colour (natural, before greying): Light brown	ZBTB38
3	141093285	0.0116374	0.00149753	7.8001e-15	461026	ukb-b-7478	rs7624084	C	0.440846	Hand grip strength (left)	ZBTB38
3	141093285	0.0152071	0.0019595	8.47032e-15	331293	ukb-a-275	rs7624084	C	0.443192	Leg fat mass (right)	ZBTB38
3	141093285	0.0149967	0.00193713	9.83558e-15	331275	ukb-a-279	rs7624084	C	0.443192	Leg fat mass (left)	ZBTB38
3	141093285	0.0125831	0.0016279	1.08493e-14	165649	ukb-d-2395_1	rs7624084	C	0.442748	Hair/balding pattern: Pattern 1	ZBTB38
3	141093285	0.0343694	0.00445205	1.20005e-14	99380	ukb-b-19994	rs7624084	C	0.442423	Spherical power (right)	ZBTB38
3	141093285	0.134	0.0175	1.62892e-14	746203	ieu-b-39	rs7624084	C	0.4416	diastolic blood pressure	ZBTB38
3	141093285	0.018428	0.00240145	1.67533e-14	331226	ukb-a-283	rs7624084	C	0.443192	Arm fat mass (right)	ZBTB38
3	141093285	0.0133974	0.00175043	1.99986e-14	421986	ukb-b-19657	rs7624084	C	0.441086	Forced expiratory volume in 1-second (FEV1)	ZBTB38
3	141093285	-0.0166014	0.00186313	2.19989e-14	426824	ebi-a-GCST006979	rs7624084	C	0.442099	Heel bone mineral density	ZBTB38
3	141093285	0.0340231	0.00446351	2.49977e-14	99071	ukb-b-7500	rs7624084	C	0.442406	Spherical power (left)	ZBTB38
3	141093285	0.0337918	0.00445786	3.40017e-14	97653	ukb-b-11480	rs7624084	C	0.442267	Corneal hysteresis (right)	ZBTB38
3	141093285	0.0180454	0.00240205	5.81433e-14	331164	ukb-a-287	rs7624084	C	0.443192	Arm fat mass (left)	ZBTB38
3	141093285	0.047	0.0063	6.50429e-14	228951	ieu-a-1126	rs7624084	C	0.4419	Breast cancer (Combined Oncoarray; iCOGS; GWAS meta analysis)	ZBTB38
3	141093285	0.047	0.0063	6.50429e-14	139274	ebi-a-GCST004988	rs7624084	C	0.4419	Breast cancer	ZBTB38
3	141093285	0.0269505	0.00363907	1.30287e-13	171643	ebi-a-GCST004627	rs7624084	C	0.4423	Lymphocyte counts	ZBTB38
3	141093285	0.0110782	0.00150379	1.69981e-13	NA	ieu-b-104	rs7624084	C	0.441092	HbA1C	ZBTB38
3	141093285	-0.00352288	0.00048006	2.16571e-13	360270	ukb-d-1747_5	rs7624084	C	0.442929	Hair colour (natural, before greying): Black	ZBTB38
3	141093285	0.01404	0.00191998	2.60016e-13	345665	ukb-b-11141	rs7624084	C	0.441095	Forced expiratory volume in 1-second (FEV1), Best measure	ZBTB38
3	141093285	0.0538	0.0075	5.96348e-13	175475	ieu-a-1127	rs7624084	C	0.4414	ER+ Breast cancer (Combined Oncoarray; iCOGS; GWAS meta analysis)	ZBTB38
3	141093285	0.0133746	0.00186548	7.50067e-13	454613	ukb-b-16407	rs7624084	C	0.440828	Trunk fat percentage	ZBTB38
3	141093285	0.0169983	0.00237252	7.81268e-13	349861	ukb-d-30180_irnt	rs7624084	C	0.442965	Lymphocyte percentage	ZBTB38
3	141093285	0.0128165	0.00180293	1.20005e-12	462166	ukb-b-9405	rs7624084	C	0.440817	Waist circumference	ZBTB38
3	141093285	0.00611143	0.000877253	3.19963e-12	462013	ukb-b-17241	rs7624084	C	0.440883	Blood clot, DVT, bronchitis, emphysema, asthma, rhinitis, eczema, allergy diagnosed by doctor: Hayfever, allergic rhinitis or eczema	ZBTB38
3	141093285	0.046	0.0065	3.2802e-12	58321	ieu-a-106	rs7624084	C	0.5083	Weight	ZBTB38
3	141093285	0.031	0.0045	3.50026e-12	145354	ieu-a-48	rs7624084	C	0.5083	Hip circumference	ZBTB38
3	141093285	0.031	0.0045	3.50026e-12	145354	ieu-a-49	rs7624084	C	0.5083	Hip circumference	ZBTB38
3	141093285	0.0166512	0.00239671	3.72477e-12	349856	ukb-d-30120_irnt	rs7624084	C	0.44297	Lymphocyte count	ZBTB38
3	141093285	0.0100183	0.00149979	2.39994e-11	461089	ukb-b-10215	rs7624084	C	0.440811	Hand grip strength (right)	ZBTB38
3	141093285	0.0150355	0.00225268	2.48428e-11	331113	ukb-a-290	rs7624084	C	0.443192	Trunk fat percentage	ZBTB38
3	141093285	0.0253046	0.00382089	3.50026e-11	200272	ukb-b-3357	rs7624084	C	0.440992	Birth weight of first child	ZBTB38
3	141093285	0.0138095	0.00209841	4.68274e-11	307638	ukb-a-337	rs7624084	C	0.443192	Forced expiratory volume in 1-second (FEV1)	ZBTB38
3	141093285	0.0140049	0.0021703	1.09817e-10	336639	ukb-a-382	rs7624084	C	0.443192	Waist circumference	ZBTB38
3	141093285	0.035	0.0054	1.29999e-10	86795	ieu-a-56	rs7624084	C	0.5083	Hip circumference	ZBTB38
3	141093285	0.035	0.0054	1.29999e-10	86795	ieu-a-57	rs7624084	C	0.5083	Hip circumference	ZBTB38
3	141093285	0.041	0.0065	2.1e-10	57583	ieu-a-52	rs7624084	C	0.5083	Hip circumference	ZBTB38
3	141093285	0.041	0.0065	2.1e-10	57583	ieu-a-53	rs7624084	C	0.5083	Hip circumference	ZBTB38
3	141093285	-0.0151652	0.0023981	2.55447e-10	349861	ukb-d-30200_irnt	rs7624084	C	0.442965	Neutrophill percentage	ZBTB38
3	141093285	0.0279734	0.00442619	2.59998e-10	97653	ukb-b-15178	rs7624084	C	0.442267	Corneal resistance factor (right)	ZBTB38
3	141093285	0.0227447	0.00361592	3.2e-10	151546	ukb-b-15892	rs7624084	C	0.44295	Pulse rate	ZBTB38
3	141093285	-0.0152344	0.00242532	3.35993e-10	NA	ieu-b-72	rs7624084	C	0.44359	Urinary sodium-potassium ratio	ZBTB38
3	141093285	0.0275244	0.00446587	7.10003e-10	97465	ukb-b-11650	rs7624084	C	0.442222	Corneal hysteresis (left)	ZBTB38
3	141093285	0.012087	0.00196296	7.39759e-10	350475	ukb-d-30030_irnt	rs7624084	C	0.442946	Haematocrit percentage	ZBTB38
3	141093285	0.0109929	0.00179788	9.69996e-10	441640	ukb-b-15926	rs7624084	C	0.440897	Cereal intake	ZBTB38
3	141093285	0.0107375	0.00176702	1.22871e-09	335821	ukb-a-374	rs7624084	C	0.443192	Hand grip strength (left)	ZBTB38
3	141093285	0.0023904	0.00039461	1.38159e-09	314658	ukb-d-30810_raw	rs7624084	C	0.44283	Phosphate	ZBTB38
3	141093285	0.014826	0.0024569	1.59842e-09	314658	ukb-d-30810_irnt	rs7624084	C	0.44283	Phosphate	ZBTB38
3	141093285	0.00121089	0.000200906	1.7e-09	463010	ukb-b-19579	rs7624084	C	0.440825	Operative procedures - main OPCS: M70.3 Rectal needle biopsy of prostate	ZBTB38
3	141093285	0.05459	0.00909	1.88018e-09	106776	ieu-a-1129	rs7624084	C	0.4313	Breast cancer (Oncoarray)	ZBTB38
3	141093285	0.0264451	0.00444002	2.59998e-09	97465	ukb-b-4717	rs7624084	C	0.442222	Corneal resistance factor (left)	ZBTB38
3	141093285	0.0113523	0.00190972	2.77645e-09	350474	ukb-d-30020_irnt	rs7624084	C	0.442946	Haemoglobin concentration	ZBTB38
3	141093285	0.076231	0.0125565	3.00898e-09	13959	ieu-a-1034	rs7624084	C	NA	Height	ZBTB38
3	141093285	0.0136314	0.00230593	3.39477e-09	255492	ukb-a-231	rs7624084	C	0.443192	Forced expiratory volume in 1-second (FEV1) Best measure	ZBTB38
3	141093285	0.00611648	0.00103586	3.53557e-09	336782	ukb-a-447	rs7624084	C	0.443192	Blood clot DVT bronchitis emphysema asthma rhinitis eczema allergy diagnosed by doctor: Hayfever allergic rhinitis or eczema	ZBTB38
3	141093285	-0.0057158	0.000972546	4.20001e-09	462013	ukb-b-18200	rs7624084	C	0.440883	Blood clot, DVT, bronchitis, emphysema, asthma, rhinitis, eczema, allergy diagnosed by doctor: None of the above	ZBTB38
3	141093285	0.05849	0.01022	1.0388e-08	83691	ieu-a-1132	rs7624084	C	0.431277	ER+ Breast cancer (Oncoarray)	ZBTB38
3	141093285	0.01008	0.00177031	1.2426e-08	335842	ukb-a-379	rs7624084	C	0.443192	Hand grip strength (right)	ZBTB38
3	141093285	-0.3546	0.0945	1.563e-08	143658	ebi-a-GCST007344	rs7624084	C	0.4101	Estimated glomerular filtration rate	ZBTB38
3	141093285	0.0241452	0.00427314	1.60417e-08	110153	ukb-a-363	rs7624084	C	0.443192	Pulse rate	ZBTB38
3	141093285	0.00769352	0.00137179	2e-08	204568	ukb-b-5945	rs7624084	C	0.440276	Relative age of first facial hair	ZBTB38
3	141093285	-0.936828	0.0116658	2.19999e-08	314633	ebi-a-GCST007800	rs7624084	C	0.438762	Asthma (childhood onset)	ZBTB38
3	141093285	0.02593	0.004684	3.10799e-08	NA	bbj-a-42	rs7624084	C	0.3628	Non-albumin protein	ZBTB38
3	141093285	-0.0109496	0.00198034	3.2e-08	NA	ieu-b-107	rs7624084	C	0.440728	apolipoprotein A-I	ZBTB38
3	141093285	0.00132786	0.000240057	3.2e-08	462933	ukb-b-7469	rs7624084	C	0.440817	Non-cancer illness code, self-reported: enlarged prostate	ZBTB38
3	141093285	0.00156345	0.000283207	3.38228e-08	337159	ukb-a-95	rs7624084	C	0.443192	Non-cancer illness code self-reported: enlarged prostate	ZBTB38
3	141093285	-0.014	0.0025	3.57998e-08	321047	ebi-a-GCST007430	rs7624084	C	0.442	Peak expiratory flow	ZBTB38
3	141093285	0.0198205	0.00360043	3.69097e-08	171748	ebi-a-GCST004632	rs7624084	C	0.4423	Lymphocyte percentage of white cells	ZBTB38
3	141093285	-0.0188888	0.00339981	3.79997e-08	142487	ebi-a-GCST006288	rs7624084	C	0.441934	Heel bone mineral density	ZBTB38
3	141093285	0.023	0.0043	4.60002e-08	151753	ieu-a-66	rs7624084	C	0.5083	Waist circumference	ZBTB38
3	141093285	0.023	0.0043	4.60002e-08	151753	ieu-a-67	rs7624084	C	0.5083	Waist circumference	ZBTB38
3	141094209	0.0563204	0.00130915	0	461950	ukb-b-10787	rs6440003	A	0.443146	Standing height	ZBTB38
3	141094209	0.0588433	0.00173141	9.77237e-253	336474	ukb-a-389	rs6440003	A	0.446548	Standing height	ZBTB38
3	141094209	0.0453086	0.00150563	5.99791e-199	461536	ukb-b-16881	rs6440003	A	0.443125	Sitting height	ZBTB38
3	141094209	0.323577	0.0116946	1.65959e-168	26395	eqtl-a-ENSG00000177311	rs6440003	A	0.434308	ENSG00000177311	ZBTB38
3	141094209	0.077	0.0029	1.30017e-152	252907	ieu-a-89	rs6440003	A	0.483	Height	ZBTB38
3	141094209	0.030827	0.00124149	4.19759e-136	454508	ukb-b-17409	rs6440003	A	0.443144	Trunk fat-free mass	ZBTB38
3	141094209	0.0467838	0.001885	7.43019e-136	336172	ukb-a-195	rs6440003	A	0.446548	Sitting height	ZBTB38
3	141094209	0.0306646	0.00123752	1.49968e-135	454463	ukb-b-9685	rs6440003	A	0.443139	Trunk predicted mass	ZBTB38
3	141094209	0.0466	0.0019	7.2778e-134	450243	ebi-a-GCST90000025	rs6440003	A	0.4434	Appendicular lean mass	ZBTB38
3	141094209	0.0299587	0.00124602	9.7949e-128	454850	ukb-b-13354	rs6440003	A	0.443135	Whole body fat-free mass	ZBTB38
3	141094209	0.0297708	0.00124811	9.50605e-126	454888	ukb-b-14540	rs6440003	A	0.44314	Whole body water mass	ZBTB38
3	141094209	0.030436	0.00131031	2.39883e-119	454874	ukb-b-16446	rs6440003	A	0.443142	Basal metabolic rate	ZBTB38
3	141094209	0.0276477	0.00126429	5.19996e-106	454672	ukb-b-19925	rs6440003	A	0.443146	Arm fat-free mass (left)	ZBTB38
3	141094209	0.0362852	0.00166516	3.36512e-105	332021	ukb-a-35	rs6440003	A	0.446548	Comparative height size at age 10	ZBTB38
3	141094209	0.027368	0.00125928	1e-104	454655	ukb-b-9093	rs6440003	A	0.443148	Arm predicted mass (left)	ZBTB38
3	141094209	0.0267156	0.00124025	6.5013e-103	454753	ukb-b-19520	rs6440003	A	0.443142	Arm fat-free mass (right)	ZBTB38
3	141094209	0.0277478	0.00129808	2.19786e-101	454799	ukb-b-17271	rs6440003	A	0.443132	Leg predicted mass (left)	ZBTB38
3	141094209	0.026385	0.00123606	4.19759e-101	454746	ukb-b-16698	rs6440003	A	0.443143	Arm predicted mass (right)	ZBTB38
3	141094209	0.0278382	0.00130664	1e-100	454805	ukb-b-16099	rs6440003	A	0.443133	Leg fat-free mass (left)	ZBTB38
3	141094209	0.0275925	0.00130599	4.40048e-99	454835	ukb-b-12828	rs6440003	A	0.443138	Leg fat-free mass (right)	ZBTB38
3	141094209	0.027372	0.00129758	8.9002e-99	454834	ukb-b-14310	rs6440003	A	0.443139	Leg predicted mass (right)	ZBTB38
3	141094209	0.030701	0.00153168	2.57158e-89	330995	ukb-a-293	rs6440003	A	0.446548	Trunk predicted mass	ZBTB38
3	141094209	0.0307833	0.0015367	3.26964e-89	331030	ukb-a-292	rs6440003	A	0.446548	Trunk fat-free mass	ZBTB38
3	141094209	0.0502283	0.00255047	1.10002e-88	244730	ebi-a-GCST90000027	rs6440003	A	0.443521	Appendicular lean mass	ZBTB38
3	141094209	0.5274	0.0266	1.01205e-87	108242	ieu-b-4814	rs6440003	A	NA	Height	ZBTB38
3	141094209	0.0298355	0.0015428	2.82618e-83	331291	ukb-a-266	rs6440003	A	0.446548	Whole body fat-free mass	ZBTB38
3	141094209	0.0296954	0.0015451	2.84119e-82	331315	ukb-a-267	rs6440003	A	0.446548	Whole body water mass	ZBTB38
3	141094209	0.0592054	0.0032227	8.60003e-82	NA	bbj-a-70	rs6440003	A	0.35928	Height	ZBTB38
3	141094209	0.0433637	0.00226831	1.80011e-81	265753	ukb-b-4080	rs6440003	A	0.442662	Ankle spacing width	ZBTB38
3	141094209	0.0330567	0.00174055	1.99986e-80	461632	ukb-b-11842	rs6440003	A	0.443169	Weight	ZBTB38
3	141094209	0.0304166	0.00161775	8.02971e-79	331307	ukb-a-268	rs6440003	A	0.446548	Basal metabolic rate	ZBTB38
3	141094209	0.0327646	0.00175314	6.09958e-78	454893	ukb-b-12039	rs6440003	A	0.443141	Weight	ZBTB38
3	141094209	0.0274686	0.00155123	3.94276e-70	331159	ukb-a-288	rs6440003	A	0.446548	Arm fat-free mass (left)	ZBTB38
3	141094209	0.0271739	0.00154545	3.56369e-69	331146	ukb-a-289	rs6440003	A	0.446548	Arm predicted mass (left)	ZBTB38
3	141094209	0.0266617	0.00152039	8.16582e-69	331221	ukb-a-284	rs6440003	A	0.446548	Arm fat-free mass (right)	ZBTB38
3	141094209	0.0262425	0.00151501	3.4586e-67	331216	ukb-a-285	rs6440003	A	0.446548	Arm predicted mass (right)	ZBTB38
3	141094209	0.0275457	0.00160674	7.45247e-66	331258	ukb-a-280	rs6440003	A	0.446548	Leg fat-free mass (left)	ZBTB38
3	141094209	0.0273287	0.00159581	1.02636e-65	331253	ukb-a-281	rs6440003	A	0.446548	Leg predicted mass (left)	ZBTB38
3	141094209	0.0271555	0.00159565	6.38852e-65	331285	ukb-a-277	rs6440003	A	0.446548	Leg predicted mass (right)	ZBTB38
3	141094209	0.027291	0.00160612	1.00415e-64	331285	ukb-a-276	rs6440003	A	0.446548	Leg fat-free mass (right)	ZBTB38
3	141094209	0.0120236	0.000751195	1.21619e-57	360270	ukb-d-1747_1	rs6440003	A	0.446111	Hair colour (natural, before greying): Blonde	ZBTB38
3	141094209	0.0336047	0.00213199	5.93472e-56	336227	ukb-a-249	rs6440003	A	0.446548	Weight	ZBTB38
3	141094209	0.0422278	0.00282886	3.10027e-53	205513	ebi-a-GCST90000026	rs6440003	A	0.44315	Appendicular lean mass	ZBTB38
3	141094209	-0.170585	0.0119214	1.9169e-46	5502	eqtl-a-ENSG00000223519	rs6440003	A	0.434308	ENSG00000223519	ZBTB38
3	141094209	-0.169341	0.0119227	8.7277e-46	26609	eqtl-a-ENSG00000204710	rs6440003	A	0.434308	ENSG00000204710	ZBTB38
3	141094209	-0.0160868	0.00114313	5.75307e-45	360270	ukb-d-1747_4	rs6440003	A	0.446111	Hair colour (natural, before greying): Dark brown	ZBTB38
3	141094209	0.0325254	0.00233534	4.30031e-44	148653	ukb-b-8428	rs6440003	A	0.441753	Forced expiratory volume in 1-second (FEV1), predicted	ZBTB38
3	141094209	0.0272031	0.00202196	2.90001e-41	454588	ukb-b-20044	rs6440003	A	0.443141	Trunk fat mass	ZBTB38
3	141094209	0.4251	0.0317	5.09096e-41	75030	ieu-b-4813	rs6440003	A	NA	Height	ZBTB38
3	141094209	0.0414659	0.00309799	7.39946e-41	146226	ukb-b-2122	rs6440003	A	0.445557	Ankle spacing width (left)	ZBTB38
3	141094209	0.0267033	0.00200084	1.20005e-40	462117	ukb-b-15590	rs6440003	A	0.443137	Hip circumference	ZBTB38
3	141094209	0.047	0.0035	2.70023e-40	225386	ieu-a-54	rs6440003	A	0.4833	Hip circumference	ZBTB38
3	141094209	-0.030906	0.0023343	5.27959e-40	342439	ukb-d-30770_irnt	rs6440003	A	0.44619	IGF-1	ZBTB38
3	141094209	0.047	0.0036	5.79963e-40	211019	ieu-a-55	rs6440003	A	0.4833	Hip circumference	ZBTB38
3	141094209	-0.157341	0.0119343	1.08493e-39	31684	eqtl-a-ENSG00000161040	rs6440003	A	0.434308	ENSG00000161040	ZBTB38
3	141094209	0.0406472	0.00313563	1.99986e-38	146181	ukb-b-8607	rs6440003	A	0.445325	Ankle spacing width (right)	ZBTB38
3	141094209	-0.16959	0.01324	1.4832e-37	342439	ukb-d-30770_raw	rs6440003	A	0.44619	IGF-1	ZBTB38
3	141094209	0.0257129	0.00204851	3.94639e-36	350475	ukb-d-30010_irnt	rs6440003	A	0.446103	Red blood cell (erythrocyte) count	ZBTB38
3	141094209	-0.0297247	0.00240545	4.52898e-35	344728	ukb-d-30260_irnt	rs6440003	A	0.44605	Mean reticulocyte volume	ZBTB38
3	141094209	0.023173	0.0019	3.48017e-34	523983	ieu-b-32	rs6440003	A	0.442415	lymphocyte cell count	ZBTB38
3	141094209	0.068	0.0057	1.08993e-32	73109	ieu-a-97	rs6440003	A	0.4833	Height	ZBTB38
3	141094209	0.0193697	0.00164958	7.8001e-32	421986	ukb-b-7953	rs6440003	A	0.443473	Forced vital capacity (FVC)	ZBTB38
3	141094209	0.0285941	0.00245728	2.72647e-31	331093	ukb-a-291	rs6440003	A	0.446548	Trunk fat mass	ZBTB38
3	141094209	-0.0272151	0.00238042	2.90001e-30	350473	ukb-d-30040_irnt	rs6440003	A	0.446103	Mean corpuscular volume	ZBTB38
3	141094209	0.0205182	0.00180718	7.10068e-30	345665	ukb-b-14713	rs6440003	A	0.443645	Forced vital capacity (FVC), Best measure	ZBTB38
3	141094209	0.022242	0.0019609	8.10028e-30	454137	ukb-b-19393	rs6440003	A	0.443186	Whole body fat mass	ZBTB38
3	141094209	0.0309544	0.00273559	1.14262e-29	110423	ukb-a-234	rs6440003	A	0.446548	Forced expiratory volume in 1-second (FEV1) predicted	ZBTB38
3	141094209	0.0200856	0.00177833	1.39991e-29	NA	ieu-b-105	rs6440003	A	0.443644	FVC	ZBTB38
3	141094209	0.28	0.025	7.70016e-29	16041	ieu-a-86	rs6440003	A	0.483	Extreme height	ZBTB38
3	141094209	0.0261059	0.00241673	3.39703e-27	336601	ukb-a-388	rs6440003	A	0.446548	Hip circumference	ZBTB38
3	141094209	-0.025436	0.00237487	9.17698e-27	350472	ukb-d-30050_irnt	rs6440003	A	0.446106	Mean corpuscular haemoglobin	ZBTB38
3	141094209	0.053	0.005	2.80027e-26	99505	ieu-a-58	rs6440003	A	0.4833	Hip circumference	ZBTB38
3	141094209	0.053	0.0051	8.4004e-26	93907	ieu-a-59	rs6440003	A	0.4833	Hip circumference	ZBTB38
3	141094209	-0.125258	0.0119612	1.15931e-25	5502	eqtl-a-ENSG00000250616	rs6440003	A	0.434308	ENSG00000250616	ZBTB38
3	141094209	0.063	0.0061	1.05003e-24	60527	ieu-a-96	rs6440003	A	0.4833	Height	ZBTB38
3	141094209	-0.035709	0.00354614	7.51104e-24	172433	ebi-a-GCST004602	rs6440003	A	0.4438	Mean corpuscular volume	ZBTB38
3	141094209	0.036	0.0035	9.30037e-24	212924	ieu-a-49	rs6440003	A	0.4833	Hip circumference	ZBTB38
3	141094209	0.0197961	0.00198159	1.70059e-23	307638	ukb-a-336	rs6440003	A	0.446548	Forced vital capacity (FVC)	ZBTB38
3	141094209	-0.0238913	0.0024079	3.36279e-23	344729	ukb-d-30270_irnt	rs6440003	A	0.44605	Mean sphered cell volume	ZBTB38
3	141094209	0.0231861	0.00238134	2.11982e-22	330762	ukb-a-265	rs6440003	A	0.446548	Whole body fat mass	ZBTB38
3	141094209	0.034	0.0035	2.29985e-22	227308	ieu-a-48	rs6440003	A	0.4833	Hip circumference	ZBTB38
3	141094209	-0.115029	0.0119685	7.18456e-22	26609	eqtl-a-ENSG00000108244	rs6440003	A	0.434308	ENSG00000108244	ZBTB38
3	141094209	-0.113185	0.0119697	3.19963e-21	5502	eqtl-a-ENSG00000230257	rs6440003	A	0.434308	ENSG00000230257	ZBTB38
3	141094209	0.043	0.0046	3.69999e-21	117298	ieu-a-57	rs6440003	A	0.4833	Hip circumference	ZBTB38
3	141094209	0.041	0.0046	1.10002e-19	123858	ieu-a-56	rs6440003	A	0.4833	Hip circumference	ZBTB38
3	141094209	0.0197215	0.00217519	1.23709e-19	255492	ukb-a-232	rs6440003	A	0.446548	Forced vital capacity (FVC) Best measure	ZBTB38
3	141094209	0.0322795	0.00357347	1.66917e-19	172952	ebi-a-GCST004601	rs6440003	A	0.4439	Red blood cell count	ZBTB38
3	141094209	0.018818	0.00210637	4.10015e-19	436424	ukb-b-18103	rs6440003	A	0.443352	Pulse rate, automated reading	ZBTB38
3	141094209	0.0176123	0.00197267	4.30031e-19	454757	ukb-b-6704	rs6440003	A	0.443137	Arm fat mass (right)	ZBTB38
3	141094209	-0.0316273	0.00355585	5.87084e-19	172332	ebi-a-GCST004630	rs6440003	A	0.4439	Mean corpuscular hemoglobin	ZBTB38
3	141094209	0.0142257	0.00160882	9.3994e-19	454846	ukb-b-18096	rs6440003	A	0.443143	Leg fat mass (right)	ZBTB38
3	141094209	-0.0122236	0.00139484	1.91293e-18	154988	ukb-a-303	rs6440003	A	0.446548	Hair/balding pattern: Pattern 4	ZBTB38
3	141094209	0.0172634	0.00197269	2.09991e-18	454684	ukb-b-8338	rs6440003	A	0.443145	Arm fat mass (left)	ZBTB38
3	141094209	0.0137959	0.00158976	4.00037e-18	454823	ukb-b-7212	rs6440003	A	0.443136	Leg fat mass (left)	ZBTB38
3	141094209	-0.00409656	0.000478012	1.03896e-17	360270	ukb-d-1747_5	rs6440003	A	0.446111	Hair colour (natural, before greying): Black	ZBTB38
3	141094209	-0.0102426	0.00120454	1.80011e-17	456692	ukb-b-19560	rs6440003	A	0.443405	Skin colour	ZBTB38
3	141094209	0.00988168	0.00116289	1.94446e-17	360270	ukb-d-1747_3	rs6440003	A	0.446111	Hair colour (natural, before greying): Light brown	ZBTB38
3	141094209	0.0209004	0.00251554	9.72747e-17	317756	ukb-a-3	rs6440003	A	0.446548	Pulse rate automated reading	ZBTB38
3	141094209	-0.0976264	0.0119794	3.6509e-16	31684	eqtl-a-ENSG00000125810	rs6440003	A	0.434308	ENSG00000125810	ZBTB38
3	141094209	0.035922	0.00444362	6.29941e-16	99071	ukb-b-7500	rs6440003	A	0.444868	Spherical power (left)	ZBTB38
3	141094209	0.0357947	0.00443233	6.70039e-16	99380	ukb-b-19994	rs6440003	A	0.444888	Spherical power (right)	ZBTB38
3	141094209	0.039	0.0049	1.20005e-15	94723	ieu-a-53	rs6440003	A	0.4833	Hip circumference	ZBTB38
3	141094209	0.0118747	0.00149186	1.69981e-15	461026	ukb-b-7478	rs6440003	A	0.443193	Hand grip strength (left)	ZBTB38
3	141094209	0.038	0.0049	2.90001e-15	100316	ieu-a-52	rs6440003	A	0.4833	Hip circumference	ZBTB38
3	141094209	-0.0172462	0.00185585	3.40017e-15	426824	ebi-a-GCST006979	rs6440003	A	0.445195	Heel bone mineral density	ZBTB38
3	141094209	0.0348885	0.00443915	3.90032e-15	97653	ukb-b-11480	rs6440003	A	0.444743	Corneal hysteresis (right)	ZBTB38
3	141094209	0.1365	0.0174	4.19469e-15	753322	ieu-b-39	rs6440003	A	0.4435	diastolic blood pressure	ZBTB38
3	141094209	0.0152266	0.00195148	6.08135e-15	331293	ukb-a-275	rs6440003	A	0.446548	Leg fat mass (right)	ZBTB38
3	141094209	0.0135976	0.00174386	6.29941e-15	421986	ukb-b-19657	rs6440003	A	0.443473	Forced expiratory volume in 1-second (FEV1)	ZBTB38
3	141094209	0.027985	0.00361775	1.02991e-14	171643	ebi-a-GCST004627	rs6440003	A	0.4439	Lymphocyte counts	ZBTB38
3	141094209	0.0184724	0.00239164	1.13266e-14	331226	ukb-a-283	rs6440003	A	0.446548	Arm fat mass (right)	ZBTB38
3	141094209	-0.0924414	0.0119823	1.21171e-14	31684	eqtl-a-ENSG00000168517	rs6440003	A	0.434308	ENSG00000168517	ZBTB38
3	141094209	0.0124934	0.00162011	1.25083e-14	165649	ukb-d-2395_1	rs6440003	A	0.446085	Hair/balding pattern: Pattern 1	ZBTB38
3	141094209	0.0148735	0.00192921	1.26532e-14	331275	ukb-a-279	rs6440003	A	0.446548	Leg fat mass (left)	ZBTB38
3	141094209	0.0143136	0.00185826	1.29987e-14	454613	ukb-b-16407	rs6440003	A	0.443145	Trunk fat percentage	ZBTB38
3	141094209	0.0182895	0.00239224	2.08978e-14	331164	ukb-a-287	rs6440003	A	0.446548	Arm fat mass (left)	ZBTB38
3	141094209	-0.0893754	0.011984	8.78416e-14	31684	eqtl-a-ENSG00000155093	rs6440003	A	0.434308	ENSG00000155093	ZBTB38
3	141094209	0.0461	0.0062	1.37784e-13	228951	ieu-a-1126	rs6440003	A	0.441	Breast cancer (Combined Oncoarray; iCOGS; GWAS meta analysis)	ZBTB38
3	141094209	0.0461	0.0062	1.37784e-13	139274	ebi-a-GCST004988	rs6440003	A	0.441	Breast cancer	ZBTB38
3	141094209	-0.0885876	0.0119844	1.44644e-13	30935	eqtl-a-ENSG00000162551	rs6440003	A	0.434308	ENSG00000162551	ZBTB38
3	141094209	-0.0885195	0.0119844	1.51078e-13	6421	eqtl-a-ENSG00000228223	rs6440003	A	0.434308	ENSG00000228223	ZBTB38
3	141094209	0.0110449	0.00149838	1.69981e-13	NA	ieu-b-104	rs6440003	A	0.443644	HbA1C	ZBTB38
3	141094209	0.0140458	0.00191308	2.09991e-13	345665	ukb-b-11141	rs6440003	A	0.443645	Forced expiratory volume in 1-second (FEV1), Best measure	ZBTB38
3	141094209	0.00638793	0.000873923	2.70023e-13	462013	ukb-b-17241	rs6440003	A	0.443228	Blood clot, DVT, bronchitis, emphysema, asthma, rhinitis, eczema, allergy diagnosed by doctor: Hayfever, allergic rhinitis or eczema	ZBTB38
3	141094209	0.0277788	0.00380791	2.99985e-13	200272	ukb-b-3357	rs6440003	A	0.443161	Birth weight of first child	ZBTB38
3	141094209	0.0533	0.0074	7.35868e-13	175475	ieu-a-1127	rs6440003	A	0.4406	ER+ Breast cancer (Combined Oncoarray; iCOGS; GWAS meta analysis)	ZBTB38
3	141094209	0.0169457	0.00236279	7.4114e-13	349861	ukb-d-30180_irnt	rs6440003	A	0.446109	Lymphocyte percentage	ZBTB38
3	141094209	0.024	0.0033	9.3994e-13	244246	ieu-a-66	rs6440003	A	0.4833	Waist circumference	ZBTB38
3	141094209	0.046	0.0064	1.13006e-12	58301	ieu-a-106	rs6440003	A	0.4833	Weight	ZBTB38
3	141094209	0.0169582	0.00238688	1.20754e-12	349856	ukb-d-30120_irnt	rs6440003	A	0.446114	Lymphocyte count	ZBTB38
3	141094209	0.012712	0.00179608	1.50003e-12	462166	ukb-b-9405	rs6440003	A	0.443139	Waist circumference	ZBTB38
3	141094209	0.0158132	0.00224348	1.81217e-12	331113	ukb-a-290	rs6440003	A	0.446548	Trunk fat percentage	ZBTB38
3	141094209	0.023	0.0034	6.00067e-12	229859	ieu-a-67	rs6440003	A	0.4833	Waist circumference	ZBTB38
3	141094209	-0.0165109	0.00241563	8.21107e-12	NA	ieu-b-72	rs6440003	A	0.446498	Urinary sodium-potassium ratio	ZBTB38
3	141094209	0.0142299	0.00209016	9.91288e-12	307638	ukb-a-337	rs6440003	A	0.446548	Forced expiratory volume in 1-second (FEV1)	ZBTB38
3	141094209	0.0101332	0.00149409	1.20005e-11	461089	ukb-b-10215	rs6440003	A	0.443146	Hand grip strength (right)	ZBTB38
3	141094209	0.0297898	0.00440762	1.39991e-11	97653	ukb-b-15178	rs6440003	A	0.444743	Corneal resistance factor (right)	ZBTB38
3	141094209	0.0297255	0.00444715	2.29985e-11	97465	ukb-b-11650	rs6440003	A	0.444667	Corneal hysteresis (left)	ZBTB38
3	141094209	0.032	0.0048	2.60016e-11	109079	ieu-a-70	rs6440003	A	0.4833	Waist circumference	ZBTB38
3	141094209	0.032	0.0048	4.70002e-11	103482	ieu-a-71	rs6440003	A	0.4833	Waist circumference	ZBTB38
3	141094209	0.03	0.0046	5.70033e-11	125058	ieu-a-50	rs6440003	A	0.4833	Hip circumference	ZBTB38
3	141094209	0.0126858	0.00195488	8.63376e-11	350475	ukb-d-30030_irnt	rs6440003	A	0.446103	Haematocrit percentage	ZBTB38
3	141094209	0.00129761	0.000200142	8.99912e-11	463010	ukb-b-19579	rs6440003	A	0.443158	Operative procedures - main OPCS: M70.3 Rectal needle biopsy of prostate	ZBTB38
3	141094209	0.021	0.0033	9.09913e-11	244321	ieu-a-60	rs6440003	A	0.4833	Waist circumference	ZBTB38
3	141094209	0.0113893	0.00175997	9.72747e-11	335821	ukb-a-374	rs6440003	A	0.446548	Hand grip strength (left)	ZBTB38
3	141094209	-0.0775538	0.0119898	9.90376e-11	31470	eqtl-a-ENSG00000196663	rs6440003	A	0.434308	ENSG00000196663	ZBTB38
3	141094209	0.0285638	0.00442141	1e-10	97465	ukb-b-4717	rs6440003	A	0.444667	Corneal resistance factor (left)	ZBTB38
3	141094209	0.0138671	0.00216164	1.40909e-10	336639	ukb-a-382	rs6440003	A	0.446548	Waist circumference	ZBTB38
3	141094209	-0.00621053	0.000968854	1.5e-10	462013	ukb-b-18200	rs6440003	A	0.443228	Blood clot, DVT, bronchitis, emphysema, asthma, rhinitis, eczema, allergy diagnosed by doctor: None of the above	ZBTB38
3	141094209	0.011455	0.00179113	1.6e-10	441640	ukb-b-15926	rs6440003	A	0.443267	Cereal intake	ZBTB38
3	141094209	0.021	0.0034	2.90001e-10	231985	ieu-a-61	rs6440003	A	0.4833	Waist circumference	ZBTB38
3	141094209	-0.0744391	0.0119912	5.36636e-10	14263	eqtl-a-ENSG00000127831	rs6440003	A	0.434308	ENSG00000127831	ZBTB38
3	141094209	0.0117664	0.00190186	6.1471e-10	350474	ukb-d-30020_irnt	rs6440003	A	0.446103	Haemoglobin concentration	ZBTB38
3	141094209	0.0222885	0.00360308	6.19998e-10	151546	ukb-b-15892	rs6440003	A	0.44561	Pulse rate	ZBTB38
3	141094209	0.077803	0.0123186	6.82905e-10	13960	ieu-a-1034	rs6440003	A	NA	Height	ZBTB38
3	141094209	-0.0146723	0.00238827	8.08221e-10	349861	ukb-d-30200_irnt	rs6440003	A	0.446109	Neutrophill percentage	ZBTB38
3	141094209	0.0024097	0.00039303	8.7446e-10	314658	ukb-d-30810_raw	rs6440003	A	0.44611	Phosphate	ZBTB38
3	141094209	0.014928	0.0024471	1.06001e-09	314658	ukb-d-30810_irnt	rs6440003	A	0.44611	Phosphate	ZBTB38
3	141094209	-0.0153	0.0025	1.26999e-09	321047	ebi-a-GCST007430	rs6440003	A	0.444	Peak expiratory flow	ZBTB38
3	141094209	0.00621908	0.00103172	1.66303e-09	336782	ukb-a-447	rs6440003	A	0.446548	Blood clot DVT bronchitis emphysema asthma rhinitis eczema allergy diagnosed by doctor: Hayfever allergic rhinitis or eczema	ZBTB38
3	141094209	0.0214266	0.00357932	2.14798e-09	171748	ebi-a-GCST004632	rs6440003	A	0.4439	Lymphocyte percentage of white cells	ZBTB38
3	141094209	-0.0118098	0.00197329	2.19999e-09	NA	ieu-b-107	rs6440003	A	0.443181	apolipoprotein A-I	ZBTB38
3	141094209	0.0134855	0.00229738	4.36445e-09	255492	ukb-a-231	rs6440003	A	0.446548	Forced expiratory volume in 1-second (FEV1) Best measure	ZBTB38
3	141094209	-0.013441	0.0023106	5.99266e-09	344182	ukb-d-30750_irnt	rs6440003	A	0.44621	Glycated haemoglobin	ZBTB38
3	141094209	0.0102438	0.00176324	6.26643e-09	335842	ukb-a-379	rs6440003	A	0.446548	Hand grip strength (right)	ZBTB38
3	141094209	0.036	0.0062	6.29999e-09	67580	ieu-a-107	rs6440003	A	0.4833	Weight	ZBTB38
3	141094209	0.05261	0.00908	6.97943e-09	106776	ieu-a-1129	rs6440003	A	0.4319	Breast cancer (Oncoarray)	ZBTB38
3	141094209	-0.3665	0.0937	9.20895e-09	143658	ebi-a-GCST007344	rs6440003	A	0.4078	Estimated glomerular filtration rate	ZBTB38
3	141094209	0.00779433	0.0013662	1.2e-08	204568	ukb-b-5945	rs6440003	A	0.442766	Relative age of first facial hair	ZBTB38
3	141094209	-0.0192373	0.00338114	1.5e-08	142487	ebi-a-GCST006288	rs6440003	A	0.443437	Heel bone mineral density	ZBTB38
3	141094209	0.02631	0.004686	1.97802e-08	NA	bbj-a-42	rs6440003	A	0.3598	Non-albumin protein	ZBTB38
3	141094209	0.00133838	0.000239143	2.19999e-08	462933	ukb-b-7469	rs6440003	A	0.44315	Non-cancer illness code, self-reported: enlarged prostate	ZBTB38
3	141094209	-0.0670159	0.0119943	2.30489e-08	31684	eqtl-a-ENSG00000107957	rs6440003	A	0.434308	ENSG00000107957	ZBTB38
3	141094209	-0.0670003	0.0119943	2.32092e-08	14263	eqtl-a-ENSG00000204390	rs6440003	A	0.434308	ENSG00000204390	ZBTB38
3	141094209	0.045	0.008	2.68999e-08	32914	ieu-a-100	rs6440003	A	0.4833	Hip circumference	ZBTB38
3	141094209	0.05675	0.01022	2.82462e-08	83691	ieu-a-1132	rs6440003	A	0.431925	ER+ Breast cancer (Oncoarray)	ZBTB38
3	141094209	-0.0191096	0.00345413	3.2e-08	146181	ukb-b-5463	rs6440003	A	0.445325	Heel quantitative ultrasound index (QUI), direct entry (right)	ZBTB38
3	141094209	-0.0191072	0.00345413	3.2e-08	146181	ukb-b-20032	rs6440003	A	0.445325	Heel bone mineral density (BMD) T-score, automated (right)	ZBTB38
3	141094209	-0.00632072	0.00114324	3.22701e-08	336782	ukb-a-442	rs6440003	A	0.446548	Blood clot DVT bronchitis emphysema asthma rhinitis eczema allergy diagnosed by doctor: None of the above	ZBTB38
3	141094209	-0.0190629	0.00345446	3.40001e-08	146093	ukb-b-4657	rs6440003	A	0.445316	Heel bone mineral density (BMD) (right)	ZBTB38
3	141094209	-0.0661841	0.0119947	3.43273e-08	31470	eqtl-a-ENSG00000184574	rs6440003	A	0.434308	ENSG00000184574	ZBTB38
3	141094209	0.0881	0.016	3.63396e-08	40266	ebi-a-GCST004132	rs6440003	A	NA	Crohn's disease	ZBTB38
3	141094209	0.046	0.0084	3.83001e-08	32833	ieu-a-98	rs6440003	A	0.4833	Hip circumference	ZBTB38
3	141094209	-0.938143	0.0116219	3.89996e-08	314633	ebi-a-GCST007800	rs6440003	A	0.441047	Asthma (childhood onset)	ZBTB38
3	141094209	-0.0196972	0.0035856	3.94203e-08	171542	ebi-a-GCST004633	rs6440003	A	0.4439	Neutrophil percentage of white cells	ZBTB38
3	141094209	0.0658741	0.0119948	3.9786e-08	31684	eqtl-a-ENSG00000166086	rs6440003	A	0.434308	ENSG00000166086	ZBTB38
3	141094209	0.00153984	0.000282076	4.79292e-08	337159	ukb-a-95	rs6440003	A	0.446548	Non-cancer illness code self-reported: enlarged prostate	ZBTB38
3	141094769	0.0563985	0.00130929	0	461950	ukb-b-10787	rs4683605	A	0.443618	Standing height	ZBTB38
3	141094769	0.058905	0.00173158	3.25837e-253	336474	ukb-a-389	rs4683605	A	0.446889	Standing height	ZBTB38
3	141094769	0.0453395	0.00150578	3.59749e-199	461536	ukb-b-16881	rs4683605	A	0.443598	Sitting height	ZBTB38
3	141094769	0.321377	0.0116943	2.94442e-166	26278	eqtl-a-ENSG00000177311	rs4683605	A	0.435716	ENSG00000177311	ZBTB38
3	141094769	0.0467698	0.00188519	9.48418e-136	336172	ukb-a-195	rs4683605	A	0.446889	Sitting height	ZBTB38
3	141094769	0.0307518	0.00124163	1.99986e-135	454508	ukb-b-17409	rs4683605	A	0.443615	Trunk fat-free mass	ZBTB38
3	141094769	0.0305889	0.00123766	7.39605e-135	454463	ukb-b-9685	rs4683605	A	0.44361	Trunk predicted mass	ZBTB38
3	141094769	0.0466	0.0019	7.60326e-134	450243	ebi-a-GCST90000025	rs4683605	A	0.4438	Appendicular lean mass	ZBTB38
3	141094769	0.0299044	0.00124616	2.99916e-127	454850	ukb-b-13354	rs4683605	A	0.443607	Whole body fat-free mass	ZBTB38
3	141094769	0.0297134	0.00124825	2.99916e-125	454888	ukb-b-14540	rs4683605	A	0.443612	Whole body water mass	ZBTB38
3	141094769	0.0303885	0.00131045	5.79429e-119	454874	ukb-b-16446	rs4683605	A	0.443612	Basal metabolic rate	ZBTB38
3	141094769	0.0276032	0.00126443	1.1995e-105	454672	ukb-b-19925	rs4683605	A	0.443617	Arm fat-free mass (left)	ZBTB38
3	141094769	0.0362327	0.00166534	7.03072e-105	332021	ukb-a-35	rs4683605	A	0.446889	Comparative height size at age 10	ZBTB38
3	141094769	0.0273318	0.00125942	1.99986e-104	454655	ukb-b-9093	rs4683605	A	0.443619	Arm predicted mass (left)	ZBTB38
3	141094769	0.026649	0.00124038	2.19786e-102	454753	ukb-b-19520	rs4683605	A	0.443613	Arm fat-free mass (right)	ZBTB38
3	141094769	0.0277092	0.00129822	4.39542e-101	454799	ukb-b-17271	rs4683605	A	0.443603	Leg predicted mass (left)	ZBTB38
3	141094769	0.0263398	0.0012362	9.7949e-101	454746	ukb-b-16698	rs4683605	A	0.443614	Arm predicted mass (right)	ZBTB38
3	141094769	0.0278	0.00130679	1.99986e-100	454805	ukb-b-16099	rs4683605	A	0.443604	Leg fat-free mass (left)	ZBTB38
3	141094769	0.0275768	0.00130613	6.00067e-99	454835	ukb-b-12828	rs4683605	A	0.443608	Leg fat-free mass (right)	ZBTB38
3	141094769	0.027351	0.00129773	1.29987e-98	454834	ukb-b-14310	rs4683605	A	0.443609	Leg predicted mass (right)	ZBTB38
3	141094769	0.0306451	0.00153184	5.57314e-89	330995	ukb-a-293	rs4683605	A	0.446889	Trunk predicted mass	ZBTB38
3	141094769	0.0502768	0.00255058	6.4003e-89	244730	ebi-a-GCST90000027	rs4683605	A	0.443964	Appendicular lean mass	ZBTB38
3	141094769	0.0307265	0.00153686	7.14661e-89	331030	ukb-a-292	rs4683605	A	0.446889	Trunk fat-free mass	ZBTB38
3	141094769	0.5259	0.0266	4.87641e-87	108242	ieu-b-4814	rs4683605	A	NA	Height	ZBTB38
3	141094769	0.0297887	0.00154295	5.2808e-83	331291	ukb-a-266	rs4683605	A	0.446889	Whole body fat-free mass	ZBTB38
3	141094769	0.0296467	0.00154526	5.41003e-82	331315	ukb-a-267	rs4683605	A	0.446889	Whole body water mass	ZBTB38
3	141094769	0.043288	0.00226851	3.59998e-81	265753	ukb-b-4080	rs4683605	A	0.443143	Ankle spacing width	ZBTB38
3	141094769	0.033069	0.00174073	1.80011e-80	461632	ukb-b-11842	rs4683605	A	0.443641	Weight	ZBTB38
3	141094769	0.0303811	0.00161791	1.25661e-78	331307	ukb-a-268	rs4683605	A	0.446889	Basal metabolic rate	ZBTB38
3	141094769	0.0327758	0.00175333	5.60015e-78	454893	ukb-b-12039	rs4683605	A	0.443612	Weight	ZBTB38
3	141094769	0.02743	0.00155139	6.3314e-70	331159	ukb-a-288	rs4683605	A	0.446889	Arm fat-free mass (left)	ZBTB38
3	141094769	0.0271358	0.0015456	5.67283e-69	331146	ukb-a-289	rs4683605	A	0.446889	Arm predicted mass (left)	ZBTB38
3	141094769	0.0265854	0.00152055	2.03376e-68	331221	ukb-a-284	rs4683605	A	0.446889	Arm fat-free mass (right)	ZBTB38
3	141094769	0.0261691	0.00151517	8.26418e-67	331216	ukb-a-285	rs4683605	A	0.446889	Arm predicted mass (right)	ZBTB38
3	141094769	0.0275217	0.0016069	9.93116e-66	331258	ukb-a-280	rs4683605	A	0.446889	Leg fat-free mass (left)	ZBTB38
3	141094769	0.027305	0.00159597	1.36427e-65	331253	ukb-a-281	rs4683605	A	0.446889	Leg predicted mass (left)	ZBTB38
3	141094769	0.0271444	0.00159581	7.40628e-65	331285	ukb-a-277	rs4683605	A	0.446889	Leg predicted mass (right)	ZBTB38
3	141094769	0.0272825	0.00160628	1.13136e-64	331285	ukb-a-276	rs4683605	A	0.446889	Leg fat-free mass (right)	ZBTB38
3	141094769	0.0522285	0.00329885	1.99986e-62	NA	bbj-a-70	rs4683605	A	0.33851	Height	ZBTB38
3	141094769	0.0119832	0.000751271	2.95529e-57	360270	ukb-d-1747_1	rs4683605	A	0.446503	Hair colour (natural, before greying): Blonde	ZBTB38
3	141094769	0.0336032	0.00213221	6.15886e-56	336227	ukb-a-249	rs4683605	A	0.446889	Weight	ZBTB38
3	141094769	0.0421713	0.00282946	4.60045e-53	205513	ebi-a-GCST90000026	rs4683605	A	0.443607	Appendicular lean mass	ZBTB38
3	141094769	-0.0160674	0.00114324	7.45762e-45	360270	ukb-d-1747_4	rs4683605	A	0.446503	Hair colour (natural, before greying): Dark brown	ZBTB38
3	141094769	0.0324861	0.00233583	5.70033e-44	148653	ukb-b-8428	rs4683605	A	0.442172	Forced expiratory volume in 1-second (FEV1), predicted	ZBTB38
3	141094769	0.0272737	0.00202219	1.9002e-41	454588	ukb-b-20044	rs4683605	A	0.443612	Trunk fat mass	ZBTB38
3	141094769	0.0414502	0.00309831	8.10028e-41	146226	ukb-b-2122	rs4683605	A	0.446077	Ankle spacing width (left)	ZBTB38
3	141094769	0.4242	0.0318	1.12512e-40	75030	ieu-b-4813	rs4683605	A	NA	Height	ZBTB38
3	141094769	0.0266368	0.00200106	1.99986e-40	462117	ukb-b-15590	rs4683605	A	0.44361	Hip circumference	ZBTB38
3	141094769	-0.030987	0.0023345	3.36667e-40	342439	ukb-d-30770_irnt	rs4683605	A	0.44659	IGF-1	ZBTB38
3	141094769	0.0406302	0.00313596	2.19989e-38	146181	ukb-b-8607	rs4683605	A	0.445845	Ankle spacing width (right)	ZBTB38
3	141094769	-0.17007	0.013241	9.44061e-38	342439	ukb-d-30770_raw	rs4683605	A	0.44659	IGF-1	ZBTB38
3	141094769	0.0257464	0.00204869	3.25387e-36	350475	ukb-d-30010_irnt	rs4683605	A	0.44649	Red blood cell (erythrocyte) count	ZBTB38
3	141094769	-0.0297519	0.00240569	3.99485e-35	344728	ukb-d-30260_irnt	rs4683605	A	0.446436	Mean reticulocyte volume	ZBTB38
3	141094769	0.023143	0.001898	3.78966e-34	524911	ieu-b-32	rs4683605	A	0.443021	lymphocyte cell count	ZBTB38
3	141094769	0.019432	0.00164976	5.00035e-32	421986	ukb-b-7953	rs4683605	A	0.443957	Forced vital capacity (FVC)	ZBTB38
3	141094769	0.0286327	0.00245753	2.29932e-31	331093	ukb-a-291	rs4683605	A	0.446889	Trunk fat mass	ZBTB38
3	141094769	-0.0272996	0.00238063	1.94715e-30	350473	ukb-d-30040_irnt	rs4683605	A	0.44649	Mean corpuscular volume	ZBTB38
3	141094769	0.0223043	0.00196111	5.70033e-30	454137	ukb-b-19393	rs4683605	A	0.443658	Whole body fat mass	ZBTB38
3	141094769	0.0205195	0.00180741	7.19946e-30	345665	ukb-b-14713	rs4683605	A	0.444109	Forced vital capacity (FVC), Best measure	ZBTB38
3	141094769	0.0200809	0.00177857	1.50003e-29	NA	ieu-b-105	rs4683605	A	0.444108	FVC	ZBTB38
3	141094769	0.0307908	0.00273598	2.29615e-29	110423	ukb-a-234	rs4683605	A	0.446889	Forced expiratory volume in 1-second (FEV1) predicted	ZBTB38
3	141094769	0.026088	0.00241698	3.72735e-27	336601	ukb-a-388	rs4683605	A	0.446889	Hip circumference	ZBTB38
3	141094769	-0.0254036	0.00237508	1.07399e-26	350472	ukb-d-30050_irnt	rs4683605	A	0.446492	Mean corpuscular haemoglobin	ZBTB38
3	141094769	-0.0356713	0.00354752	8.70964e-24	172433	ebi-a-GCST004602	rs4683605	A	0.4447	Mean corpuscular volume	ZBTB38
3	141094769	0.0198761	0.00198179	1.14235e-23	307638	ukb-a-336	rs4683605	A	0.446889	Forced vital capacity (FVC)	ZBTB38
3	141094769	-0.0238865	0.00240814	3.46418e-23	344729	ukb-d-30270_irnt	rs4683605	A	0.446436	Mean sphered cell volume	ZBTB38
3	141094769	0.0232135	0.00238157	1.91073e-22	330762	ukb-a-265	rs4683605	A	0.446889	Whole body fat mass	ZBTB38
3	141094769	0.0197599	0.00217543	1.06145e-19	255492	ukb-a-232	rs4683605	A	0.446889	Forced vital capacity (FVC) Best measure	ZBTB38
3	141094769	0.0323552	0.00357488	1.42004e-19	172952	ebi-a-GCST004601	rs4683605	A	0.4448	Red blood cell count	ZBTB38
3	141094769	0.0189169	0.00210661	2.70023e-19	436424	ukb-b-18103	rs4683605	A	0.443821	Pulse rate, automated reading	ZBTB38
3	141094769	0.0176258	0.00197288	4.10015e-19	454757	ukb-b-6704	rs4683605	A	0.443608	Arm fat mass (right)	ZBTB38
3	141094769	0.0142673	0.001609	7.50067e-19	454846	ukb-b-18096	rs4683605	A	0.443613	Leg fat mass (right)	ZBTB38
3	141094769	-0.0314562	0.00355724	9.32825e-19	172332	ebi-a-GCST004630	rs4683605	A	0.4448	Mean corpuscular hemoglobin	ZBTB38
3	141094769	-0.0122562	0.0013951	1.57652e-18	154988	ukb-a-303	rs4683605	A	0.446889	Hair/balding pattern: Pattern 4	ZBTB38
3	141094769	0.0172628	0.00197291	2.09991e-18	454684	ukb-b-8338	rs4683605	A	0.443616	Arm fat mass (left)	ZBTB38
3	141094769	0.0138494	0.00158993	2.99985e-18	454823	ukb-b-7212	rs4683605	A	0.443607	Leg fat mass (left)	ZBTB38
3	141094769	-0.0041062	0.00047806	8.78416e-18	360270	ukb-d-1747_5	rs4683605	A	0.446503	Hair colour (natural, before greying): Black	ZBTB38
3	141094769	0.00991203	0.00116301	1.56387e-17	360270	ukb-d-1747_3	rs4683605	A	0.446503	Hair colour (natural, before greying): Light brown	ZBTB38
3	141094769	-0.0102018	0.00120466	2.49977e-17	456692	ukb-b-19560	rs4683605	A	0.443872	Skin colour	ZBTB38
3	141094769	0.0208976	0.00251585	9.90604e-17	317756	ukb-a-3	rs4683605	A	0.446889	Pulse rate automated reading	ZBTB38
3	141094769	0.0361077	0.00444397	4.49987e-16	99071	ukb-b-7500	rs4683605	A	0.445379	Spherical power (left)	ZBTB38
3	141094769	0.0360048	0.00443271	4.60045e-16	99380	ukb-b-19994	rs4683605	A	0.445392	Spherical power (right)	ZBTB38
3	141094769	0.0118891	0.00149202	1.59993e-15	461026	ukb-b-7478	rs4683605	A	0.443664	Hand grip strength (left)	ZBTB38
3	141094769	0.1376	0.0174	2.23718e-15	754458	ieu-b-39	rs4683605	A	0.4441	diastolic blood pressure	ZBTB38
3	141094769	0.0347512	0.00443942	5.00035e-15	97653	ukb-b-11480	rs4683605	A	0.445251	Corneal hysteresis (right)	ZBTB38
3	141094769	-0.0171742	0.00185603	5.00035e-15	426824	ebi-a-GCST006979	rs4683605	A	0.445605	Heel bone mineral density	ZBTB38
3	141094769	0.0136381	0.00174404	5.30029e-15	421986	ukb-b-19657	rs4683605	A	0.443957	Forced expiratory volume in 1-second (FEV1)	ZBTB38
3	141094769	0.0152522	0.00195167	5.51442e-15	331293	ukb-a-275	rs4683605	A	0.446889	Leg fat mass (right)	ZBTB38
3	141094769	0.0144045	0.00185847	9.09913e-15	454613	ukb-b-16407	rs4683605	A	0.443616	Trunk fat percentage	ZBTB38
3	141094769	0.0125325	0.00162042	1.04761e-14	165649	ukb-d-2395_1	rs4683605	A	0.446503	Hair/balding pattern: Pattern 1	ZBTB38
3	141094769	0.0184943	0.00239188	1.06047e-14	331226	ukb-a-283	rs4683605	A	0.446889	Arm fat mass (right)	ZBTB38
3	141094769	0.014901	0.0019294	1.13841e-14	331275	ukb-a-279	rs4683605	A	0.446889	Leg fat mass (left)	ZBTB38
3	141094769	0.0278441	0.00361921	1.43285e-14	171643	ebi-a-GCST004627	rs4683605	A	0.4448	Lymphocyte counts	ZBTB38
3	141094769	0.0182863	0.00239248	2.12422e-14	331164	ukb-a-287	rs4683605	A	0.446889	Arm fat mass (left)	ZBTB38
3	141094769	0.0110214	0.00149858	1.9002e-13	NA	ieu-b-104	rs4683605	A	0.444108	HbA1C	ZBTB38
3	141094769	0.0457	0.0062	2.21718e-13	228951	ieu-a-1126	rs4683605	A	0.4418	Breast cancer (Combined Oncoarray; iCOGS; GWAS meta analysis)	ZBTB38
3	141094769	0.0457	0.0062	2.21718e-13	139274	ebi-a-GCST004988	rs4683605	A	0.4418	Breast cancer	ZBTB38
3	141094769	0.0140266	0.00191333	2.29985e-13	345665	ukb-b-11141	rs4683605	A	0.444109	Forced expiratory volume in 1-second (FEV1), Best measure	ZBTB38
3	141094769	0.0277882	0.00380835	2.99985e-13	200272	ukb-b-3357	rs4683605	A	0.443618	Birth weight of first child	ZBTB38
3	141094769	0.00635654	0.000874015	3.50026e-13	462013	ukb-b-17241	rs4683605	A	0.443698	Blood clot, DVT, bronchitis, emphysema, asthma, rhinitis, eczema, allergy diagnosed by doctor: Hayfever, allergic rhinitis or eczema	ZBTB38
3	141094769	0.0169887	0.002363	6.51778e-13	349861	ukb-d-30180_irnt	rs4683605	A	0.446496	Lymphocyte percentage	ZBTB38
3	141094769	0.0528	0.0074	1.23908e-12	175475	ieu-a-1127	rs4683605	A	0.4414	ER+ Breast cancer (Combined Oncoarray; iCOGS; GWAS meta analysis)	ZBTB38
3	141094769	0.0127222	0.00179627	1.39991e-12	462166	ukb-b-9405	rs4683605	A	0.443612	Waist circumference	ZBTB38
3	141094769	0.0168985	0.00238709	1.45345e-12	349856	ukb-d-30120_irnt	rs4683605	A	0.446501	Lymphocyte count	ZBTB38
3	141094769	0.0158794	0.00224371	1.47299e-12	331113	ukb-a-290	rs4683605	A	0.446889	Trunk fat percentage	ZBTB38
3	141094769	-0.0165044	0.00241586	8.40427e-12	NA	ieu-b-72	rs4683605	A	0.446884	Urinary sodium-potassium ratio	ZBTB38
3	141094769	0.0142797	0.00209037	8.43723e-12	307638	ukb-a-337	rs4683605	A	0.446889	Forced expiratory volume in 1-second (FEV1)	ZBTB38
3	141094769	0.0100921	0.00149425	1.39991e-11	461089	ukb-b-10215	rs4683605	A	0.44362	Hand grip strength (right)	ZBTB38
3	141094769	0.0296422	0.00440789	1.80011e-11	97653	ukb-b-15178	rs4683605	A	0.445251	Corneal resistance factor (right)	ZBTB38
3	141094769	0.0297398	0.00444735	2.29985e-11	97465	ukb-b-11650	rs4683605	A	0.44519	Corneal hysteresis (left)	ZBTB38
3	141094769	0.0126919	0.00195505	8.48985e-11	350475	ukb-d-30030_irnt	rs4683605	A	0.44649	Haematocrit percentage	ZBTB38
3	141094769	0.0012971	0.000200163	9.20026e-11	463010	ukb-b-19579	rs4683605	A	0.443629	Operative procedures - main OPCS: M70.3 Rectal needle biopsy of prostate	ZBTB38
3	141094769	0.0113983	0.00176015	9.44713e-11	335821	ukb-a-374	rs4683605	A	0.446889	Hand grip strength (left)	ZBTB38
3	141094769	0.0285843	0.00442161	1e-10	97465	ukb-b-4717	rs4683605	A	0.44519	Corneal resistance factor (left)	ZBTB38
3	141094769	0.0138444	0.00216186	1.51639e-10	336639	ukb-a-382	rs4683605	A	0.446889	Waist circumference	ZBTB38
3	141094769	-0.00616245	0.000968956	2e-10	462013	ukb-b-18200	rs4683605	A	0.443698	Blood clot, DVT, bronchitis, emphysema, asthma, rhinitis, eczema, allergy diagnosed by doctor: None of the above	ZBTB38
3	141094769	0.0113911	0.00179132	2e-10	441640	ukb-b-15926	rs4683605	A	0.443738	Cereal intake	ZBTB38
3	141094769	0.0118437	0.00190203	4.76365e-10	350474	ukb-d-30020_irnt	rs4683605	A	0.44649	Haemoglobin concentration	ZBTB38
3	141094769	0.0224369	0.00360348	4.79999e-10	151546	ukb-b-15892	rs4683605	A	0.446126	Pulse rate	ZBTB38
3	141094769	-0.0147651	0.00238848	6.34483e-10	349861	ukb-d-30200_irnt	rs4683605	A	0.446496	Neutrophill percentage	ZBTB38
3	141094769	0.0023886	0.00039306	1.2273e-09	314658	ukb-d-30810_raw	rs4683605	A	0.4465	Phosphate	ZBTB38
3	141094769	-0.0154	0.0025	1.26e-09	321047	ebi-a-GCST007430	rs4683605	A	0.445	Peak expiratory flow	ZBTB38
3	141094769	0.00624473	0.00103183	1.43107e-09	336782	ukb-a-447	rs4683605	A	0.446889	Blood clot DVT bronchitis emphysema asthma rhinitis eczema allergy diagnosed by doctor: Hayfever allergic rhinitis or eczema	ZBTB38
3	141094769	0.014794	0.0024473	1.49462e-09	314658	ukb-d-30810_irnt	rs4683605	A	0.4465	Phosphate	ZBTB38
3	141094769	0.0215156	0.00358078	1.87098e-09	171748	ebi-a-GCST004632	rs4683605	A	0.4448	Lymphocyte percentage of white cells	ZBTB38
3	141094769	-0.0118154	0.00197345	2.1e-09	NA	ieu-b-107	rs4683605	A	0.443644	apolipoprotein A-I	ZBTB38
3	141094769	0.0135167	0.00229763	4.03673e-09	255492	ukb-a-231	rs4683605	A	0.446889	Forced expiratory volume in 1-second (FEV1) Best measure	ZBTB38
3	141094769	-0.013444	0.0023108	5.97063e-09	344182	ukb-d-30750_irnt	rs4683605	A	0.4466	Glycated haemoglobin	ZBTB38
3	141094769	0.0102362	0.00176342	6.45357e-09	335842	ukb-a-379	rs4683605	A	0.446889	Hand grip strength (right)	ZBTB38
3	141094769	0.00789955	0.0013664	7.39997e-09	204568	ukb-b-5945	rs4683605	A	0.443251	Relative age of first facial hair	ZBTB38
3	141094769	0.05198	0.00908	1.03889e-08	106776	ieu-a-1129	rs4683605	A	0.4326	Breast cancer (Oncoarray)	ZBTB38
3	141094769	-0.3668	0.0944	1.33401e-08	143658	ebi-a-GCST007344	rs4683605	A	0.3989	Estimated glomerular filtration rate	ZBTB38
3	141094769	0.00134601	0.000239168	1.79999e-08	462933	ukb-b-7469	rs4683605	A	0.443621	Non-cancer illness code, self-reported: enlarged prostate	ZBTB38
3	141094769	-0.0190062	0.00338279	2.1e-08	142487	ebi-a-GCST006288	rs4683605	A	0.44428	Heel bone mineral density	ZBTB38
3	141094769	-0.00637272	0.00114336	2.4958e-08	336782	ukb-a-442	rs4683605	A	0.446889	Blood clot DVT bronchitis emphysema asthma rhinitis eczema allergy diagnosed by doctor: None of the above	ZBTB38
3	141094769	-0.0197674	0.00358707	3.57298e-08	171542	ebi-a-GCST004633	rs4683605	A	0.4448	Neutrophil percentage of white cells	ZBTB38
3	141094769	0.05626	0.01022	3.67409e-08	83691	ieu-a-1132	rs4683605	A	0.432606	ER+ Breast cancer (Oncoarray)	ZBTB38
3	141094769	0.00154509	0.000282105	4.32912e-08	337159	ukb-a-95	rs4683605	A	0.446889	Non-cancer illness code self-reported: enlarged prostate	ZBTB38
3	141094769	-0.938531	0.0116233	4.79999e-08	314633	ebi-a-GCST007800	rs4683605	A	0.441497	Asthma (childhood onset)	ZBTB38
3	141095372	0.0485917	0.0013719	8.70964e-275	461950	ukb-b-10787	rs13067032	G	0.343083	Standing height	ZBTB38
3	141095372	0.0496836	0.00181336	4.32514e-165	336474	ukb-a-389	rs13067032	G	0.34565	Standing height	ZBTB38
3	141095372	0.0392275	0.00157776	1.90108e-136	461536	ukb-b-16881	rs13067032	G	0.343059	Sitting height	ZBTB38
3	141095372	0.0270852	0.00130104	2.99985e-96	454508	ukb-b-17409	rs13067032	G	0.343083	Trunk fat-free mass	ZBTB38
3	141095372	0.0269351	0.00129688	8.19974e-96	454463	ukb-b-9685	rs13067032	G	0.34308	Trunk predicted mass	ZBTB38
3	141095372	0.0403835	0.00197354	5.3064e-93	336172	ukb-a-195	rs13067032	G	0.34565	Sitting height	ZBTB38
3	141095372	0.026641	0.00130576	1.59993e-92	454850	ukb-b-13354	rs13067032	G	0.343087	Whole body fat-free mass	ZBTB38
3	141095372	0.026451	0.00130795	6.09958e-91	454888	ukb-b-14540	rs13067032	G	0.343088	Whole body water mass	ZBTB38
3	141095372	0.250954	0.0124542	2.69092e-90	26278	eqtl-a-ENSG00000177311	rs13067032	G	0.332648	ENSG00000177311	ZBTB38
3	141095372	0.0396	0.002	2.1918e-88	450243	ebi-a-GCST90000025	rs13067032	G	0.3434	Appendicular lean mass	ZBTB38
3	141095372	0.0272927	0.00137313	6.4998e-88	454874	ukb-b-16446	rs13067032	G	0.343089	Basal metabolic rate	ZBTB38
3	141095372	0.0247231	0.00132492	1e-77	454672	ukb-b-19925	rs13067032	G	0.343085	Arm fat-free mass (left)	ZBTB38
3	141095372	0.0253787	0.00136032	1.10002e-77	454799	ukb-b-17271	rs13067032	G	0.343079	Leg predicted mass (left)	ZBTB38
3	141095372	0.0245203	0.00131967	4.60045e-77	454655	ukb-b-9093	rs13067032	G	0.343086	Arm predicted mass (left)	ZBTB38
3	141095372	0.0253671	0.00136929	1.29987e-76	454805	ukb-b-16099	rs13067032	G	0.34308	Leg fat-free mass (left)	ZBTB38
3	141095372	0.0248378	0.0013598	1.50003e-74	454834	ukb-b-14310	rs13067032	G	0.343084	Leg predicted mass (right)	ZBTB38
3	141095372	0.024982	0.00136861	1.9002e-74	454835	ukb-b-12828	rs13067032	G	0.343083	Leg fat-free mass (right)	ZBTB38
3	141095372	0.0234182	0.00129972	1.39991e-72	454753	ukb-b-19520	rs13067032	G	0.343084	Arm fat-free mass (right)	ZBTB38
3	141095372	0.0231756	0.00129533	1.39991e-71	454746	ukb-b-16698	rs13067032	G	0.343086	Arm predicted mass (right)	ZBTB38
3	141095372	0.0307421	0.00174322	1.42167e-69	332021	ukb-a-35	rs13067032	G	0.34565	Comparative height size at age 10	ZBTB38
3	141095372	0.0413066	0.00237537	9.8992e-68	265753	ukb-b-4080	rs13067032	G	0.342704	Ankle spacing width	ZBTB38
3	141095372	0.0307923	0.00182403	6.20012e-64	461632	ukb-b-11842	rs13067032	G	0.343087	Weight	ZBTB38
3	141095372	0.030587	0.00183718	3.10027e-62	454893	ukb-b-12039	rs13067032	G	0.34309	Weight	ZBTB38
3	141095372	0.0264145	0.00160871	1.46251e-60	331030	ukb-a-292	rs13067032	G	0.34565	Trunk fat-free mass	ZBTB38
3	141095372	0.0262925	0.00160346	2.10911e-60	330995	ukb-a-293	rs13067032	G	0.34565	Trunk predicted mass	ZBTB38
3	141095372	0.0430194	0.00267123	1.10002e-59	244730	ebi-a-GCST90000027	rs13067032	G	0.343351	Appendicular lean mass	ZBTB38
3	141095372	0.0260045	0.00161501	2.60795e-58	331291	ukb-a-266	rs13067032	G	0.34565	Whole body fat-free mass	ZBTB38
3	141095372	0.025847	0.00161743	1.84162e-57	331315	ukb-a-267	rs13067032	G	0.34565	Whole body water mass	ZBTB38
3	141095372	0.0124641	0.000786342	1.45211e-56	360270	ukb-d-1747_1	rs13067032	G	0.345405	Hair colour (natural, before greying): Blonde	ZBTB38
3	141095372	0.0267701	0.00169345	2.87012e-56	331307	ukb-a-268	rs13067032	G	0.34565	Basal metabolic rate	ZBTB38
3	141095372	0.0241612	0.00161772	2.01604e-50	331146	ukb-a-289	rs13067032	G	0.34565	Arm predicted mass (left)	ZBTB38
3	141095372	0.0242298	0.00162379	2.47229e-50	331159	ukb-a-288	rs13067032	G	0.34565	Arm fat-free mass (left)	ZBTB38
3	141095372	0.0245995	0.00167042	4.50921e-49	331253	ukb-a-281	rs13067032	G	0.34565	Leg predicted mass (left)	ZBTB38
3	141095372	0.0246639	0.00168185	1.12331e-48	331258	ukb-a-280	rs13067032	G	0.34565	Leg fat-free mass (left)	ZBTB38
3	141095372	0.4111	0.0281	2.30781e-48	105266	ieu-b-4814	rs13067032	G	NA	Height	ZBTB38
3	141095372	0.0242969	0.00167024	6.32121e-48	331285	ukb-a-277	rs13067032	G	0.34565	Leg predicted mass (right)	ZBTB38
3	141095372	0.024333	0.0016812	1.83992e-47	331285	ukb-a-276	rs13067032	G	0.34565	Leg fat-free mass (right)	ZBTB38
3	141095372	0.0226328	0.00159154	7.03072e-46	331221	ukb-a-284	rs13067032	G	0.34565	Arm fat-free mass (right)	ZBTB38
3	141095372	0.0222872	0.0015859	7.56484e-45	331216	ukb-a-285	rs13067032	G	0.34565	Arm predicted mass (right)	ZBTB38
3	141095372	-0.0165932	0.00119662	1.03419e-43	360270	ukb-d-1747_4	rs13067032	G	0.345405	Hair colour (natural, before greying): Dark brown	ZBTB38
3	141095372	0.030638	0.00223179	7.08761e-43	336227	ukb-a-249	rs13067032	G	0.34565	Weight	ZBTB38
3	141095372	-0.031364	0.002443	1.01976e-37	342439	ukb-d-30770_irnt	rs13067032	G	0.3455	IGF-1	ZBTB38
3	141095372	0.0264743	0.00209678	1.50003e-36	462117	ukb-b-15590	rs13067032	G	0.343076	Hip circumference	ZBTB38
3	141095372	-0.17257	0.013856	1.34834e-35	342439	ukb-d-30770_raw	rs13067032	G	0.3455	IGF-1	ZBTB38
3	141095372	0.026097	0.00211891	7.39946e-35	454588	ukb-b-20044	rs13067032	G	0.34308	Trunk fat mass	ZBTB38
3	141095372	0.0352888	0.00296519	1e-34	205513	ebi-a-GCST90000026	rs13067032	G	0.343358	Appendicular lean mass	ZBTB38
3	141095372	0.0262972	0.00214373	1.38357e-34	350475	ukb-d-30010_irnt	rs13067032	G	0.345485	Red blood cell (erythrocyte) count	ZBTB38
3	141095372	0.0290142	0.00244646	1.9002e-32	148653	ukb-b-8428	rs13067032	G	0.341868	Forced expiratory volume in 1-second (FEV1), predicted	ZBTB38
3	141095372	0.0365327	0.00324254	1.9002e-29	146226	ukb-b-2122	rs13067032	G	0.345774	Ankle spacing width (left)	ZBTB38
3	141095372	-0.028225	0.00251726	3.57849e-29	344728	ukb-d-30260_irnt	rs13067032	G	0.345384	Mean reticulocyte volume	ZBTB38
3	141095372	-0.0277559	0.00249106	7.90315e-29	350473	ukb-d-30040_irnt	rs13067032	G	0.345487	Mean corpuscular volume	ZBTB38
3	141095372	-0.0267085	0.00248523	6.19013e-27	350472	ukb-d-30050_irnt	rs13067032	G	0.345486	Mean corpuscular haemoglobin	ZBTB38
3	141095372	0.0352438	0.00328289	6.90081e-27	146181	ukb-b-8607	rs13067032	G	0.345537	Ankle spacing width (right)	ZBTB38
3	141095372	0.0220436	0.00205488	7.59976e-27	454137	ukb-b-19393	rs13067032	G	0.343112	Whole body fat mass	ZBTB38
3	141095372	0.021095	0.00199	3.23966e-26	524917	ieu-b-32	rs13067032	G	0.342499	lymphocyte cell count	ZBTB38
3	141095372	0.0270782	0.00257197	6.46547e-26	331093	ukb-a-291	rs13067032	G	0.34565	Trunk fat mass	ZBTB38
3	141095372	0.3495	0.0334	1.36899e-25	74311	ieu-b-4813	rs13067032	G	NA	Height	ZBTB38
3	141095372	0.0251254	0.0025297	3.03809e-23	336601	ukb-a-388	rs13067032	G	0.34565	Hip circumference	ZBTB38
3	141095372	-0.0360766	0.00371677	2.83009e-22	172433	ebi-a-GCST004602	rs13067032	G	0.3438	Mean corpuscular volume	ZBTB38
3	141095372	0.0274463	0.00286451	9.75439e-22	110423	ukb-a-234	rs13067032	G	0.34565	Forced expiratory volume in 1-second (FEV1) predicted	ZBTB38
3	141095372	-0.0228065	0.00251979	1.4243e-19	344729	ukb-d-30270_irnt	rs13067032	G	0.345384	Mean sphered cell volume	ZBTB38
3	141095372	-0.0337187	0.00372686	1.46285e-19	172332	ebi-a-GCST004630	rs13067032	G	0.3439	Mean corpuscular hemoglobin	ZBTB38
3	141095372	0.022497	0.00249236	1.7832e-19	330762	ukb-a-265	rs13067032	G	0.34565	Whole body fat mass	ZBTB38
3	141095372	0.0155893	0.00172783	1.80011e-19	421986	ukb-b-7953	rs13067032	G	0.343337	Forced vital capacity (FVC)	ZBTB38
3	141095372	0.0168795	0.00189292	4.79954e-19	345665	ukb-b-14713	rs13067032	G	0.343748	Forced vital capacity (FVC), Best measure	ZBTB38
3	141095372	0.01656	0.00186271	6.09958e-19	NA	ieu-b-105	rs13067032	G	0.343752	FVC	ZBTB38
3	141095372	0.0182268	0.00206724	1.20005e-18	454757	ukb-b-6704	rs13067032	G	0.34308	Arm fat mass (right)	ZBTB38
3	141095372	0.0328159	0.00374551	1.92797e-18	172952	ebi-a-GCST004601	rs13067032	G	0.3439	Red blood cell count	ZBTB38
3	141095372	0.0147587	0.00168596	2.09991e-18	454846	ukb-b-18096	rs13067032	G	0.343087	Leg fat mass (right)	ZBTB38
3	141095372	-0.0043779	0.000500372	2.15576e-18	360270	ukb-d-1747_5	rs13067032	G	0.345405	Hair colour (natural, before greying): Black	ZBTB38
3	141095372	0.0142095	0.00166598	1.50003e-17	454823	ukb-b-7212	rs13067032	G	0.343083	Leg fat mass (left)	ZBTB38
3	141095372	0.017501	0.00206728	2.49977e-17	454684	ukb-b-8338	rs13067032	G	0.343085	Arm fat mass (left)	ZBTB38
3	141095372	0.0391003	0.00464167	3.59998e-17	99380	ukb-b-19994	rs13067032	G	0.345678	Spherical power (right)	ZBTB38
3	141095372	0.0101671	0.0012173	6.72667e-17	360270	ukb-d-1747_3	rs13067032	G	0.345405	Hair colour (natural, before greying): Light brown	ZBTB38
3	141095372	-0.0104118	0.00126216	1.59993e-16	456692	ukb-b-19560	rs13067032	G	0.343364	Skin colour	ZBTB38
3	141095372	0.0366537	0.00465277	3.29989e-15	99071	ukb-b-7500	rs13067032	G	0.345532	Spherical power (left)	ZBTB38
3	141095372	0.0148698	0.00194735	2.19989e-14	454613	ukb-b-16407	rs13067032	G	0.343084	Trunk fat percentage	ZBTB38
3	141095372	0.0152002	0.00204249	9.94031e-14	331293	ukb-a-275	rs13067032	G	0.34565	Leg fat mass (right)	ZBTB38
3	141095372	0.0186275	0.00250316	9.97011e-14	331226	ukb-a-283	rs13067032	G	0.34565	Arm fat mass (right)	ZBTB38
3	141095372	0.0147979	0.00201917	2.3297e-13	331275	ukb-a-279	rs13067032	G	0.34565	Leg fat mass (left)	ZBTB38
3	141095372	0.0134891	0.00188222	7.70016e-13	462166	ukb-b-9405	rs13067032	G	0.343072	Waist circumference	ZBTB38
3	141095372	0.0178697	0.00250382	9.55873e-13	331164	ukb-a-287	rs13067032	G	0.34565	Arm fat mass (left)	ZBTB38
3	141095372	0.0147713	0.00207351	1.05196e-12	307638	ukb-a-336	rs13067032	G	0.34565	Forced vital capacity (FVC)	ZBTB38
3	141095372	0.0283269	0.00398768	1.20005e-12	200272	ukb-b-3357	rs13067032	G	0.343106	Birth weight of first child	ZBTB38
3	141095372	0.0118779	0.00169663	2.55329e-12	165649	ukb-d-2395_1	rs13067032	G	0.345549	Hair/balding pattern: Pattern 1	ZBTB38
3	141095372	0.0153514	0.002207	3.50026e-12	436424	ukb-b-18103	rs13067032	G	0.34347	Pulse rate, automated reading	ZBTB38
3	141095372	0.0162791	0.00234809	4.12952e-12	331113	ukb-a-290	rs13067032	G	0.34565	Trunk fat percentage	ZBTB38
3	141095372	-0.010002	0.00146046	7.49031e-12	154988	ukb-a-303	rs13067032	G	0.34565	Hair/balding pattern: Pattern 4	ZBTB38
3	141095372	-0.0151259	0.00194277	7.89951e-12	426824	ebi-a-GCST006979	rs13067032	G	0.344887	Heel bone mineral density	ZBTB38
3	141095372	0.0154714	0.00227659	1.0787e-11	255492	ukb-a-232	rs13067032	G	0.34565	Forced vital capacity (FVC) Best measure	ZBTB38
3	141095372	0.0171632	0.00263288	7.09905e-11	317756	ukb-a-3	rs13067032	G	0.34565	Pulse rate automated reading	ZBTB38
3	141095372	-0.0164722	0.00252852	7.29962e-11	NA	ieu-b-72	rs13067032	G	0.345631	Urinary sodium-potassium ratio	ZBTB38
3	141095372	0.0423	0.0065	8.15267e-11	228951	ieu-a-1126	rs13067032	G	0.3414	Breast cancer (Combined Oncoarray; iCOGS; GWAS meta analysis)	ZBTB38
3	141095372	0.0423	0.0065	8.15267e-11	139274	ebi-a-GCST004988	rs13067032	G	0.3414	Breast cancer	ZBTB38
3	141095372	0.0242621	0.00379202	1.57199e-10	171643	ebi-a-GCST004627	rs13067032	G	0.3439	Lymphocyte counts	ZBTB38
3	141095372	0.0129431	0.00204573	2.50426e-10	350475	ukb-d-30030_irnt	rs13067032	G	0.345485	Haematocrit percentage	ZBTB38
3	141095372	0.0142643	0.00226265	2.89961e-10	336639	ukb-a-382	rs13067032	G	0.34565	Waist circumference	ZBTB38
3	141095372	0.0114177	0.00182657	4.09996e-10	421986	ukb-b-19657	rs13067032	G	0.343337	Forced expiratory volume in 1-second (FEV1)	ZBTB38
3	141095372	0.00568224	0.000915766	5.49997e-10	462013	ukb-b-17241	rs13067032	G	0.343147	Blood clot, DVT, bronchitis, emphysema, asthma, rhinitis, eczema, allergy diagnosed by doctor: Hayfever, allergic rhinitis or eczema	ZBTB38
3	141095372	-0.0125776	0.00206691	1.2e-09	NA	ieu-b-107	rs13067032	G	0.343123	apolipoprotein A-I	ZBTB38
3	141095372	0.0282803	0.00465129	1.2e-09	97653	ukb-b-11480	rs13067032	G	0.345501	Corneal hysteresis (right)	ZBTB38
3	141095372	0.0459	0.0078	3.26798e-09	175475	ieu-a-1127	rs13067032	G	0.3408	ER+ Breast cancer (Combined Oncoarray; iCOGS; GWAS meta analysis)	ZBTB38
3	141095372	0.0117526	0.00199025	3.52809e-09	350474	ukb-d-30020_irnt	rs13067032	G	0.345484	Haemoglobin concentration	ZBTB38
3	141095372	0.0117824	0.00200385	4.09996e-09	345665	ukb-b-11141	rs13067032	G	0.343748	Forced expiratory volume in 1-second (FEV1), Best measure	ZBTB38
3	141095372	0.00921947	0.00156947	4.20001e-09	NA	ieu-b-104	rs13067032	G	0.343752	HbA1C	ZBTB38
3	141095372	0.0143374	0.00249786	9.48331e-09	349856	ukb-d-30120_irnt	rs13067032	G	0.345487	Lymphocyte count	ZBTB38
3	141095372	0.0023184	0.00041123	1.7248e-08	314658	ukb-d-30810_raw	rs13067032	G	0.34538	Phosphate	ZBTB38
3	141095372	0.014431	0.0025605	1.7388e-08	314658	ukb-d-30810_irnt	rs13067032	G	0.34538	Phosphate	ZBTB38
3	141095372	0.0102879	0.00187688	4.20001e-08	441640	ukb-b-15926	rs13067032	G	0.34315	Cereal intake	ZBTB38
3	141095724	0.0485959	0.00137196	8.09096e-275	461950	ukb-b-10787	rs13068065	A	0.342996	Standing height	ZBTB38
3	141095724	0.0496699	0.0018134	5.42001e-165	336474	ukb-a-389	rs13068065	A	0.345602	Standing height	ZBTB38
3	141095724	0.0392514	0.00157782	1.30017e-136	461536	ukb-b-16881	rs13068065	A	0.342972	Sitting height	ZBTB38
3	141095724	0.0271241	0.00130109	1.59993e-96	454508	ukb-b-17409	rs13068065	A	0.342995	Trunk fat-free mass	ZBTB38
3	141095724	0.0269724	0.00129693	4.60045e-96	454463	ukb-b-9685	rs13068065	A	0.342992	Trunk predicted mass	ZBTB38
3	141095724	0.0403827	0.00197358	5.39883e-93	336172	ukb-a-195	rs13068065	A	0.345602	Sitting height	ZBTB38
3	141095724	0.0266835	0.00130581	8.30042e-93	454850	ukb-b-13354	rs13068065	A	0.342999	Whole body fat-free mass	ZBTB38
3	141095724	0.026492	0.001308	3.29989e-91	454888	ukb-b-14540	rs13068065	A	0.343	Whole body water mass	ZBTB38
3	141095724	0.25059	0.0124555	5.05126e-90	26278	eqtl-a-ENSG00000177311	rs13068065	A	0.332572	ENSG00000177311	ZBTB38
3	141095724	0.0396	0.002	1.76401e-88	450243	ebi-a-GCST90000025	rs13068065	A	0.3433	Appendicular lean mass	ZBTB38
3	141095724	0.0273345	0.00137318	3.59998e-88	454874	ukb-b-16446	rs13068065	A	0.343	Basal metabolic rate	ZBTB38
3	141095724	0.0247668	0.00132497	5.70033e-78	454672	ukb-b-19925	rs13068065	A	0.342997	Arm fat-free mass (left)	ZBTB38
3	141095724	0.0254183	0.00136037	6.59933e-78	454799	ukb-b-17271	rs13068065	A	0.342991	Leg predicted mass (left)	ZBTB38
3	141095724	0.0245577	0.00131972	2.80027e-77	454655	ukb-b-9093	rs13068065	A	0.342997	Arm predicted mass (left)	ZBTB38
3	141095724	0.0254042	0.00136935	7.8001e-77	454805	ukb-b-16099	rs13068065	A	0.342992	Leg fat-free mass (left)	ZBTB38
3	141095724	0.0248781	0.00135985	9.09913e-75	454834	ukb-b-14310	rs13068065	A	0.342995	Leg predicted mass (right)	ZBTB38
3	141095724	0.0250235	0.00136866	1.10002e-74	454835	ukb-b-12828	rs13068065	A	0.342995	Leg fat-free mass (right)	ZBTB38
3	141095724	0.0234764	0.00129976	6.29941e-73	454753	ukb-b-19520	rs13068065	A	0.342996	Arm fat-free mass (right)	ZBTB38
3	141095724	0.0232286	0.00129538	6.59933e-72	454746	ukb-b-16698	rs13068065	A	0.342998	Arm predicted mass (right)	ZBTB38
3	141095724	0.0307351	0.00174326	1.5378e-69	332021	ukb-a-35	rs13068065	A	0.345602	Comparative height size at age 10	ZBTB38
3	141095724	0.0412629	0.00237551	1.39991e-67	265753	ukb-b-4080	rs13068065	A	0.342616	Ankle spacing width	ZBTB38
3	141095724	0.0308457	0.0018241	3.80014e-64	461632	ukb-b-11842	rs13068065	A	0.343	Weight	ZBTB38
3	141095724	0.0306406	0.00183725	1.9002e-62	454893	ukb-b-12039	rs13068065	A	0.343001	Weight	ZBTB38
3	141095724	0.0264264	0.00160875	1.30167e-60	331030	ukb-a-292	rs13068065	A	0.345602	Trunk fat-free mass	ZBTB38
3	141095724	0.0263048	0.00160349	1.87025e-60	330995	ukb-a-293	rs13068065	A	0.345602	Trunk predicted mass	ZBTB38
3	141095724	0.0430665	0.00267146	8.49963e-60	244730	ebi-a-GCST90000027	rs13068065	A	0.343275	Appendicular lean mass	ZBTB38
3	141095724	0.0260204	0.00161504	2.23821e-58	331291	ukb-a-266	rs13068065	A	0.345602	Whole body fat-free mass	ZBTB38
3	141095724	0.0258628	0.00161746	1.58307e-57	331315	ukb-a-267	rs13068065	A	0.345602	Whole body water mass	ZBTB38
3	141095724	0.0124467	0.000786359	2.07539e-56	360270	ukb-d-1747_1	rs13068065	A	0.345328	Hair colour (natural, before greying): Blonde	ZBTB38
3	141095724	0.0267855	0.00169348	2.49862e-56	331307	ukb-a-268	rs13068065	A	0.345602	Basal metabolic rate	ZBTB38
3	141095724	0.0241666	0.00161776	1.92708e-50	331146	ukb-a-289	rs13068065	A	0.345602	Arm predicted mass (left)	ZBTB38
3	141095724	0.0242357	0.00162383	2.35126e-50	331159	ukb-a-288	rs13068065	A	0.345602	Arm fat-free mass (left)	ZBTB38
3	141095724	0.4142	0.0279	7.44218e-50	108242	ieu-b-4814	rs13068065	A	NA	Height	ZBTB38
3	141095724	0.0246232	0.00167045	3.67451e-49	331253	ukb-a-281	rs13068065	A	0.345602	Leg predicted mass (left)	ZBTB38
3	141095724	0.0246855	0.00168189	9.33899e-49	331258	ukb-a-280	rs13068065	A	0.345602	Leg fat-free mass (left)	ZBTB38
3	141095724	0.024317	0.00167028	5.32599e-48	331285	ukb-a-277	rs13068065	A	0.345602	Leg predicted mass (right)	ZBTB38
3	141095724	0.0243543	0.00168124	1.53745e-47	331285	ukb-a-276	rs13068065	A	0.345602	Leg fat-free mass (right)	ZBTB38
3	141095724	0.0226505	0.00159157	6.02005e-46	331221	ukb-a-284	rs13068065	A	0.345602	Arm fat-free mass (right)	ZBTB38
3	141095724	0.0222991	0.00158593	6.83282e-45	331216	ukb-a-285	rs13068065	A	0.345602	Arm predicted mass (right)	ZBTB38
3	141095724	-0.0165727	0.00119664	1.31735e-43	360270	ukb-d-1747_4	rs13068065	A	0.345328	Hair colour (natural, before greying): Dark brown	ZBTB38
3	141095724	0.0306539	0.00223183	6.44763e-43	336227	ukb-a-249	rs13068065	A	0.345602	Weight	ZBTB38
3	141095724	-0.031386	0.0024431	9.15377e-38	342439	ukb-d-30770_irnt	rs13068065	A	0.34542	IGF-1	ZBTB38
3	141095724	0.0264904	0.00209685	1.39991e-36	462117	ukb-b-15590	rs13068065	A	0.342989	Hip circumference	ZBTB38
3	141095724	-0.17271	0.013857	1.18878e-35	342439	ukb-d-30770_raw	rs13068065	A	0.34542	IGF-1	ZBTB38
3	141095724	0.026154	0.00211899	5.30029e-35	454588	ukb-b-20044	rs13068065	A	0.342991	Trunk fat mass	ZBTB38
3	141095724	0.0263475	0.00214377	1.03896e-34	350475	ukb-d-30010_irnt	rs13068065	A	0.345409	Red blood cell (erythrocyte) count	ZBTB38
3	141095724	0.0352834	0.00296515	1.10002e-34	205513	ebi-a-GCST90000026	rs13068065	A	0.343261	Appendicular lean mass	ZBTB38
3	141095724	0.0289833	0.00244649	2.19989e-32	148653	ukb-b-8428	rs13068065	A	0.341758	Forced expiratory volume in 1-second (FEV1), predicted	ZBTB38
3	141095724	0.0366478	0.00324254	1.29987e-29	146226	ukb-b-2122	rs13068065	A	0.345685	Ankle spacing width (left)	ZBTB38
3	141095724	-0.0282236	0.00251731	3.60994e-29	344728	ukb-d-30260_irnt	rs13068065	A	0.34531	Mean reticulocyte volume	ZBTB38
3	141095724	-0.0277568	0.00249112	7.89223e-29	350473	ukb-d-30040_irnt	rs13068065	A	0.345411	Mean corpuscular volume	ZBTB38
3	141095724	0.0353595	0.0032829	4.70002e-27	146181	ukb-b-8607	rs13068065	A	0.345451	Ankle spacing width (right)	ZBTB38
3	141095724	-0.0267651	0.00248529	4.84619e-27	350472	ukb-d-30050_irnt	rs13068065	A	0.345411	Mean corpuscular haemoglobin	ZBTB38
3	141095724	0.0221069	0.00205496	5.40008e-27	454137	ukb-b-19393	rs13068065	A	0.343024	Whole body fat mass	ZBTB38
3	141095724	0.021003	0.00199	5.26017e-26	524922	ieu-b-32	rs13068065	A	0.342553	lymphocyte cell count	ZBTB38
3	141095724	0.0271032	0.00257202	5.84521e-26	331093	ukb-a-291	rs13068065	A	0.345602	Trunk fat mass	ZBTB38
3	141095724	0.3477	0.0332	1.23595e-25	75030	ieu-b-4813	rs13068065	A	NA	Height	ZBTB38
3	141095724	0.0251185	0.00252975	3.12968e-23	336601	ukb-a-388	rs13068065	A	0.345602	Hip circumference	ZBTB38
3	141095724	-0.0359751	0.00371617	3.64167e-22	172433	ebi-a-GCST004602	rs13068065	A	0.3445	Mean corpuscular volume	ZBTB38
3	141095724	0.0274591	0.00286457	9.35621e-22	110423	ukb-a-234	rs13068065	A	0.345602	Forced expiratory volume in 1-second (FEV1) predicted	ZBTB38
3	141095724	-0.0228214	0.00251984	1.35114e-19	344729	ukb-d-30270_irnt	rs13068065	A	0.34531	Mean sphered cell volume	ZBTB38
3	141095724	0.0225308	0.00249241	1.57834e-19	330762	ukb-a-265	rs13068065	A	0.345602	Whole body fat mass	ZBTB38
3	141095724	-0.0336323	0.00372622	1.7832e-19	172332	ebi-a-GCST004630	rs13068065	A	0.3446	Mean corpuscular hemoglobin	ZBTB38
3	141095724	0.0155832	0.00172789	1.9002e-19	421986	ukb-b-7953	rs13068065	A	0.343251	Forced vital capacity (FVC)	ZBTB38
3	141095724	0.0168615	0.00189299	5.19996e-19	345665	ukb-b-14713	rs13068065	A	0.343662	Forced vital capacity (FVC), Best measure	ZBTB38
3	141095724	0.0165423	0.00186277	6.70039e-19	NA	ieu-b-105	rs13068065	A	0.343666	FVC	ZBTB38
3	141095724	0.0182588	0.00206732	1e-18	454757	ukb-b-6704	rs13068065	A	0.342992	Arm fat mass (right)	ZBTB38
3	141095724	0.0148243	0.00168602	1.50003e-18	454846	ukb-b-18096	rs13068065	A	0.342998	Leg fat mass (right)	ZBTB38
3	141095724	-0.00438386	0.000500383	1.94312e-18	360270	ukb-d-1747_5	rs13068065	A	0.345328	Hair colour (natural, before greying): Black	ZBTB38
3	141095724	0.0327276	0.00374489	2.34585e-18	172952	ebi-a-GCST004601	rs13068065	A	0.3446	Red blood cell count	ZBTB38
3	141095724	0.0142762	0.00166604	1e-17	454823	ukb-b-7212	rs13068065	A	0.342995	Leg fat mass (left)	ZBTB38
3	141095724	0.0175468	0.00206736	2.09991e-17	454684	ukb-b-8338	rs13068065	A	0.342996	Arm fat mass (left)	ZBTB38
3	141095724	0.0390371	0.0046418	4.10015e-17	99380	ukb-b-19994	rs13068065	A	0.345616	Spherical power (right)	ZBTB38
3	141095724	0.0101643	0.00121732	6.8691e-17	360270	ukb-d-1747_3	rs13068065	A	0.345328	Hair colour (natural, before greying): Light brown	ZBTB38
3	141095724	-0.0104277	0.00126221	1.39991e-16	456692	ukb-b-19560	rs13068065	A	0.343278	Skin colour	ZBTB38
3	141095724	0.0366657	0.00465288	3.29989e-15	99071	ukb-b-7500	rs13068065	A	0.345467	Spherical power (left)	ZBTB38
3	141095724	0.0149026	0.00194742	1.99986e-14	454613	ukb-b-16407	rs13068065	A	0.342996	Trunk fat percentage	ZBTB38
3	141095724	0.0152377	0.00204253	8.65765e-14	331293	ukb-a-275	rs13068065	A	0.345602	Leg fat mass (right)	ZBTB38
3	141095724	0.0186434	0.00250321	9.51481e-14	331226	ukb-a-283	rs13068065	A	0.345602	Arm fat mass (right)	ZBTB38
3	141095724	0.0148316	0.00201922	2.05873e-13	331275	ukb-a-279	rs13068065	A	0.345602	Leg fat mass (left)	ZBTB38
3	141095724	0.013533	0.00188229	6.4998e-13	462166	ukb-b-9405	rs13068065	A	0.342985	Waist circumference	ZBTB38
3	141095724	0.0178972	0.00250387	8.83487e-13	331164	ukb-a-287	rs13068065	A	0.345602	Arm fat mass (left)	ZBTB38
3	141095724	0.014746	0.00207357	1.15107e-12	307638	ukb-a-336	rs13068065	A	0.345602	Forced vital capacity (FVC)	ZBTB38
3	141095724	0.0282013	0.00398801	1.50003e-12	200272	ukb-b-3357	rs13068065	A	0.343026	Birth weight of first child	ZBTB38
3	141095724	0.0153699	0.00220707	3.29989e-12	436424	ukb-b-18103	rs13068065	A	0.343382	Pulse rate, automated reading	ZBTB38
3	141095724	0.0162943	0.00234814	3.94912e-12	331113	ukb-a-290	rs13068065	A	0.345602	Trunk fat percentage	ZBTB38
3	141095724	0.0117589	0.00169656	4.19373e-12	165649	ukb-d-2395_1	rs13068065	A	0.345461	Hair/balding pattern: Pattern 1	ZBTB38
3	141095724	-0.00997446	0.00146042	8.531e-12	154988	ukb-a-303	rs13068065	A	0.345602	Hair/balding pattern: Pattern 4	ZBTB38
3	141095724	-0.0150824	0.00194282	8.99912e-12	426824	ebi-a-GCST006979	rs13068065	A	0.344813	Heel bone mineral density	ZBTB38
3	141095724	0.0154406	0.00227664	1.18659e-11	255492	ukb-a-232	rs13068065	A	0.345602	Forced vital capacity (FVC) Best measure	ZBTB38
3	141095724	-0.0165035	0.00252858	6.72977e-11	NA	ieu-b-72	rs13068065	A	0.345562	Urinary sodium-potassium ratio	ZBTB38
3	141095724	0.0171435	0.00263291	7.46449e-11	317756	ukb-a-3	rs13068065	A	0.345602	Pulse rate automated reading	ZBTB38
3	141095724	0.0423	0.0065	8.17335e-11	228951	ieu-a-1126	rs13068065	A	0.3414	Breast cancer (Combined Oncoarray; iCOGS; GWAS meta analysis)	ZBTB38
3	141095724	0.0423	0.0065	8.17335e-11	139274	ebi-a-GCST004988	rs13068065	A	0.3414	Breast cancer	ZBTB38
3	141095724	0.012993	0.00204578	2.13964e-10	350475	ukb-d-30030_irnt	rs13068065	A	0.345409	Haematocrit percentage	ZBTB38
3	141095724	0.0240463	0.00379149	2.26501e-10	171643	ebi-a-GCST004627	rs13068065	A	0.3446	Lymphocyte counts	ZBTB38
3	141095724	0.0142823	0.0022627	2.75696e-10	336639	ukb-a-382	rs13068065	A	0.345602	Waist circumference	ZBTB38
3	141095724	0.0114139	0.00182664	4.09996e-10	421986	ukb-b-19657	rs13068065	A	0.343251	Forced expiratory volume in 1-second (FEV1)	ZBTB38
3	141095724	0.0056734	0.0009158	5.80003e-10	462013	ukb-b-17241	rs13068065	A	0.34306	Blood clot, DVT, bronchitis, emphysema, asthma, rhinitis, eczema, allergy diagnosed by doctor: Hayfever, allergic rhinitis or eczema	ZBTB38
3	141095724	-0.0126047	0.00206698	1.09999e-09	NA	ieu-b-107	rs13068065	A	0.343043	apolipoprotein A-I	ZBTB38
3	141095724	0.0283049	0.00465144	1.2e-09	97653	ukb-b-11480	rs13068065	A	0.345447	Corneal hysteresis (right)	ZBTB38
3	141095724	0.0459	0.0078	3.271e-09	175475	ieu-a-1127	rs13068065	A	0.3408	ER+ Breast cancer (Combined Oncoarray; iCOGS; GWAS meta analysis)	ZBTB38
3	141095724	0.0117667	0.0019903	3.38283e-09	350474	ukb-d-30020_irnt	rs13068065	A	0.345409	Haemoglobin concentration	ZBTB38
3	141095724	0.0117518	0.00200392	4.49997e-09	345665	ukb-b-11141	rs13068065	A	0.343662	Forced expiratory volume in 1-second (FEV1), Best measure	ZBTB38
3	141095724	0.00919573	0.00156952	4.70002e-09	NA	ieu-b-104	rs13068065	A	0.343666	HbA1C	ZBTB38
3	141095724	0.0143014	0.00249792	1.03317e-08	349856	ukb-d-30120_irnt	rs13068065	A	0.345412	Lymphocyte count	ZBTB38
3	141095724	0.002312	0.00041124	1.8893e-08	314658	ukb-d-30810_raw	rs13068065	A	0.34532	Phosphate	ZBTB38
3	141095724	0.014392	0.0025605	1.90178e-08	314658	ukb-d-30810_irnt	rs13068065	A	0.34532	Phosphate	ZBTB38
3	141095724	0.010286	0.00187696	4.20001e-08	441640	ukb-b-15926	rs13068065	A	0.343064	Cereal intake	ZBTB38
3	141095949	0.0485899	0.00137199	9.7949e-275	461950	ukb-b-10787	rs9858603	G	0.343053	Standing height	ZBTB38
3	141095949	0.0496882	0.00181345	4.18794e-165	336474	ukb-a-389	rs9858603	G	0.345643	Standing height	ZBTB38
3	141095949	0.0392264	0.00157786	1.99986e-136	461536	ukb-b-16881	rs9858603	G	0.343029	Sitting height	ZBTB38
3	141095949	0.0271209	0.00130111	1.69981e-96	454508	ukb-b-17409	rs9858603	G	0.343051	Trunk fat-free mass	ZBTB38
3	141095949	0.0269686	0.00129696	4.90004e-96	454463	ukb-b-9685	rs9858603	G	0.343048	Trunk predicted mass	ZBTB38
3	141095949	0.0403595	0.00197364	6.94864e-93	336172	ukb-a-195	rs9858603	G	0.345643	Sitting height	ZBTB38
3	141095949	0.0266854	0.00130584	8.10028e-93	454850	ukb-b-13354	rs9858603	G	0.343056	Whole body fat-free mass	ZBTB38
3	141095949	0.0264948	0.00130803	3.19963e-91	454888	ukb-b-14540	rs9858603	G	0.343057	Whole body water mass	ZBTB38
3	141095949	0.250602	0.0124553	4.91134e-90	26278	eqtl-a-ENSG00000177311	rs9858603	G	0.332591	ENSG00000177311	ZBTB38
3	141095949	0.0396	0.002	2.03704e-88	450243	ebi-a-GCST90000025	rs9858603	G	0.3433	Appendicular lean mass	ZBTB38
3	141095949	0.0273456	0.00137321	3.10027e-88	454874	ukb-b-16446	rs9858603	G	0.343057	Basal metabolic rate	ZBTB38
3	141095949	0.0247725	0.001325	5.30029e-78	454672	ukb-b-19925	rs9858603	G	0.343054	Arm fat-free mass (left)	ZBTB38
3	141095949	0.0254273	0.0013604	5.90065e-78	454799	ukb-b-17271	rs9858603	G	0.343048	Leg predicted mass (left)	ZBTB38
3	141095949	0.0245655	0.00131975	2.49977e-77	454655	ukb-b-9093	rs9858603	G	0.343054	Arm predicted mass (left)	ZBTB38
3	141095949	0.0254145	0.00136938	6.90081e-77	454805	ukb-b-16099	rs9858603	G	0.343049	Leg fat-free mass (left)	ZBTB38
3	141095949	0.0248868	0.00135988	8.19974e-75	454834	ukb-b-14310	rs9858603	G	0.343052	Leg predicted mass (right)	ZBTB38
3	141095949	0.025031	0.00136869	1e-74	454835	ukb-b-12828	rs9858603	G	0.343052	Leg fat-free mass (right)	ZBTB38
3	141095949	0.0234809	0.00129979	6.00067e-73	454753	ukb-b-19520	rs9858603	G	0.343053	Arm fat-free mass (right)	ZBTB38
3	141095949	0.0232326	0.00129541	6.29941e-72	454746	ukb-b-16698	rs9858603	G	0.343055	Arm predicted mass (right)	ZBTB38
3	141095949	0.0307391	0.00174331	1.48833e-69	332021	ukb-a-35	rs9858603	G	0.345643	Comparative height size at age 10	ZBTB38
3	141095949	0.0412735	0.00237557	1.29987e-67	265753	ukb-b-4080	rs9858603	G	0.342675	Ankle spacing width	ZBTB38
3	141095949	0.0308799	0.00182414	2.80027e-64	461632	ukb-b-11842	rs9858603	G	0.343057	Weight	ZBTB38
3	141095949	0.0306766	0.00183729	1.39991e-62	454893	ukb-b-12039	rs9858603	G	0.343058	Weight	ZBTB38
3	141095949	0.0264402	0.00160879	1.13815e-60	331030	ukb-a-292	rs9858603	G	0.345643	Trunk fat-free mass	ZBTB38
3	141095949	0.0263181	0.00160353	1.64135e-60	330995	ukb-a-293	rs9858603	G	0.345643	Trunk predicted mass	ZBTB38
3	141095949	0.0430347	0.00267151	1e-59	244730	ebi-a-GCST90000027	rs9858603	G	0.343333	Appendicular lean mass	ZBTB38
3	141095949	0.0260388	0.00161508	1.8737e-58	331291	ukb-a-266	rs9858603	G	0.345643	Whole body fat-free mass	ZBTB38
3	141095949	0.0258808	0.0016175	1.33229e-57	331315	ukb-a-267	rs9858603	G	0.345643	Whole body water mass	ZBTB38
3	141095949	0.0268121	0.00169352	1.95884e-56	331307	ukb-a-268	rs9858603	G	0.345643	Basal metabolic rate	ZBTB38
3	141095949	0.012442	0.000786383	2.30038e-56	360270	ukb-d-1747_1	rs9858603	G	0.345389	Hair colour (natural, before greying): Blonde	ZBTB38
3	141095949	0.0241838	0.0016178	1.6531e-50	331146	ukb-a-289	rs9858603	G	0.345643	Arm predicted mass (left)	ZBTB38
3	141095949	0.0242543	0.00162387	1.99067e-50	331159	ukb-a-288	rs9858603	G	0.345643	Arm fat-free mass (left)	ZBTB38
3	141095949	0.4146	0.0279	6.20155e-50	108242	ieu-b-4814	rs9858603	G	NA	Height	ZBTB38
3	141095949	0.0246508	0.00167049	2.89201e-49	331253	ukb-a-281	rs9858603	G	0.345643	Leg predicted mass (left)	ZBTB38
3	141095949	0.0247126	0.00168193	7.40287e-49	331258	ukb-a-280	rs9858603	G	0.345643	Leg fat-free mass (left)	ZBTB38
3	141095949	0.0243436	0.00167032	4.24229e-48	331285	ukb-a-277	rs9858603	G	0.345643	Leg predicted mass (right)	ZBTB38
3	141095949	0.0243798	0.00168128	1.23937e-47	331285	ukb-a-276	rs9858603	G	0.345643	Leg fat-free mass (right)	ZBTB38
3	141095949	0.0226605	0.00159161	5.53223e-46	331221	ukb-a-284	rs9858603	G	0.345643	Arm fat-free mass (right)	ZBTB38
3	141095949	0.0223143	0.00158597	5.99791e-45	331216	ukb-a-285	rs9858603	G	0.345643	Arm predicted mass (right)	ZBTB38
3	141095949	-0.0165442	0.00119668	1.84587e-43	360270	ukb-d-1747_4	rs9858603	G	0.345389	Hair colour (natural, before greying): Dark brown	ZBTB38
3	141095949	0.0306991	0.00223189	4.89892e-43	336227	ukb-a-249	rs9858603	G	0.345643	Weight	ZBTB38
3	141095949	-0.031377	0.0024432	9.6117e-38	342439	ukb-d-30770_irnt	rs9858603	G	0.34549	IGF-1	ZBTB38
3	141095949	0.0265228	0.0020969	1.10002e-36	462117	ukb-b-15590	rs9858603	G	0.343046	Hip circumference	ZBTB38
3	141095949	-0.1727	0.013857	1.21423e-35	342439	ukb-d-30770_raw	rs9858603	G	0.34549	IGF-1	ZBTB38
3	141095949	0.0262025	0.00211904	4.00037e-35	454588	ukb-b-20044	rs9858603	G	0.343048	Trunk fat mass	ZBTB38
3	141095949	0.026345	0.00214384	1.05901e-34	350475	ukb-d-30010_irnt	rs9858603	G	0.34547	Red blood cell (erythrocyte) count	ZBTB38
3	141095949	0.0352926	0.00296523	1.10002e-34	205513	ebi-a-GCST90000026	rs9858603	G	0.343318	Appendicular lean mass	ZBTB38
3	141095949	0.0289816	0.00244653	2.29985e-32	148653	ukb-b-8428	rs9858603	G	0.341822	Forced expiratory volume in 1-second (FEV1), predicted	ZBTB38
3	141095949	0.0366879	0.00324261	1.10002e-29	146226	ukb-b-2122	rs9858603	G	0.345739	Ankle spacing width (left)	ZBTB38
3	141095949	-0.0282767	0.00251738	2.8543e-29	344728	ukb-d-30260_irnt	rs9858603	G	0.345372	Mean reticulocyte volume	ZBTB38
3	141095949	-0.0278037	0.00249119	6.4121e-29	350473	ukb-d-30040_irnt	rs9858603	G	0.345472	Mean corpuscular volume	ZBTB38
3	141095949	0.0353981	0.00328297	4.19952e-27	146181	ukb-b-8607	rs9858603	G	0.345505	Ankle spacing width (right)	ZBTB38
3	141095949	0.0221546	0.00205501	4.19952e-27	454137	ukb-b-19393	rs9858603	G	0.343081	Whole body fat mass	ZBTB38
3	141095949	-0.0267892	0.00248536	4.37724e-27	350472	ukb-d-30050_irnt	rs9858603	G	0.345472	Mean corpuscular haemoglobin	ZBTB38
3	141095949	0.0271529	0.00257208	4.772e-26	331093	ukb-a-291	rs9858603	G	0.345643	Trunk fat mass	ZBTB38
3	141095949	0.021003	0.00199	5.23962e-26	524918	ieu-b-32	rs9858603	G	0.342578	lymphocyte cell count	ZBTB38
3	141095949	0.3482	0.0332	1.07498e-25	75030	ieu-b-4813	rs9858603	G	NA	Height	ZBTB38
3	141095949	0.0251612	0.00252982	2.64911e-23	336601	ukb-a-388	rs9858603	G	0.345643	Hip circumference	ZBTB38
3	141095949	-0.0360149	0.00371484	3.1703e-22	172433	ebi-a-GCST004602	rs9858603	G	0.3443	Mean corpuscular volume	ZBTB38
3	141095949	0.0274606	0.00286466	9.33684e-22	110423	ukb-a-234	rs9858603	G	0.345643	Forced expiratory volume in 1-second (FEV1) predicted	ZBTB38
3	141095949	-0.0228551	0.00251991	1.19812e-19	344729	ukb-d-30270_irnt	rs9858603	G	0.345372	Mean sphered cell volume	ZBTB38
3	141095949	0.02258	0.00249247	1.31978e-19	330762	ukb-a-265	rs9858603	G	0.345643	Whole body fat mass	ZBTB38
3	141095949	-0.0336964	0.00372489	1.47911e-19	172332	ebi-a-GCST004630	rs9858603	G	0.3444	Mean corpuscular hemoglobin	ZBTB38
3	141095949	0.0155582	0.00172794	2.19989e-19	421986	ukb-b-7953	rs9858603	G	0.34331	Forced vital capacity (FVC)	ZBTB38
3	141095949	0.0168416	0.00189302	5.79963e-19	345665	ukb-b-14713	rs9858603	G	0.343723	Forced vital capacity (FVC), Best measure	ZBTB38
3	141095949	0.0165204	0.0018628	7.39946e-19	NA	ieu-b-105	rs9858603	G	0.343727	FVC	ZBTB38
3	141095949	0.0183069	0.00206737	8.4004e-19	454757	ukb-b-6704	rs9858603	G	0.343049	Arm fat mass (right)	ZBTB38
3	141095949	0.0148573	0.00168606	1.20005e-18	454846	ukb-b-18096	rs9858603	G	0.343055	Leg fat mass (right)	ZBTB38
3	141095949	-0.0043908	0.000500397	1.72187e-18	360270	ukb-d-1747_5	rs9858603	G	0.345389	Hair colour (natural, before greying): Black	ZBTB38
3	141095949	0.0327259	0.00374355	2.29087e-18	172952	ebi-a-GCST004601	rs9858603	G	0.3444	Red blood cell count	ZBTB38
3	141095949	0.0143119	0.00166608	8.69961e-18	454823	ukb-b-7212	rs9858603	G	0.343052	Leg fat mass (left)	ZBTB38
3	141095949	0.0175907	0.00206741	1.80011e-17	454684	ukb-b-8338	rs9858603	G	0.343053	Arm fat mass (left)	ZBTB38
3	141095949	0.038957	0.00464201	4.79954e-17	99380	ukb-b-19994	rs9858603	G	0.345667	Spherical power (right)	ZBTB38
3	141095949	0.0101447	0.00121736	7.88315e-17	360270	ukb-d-1747_3	rs9858603	G	0.345389	Hair colour (natural, before greying): Light brown	ZBTB38
3	141095949	-0.0104237	0.00126224	1.50003e-16	456692	ukb-b-19560	rs9858603	G	0.343335	Skin colour	ZBTB38
3	141095949	0.0366125	0.00465304	3.59998e-15	99071	ukb-b-7500	rs9858603	G	0.345525	Spherical power (left)	ZBTB38
3	141095949	0.0149498	0.00194747	1.59993e-14	454613	ukb-b-16407	rs9858603	G	0.343052	Trunk fat percentage	ZBTB38
3	141095949	0.015269	0.00204258	7.71969e-14	331293	ukb-a-275	rs9858603	G	0.345643	Leg fat mass (right)	ZBTB38
3	141095949	0.0186901	0.00250328	8.2718e-14	331226	ukb-a-283	rs9858603	G	0.345643	Arm fat mass (right)	ZBTB38
3	141095949	0.0148658	0.00201927	1.81635e-13	331275	ukb-a-279	rs9858603	G	0.345643	Leg fat mass (left)	ZBTB38
3	141095949	0.0135774	0.00188234	5.50047e-13	462166	ukb-b-9405	rs9858603	G	0.343042	Waist circumference	ZBTB38
3	141095949	0.0179507	0.00250393	7.57182e-13	331164	ukb-a-287	rs9858603	G	0.345643	Arm fat mass (left)	ZBTB38
3	141095949	0.0147328	0.00207363	1.20754e-12	307638	ukb-a-336	rs9858603	G	0.345643	Forced vital capacity (FVC)	ZBTB38
3	141095949	0.0281645	0.00398804	1.59993e-12	200272	ukb-b-3357	rs9858603	G	0.343086	Birth weight of first child	ZBTB38
3	141095949	0.0154322	0.00220712	2.70023e-12	436424	ukb-b-18103	rs9858603	G	0.343441	Pulse rate, automated reading	ZBTB38
3	141095949	0.0163366	0.0023482	3.48017e-12	331113	ukb-a-290	rs9858603	G	0.345643	Trunk fat percentage	ZBTB38
3	141095949	0.011773	0.00169662	3.96187e-12	165649	ukb-d-2395_1	rs9858603	G	0.34552	Hair/balding pattern: Pattern 1	ZBTB38
3	141095949	-0.0151067	0.00194287	8.4004e-12	426824	ebi-a-GCST006979	rs9858603	G	0.344868	Heel bone mineral density	ZBTB38
3	141095949	-0.00997108	0.00146047	8.6816e-12	154988	ukb-a-303	rs9858603	G	0.345643	Hair/balding pattern: Pattern 4	ZBTB38
3	141095949	0.0154401	0.0022767	1.1896e-11	255492	ukb-a-232	rs9858603	G	0.345643	Forced vital capacity (FVC) Best measure	ZBTB38
3	141095949	0.0172149	0.00263298	6.23591e-11	317756	ukb-a-3	rs9858603	G	0.345643	Pulse rate automated reading	ZBTB38
3	141095949	-0.0165149	0.00252864	6.53582e-11	NA	ieu-b-72	rs9858603	G	0.345624	Urinary sodium-potassium ratio	ZBTB38
3	141095949	0.0424	0.0065	7.45933e-11	228951	ieu-a-1126	rs9858603	G	0.3415	Breast cancer (Combined Oncoarray; iCOGS; GWAS meta analysis)	ZBTB38
3	141095949	0.0424	0.0065	7.45933e-11	139274	ebi-a-GCST004988	rs9858603	G	0.3415	Breast cancer	ZBTB38
3	141095949	0.0240983	0.00379013	2.04099e-10	171643	ebi-a-GCST004627	rs9858603	G	0.3444	Lymphocyte counts	ZBTB38
3	141095949	0.012967	0.00204584	2.32697e-10	350475	ukb-d-30030_irnt	rs9858603	G	0.34547	Haematocrit percentage	ZBTB38
3	141095949	0.0143329	0.00226276	2.38787e-10	336639	ukb-a-382	rs9858603	G	0.345643	Waist circumference	ZBTB38
3	141095949	0.0113929	0.00182669	4.49997e-10	421986	ukb-b-19657	rs9858603	G	0.34331	Forced expiratory volume in 1-second (FEV1)	ZBTB38
3	141095949	0.00570074	0.000915822	4.79999e-10	462013	ukb-b-17241	rs9858603	G	0.343117	Blood clot, DVT, bronchitis, emphysema, asthma, rhinitis, eczema, allergy diagnosed by doctor: Hayfever, allergic rhinitis or eczema	ZBTB38
3	141095949	-0.0126292	0.00206703	1e-09	NA	ieu-b-107	rs9858603	G	0.343101	apolipoprotein A-I	ZBTB38
3	141095949	0.0283088	0.0046516	1.2e-09	97653	ukb-b-11480	rs9858603	G	0.345505	Corneal hysteresis (right)	ZBTB38
3	141095949	0.046	0.0078	3.065e-09	175475	ieu-a-1127	rs9858603	G	0.3409	ER+ Breast cancer (Combined Oncoarray; iCOGS; GWAS meta analysis)	ZBTB38
3	141095949	0.0117532	0.00199036	3.52842e-09	350474	ukb-d-30020_irnt	rs9858603	G	0.34547	Haemoglobin concentration	ZBTB38
3	141095949	0.0117384	0.00200395	4.70002e-09	345665	ukb-b-11141	rs9858603	G	0.343723	Forced expiratory volume in 1-second (FEV1), Best measure	ZBTB38
3	141095949	0.00918208	0.00156955	4.90004e-09	NA	ieu-b-104	rs9858603	G	0.343727	HbA1C	ZBTB38
3	141095949	0.014325	0.00249799	9.78115e-09	349856	ukb-d-30120_irnt	rs9858603	G	0.345473	Lymphocyte count	ZBTB38
3	141095949	0.0023115	0.00041126	1.90568e-08	314658	ukb-d-30810_raw	rs9858603	G	0.34538	Phosphate	ZBTB38
3	141095949	0.014388	0.0025606	1.9226e-08	314658	ukb-d-30810_irnt	rs9858603	G	0.34538	Phosphate	ZBTB38
3	141095949	0.0102453	0.00187699	4.79999e-08	441640	ukb-b-15926	rs9858603	G	0.34312	Cereal intake	ZBTB38
3	141096185	0.0486008	0.00137202	7.60326e-275	461950	ukb-b-10787	rs9821337	G	0.343016	Standing height	ZBTB38
3	141096185	0.0496763	0.00181348	5.06991e-165	336474	ukb-a-389	rs9821337	G	0.345613	Standing height	ZBTB38
3	141096185	0.0392582	0.00157789	1.1995e-136	461536	ukb-b-16881	rs9821337	G	0.342992	Sitting height	ZBTB38
3	141096185	0.068	0.0031	1.69824e-108	252826	ieu-a-89	rs9821337	G	0.392	Height	ZBTB38
3	141096185	0.0271198	0.00130115	1.80011e-96	454508	ukb-b-17409	rs9821337	G	0.343015	Trunk fat-free mass	ZBTB38
3	141096185	0.0269682	0.001297	5.00035e-96	454463	ukb-b-9685	rs9821337	G	0.343012	Trunk predicted mass	ZBTB38
3	141096185	0.0403816	0.00197367	5.56288e-93	336172	ukb-a-195	rs9821337	G	0.345613	Sitting height	ZBTB38
3	141096185	0.0266782	0.00130587	9.20026e-93	454850	ukb-b-13354	rs9821337	G	0.343019	Whole body fat-free mass	ZBTB38
3	141096185	0.0264861	0.00130806	3.69999e-91	454888	ukb-b-14540	rs9821337	G	0.34302	Whole body water mass	ZBTB38
3	141096185	0.250536	0.0124554	5.49794e-90	26278	eqtl-a-ENSG00000177311	rs9821337	G	0.332591	ENSG00000177311	ZBTB38
3	141096185	0.0396	0.002	1.67996e-88	450243	ebi-a-GCST90000025	rs9821337	G	0.3433	Appendicular lean mass	ZBTB38
3	141096185	0.0273276	0.00137324	4.10015e-88	454874	ukb-b-16446	rs9821337	G	0.343021	Basal metabolic rate	ZBTB38
3	141096185	0.0247626	0.00132503	6.20012e-78	454672	ukb-b-19925	rs9821337	G	0.343017	Arm fat-free mass (left)	ZBTB38
3	141096185	0.0254098	0.00136043	7.50067e-78	454799	ukb-b-17271	rs9821337	G	0.343012	Leg predicted mass (left)	ZBTB38
3	141096185	0.0245559	0.00131978	2.90001e-77	454655	ukb-b-9093	rs9821337	G	0.343018	Arm predicted mass (left)	ZBTB38
3	141096185	0.0253954	0.00136941	8.99912e-77	454805	ukb-b-16099	rs9821337	G	0.343013	Leg fat-free mass (left)	ZBTB38
3	141096185	0.0248721	0.00135992	1e-74	454834	ukb-b-14310	rs9821337	G	0.343016	Leg predicted mass (right)	ZBTB38
3	141096185	0.025018	0.00136872	1.20005e-74	454835	ukb-b-12828	rs9821337	G	0.343015	Leg fat-free mass (right)	ZBTB38
3	141096185	0.0234746	0.00129983	6.59933e-73	454753	ukb-b-19520	rs9821337	G	0.343017	Arm fat-free mass (right)	ZBTB38
3	141096185	0.0232278	0.00129544	6.79986e-72	454746	ukb-b-16698	rs9821337	G	0.343019	Arm predicted mass (right)	ZBTB38
3	141096185	0.0307399	0.00174333	1.48354e-69	332021	ukb-a-35	rs9821337	G	0.345613	Comparative height size at age 10	ZBTB38
3	141096185	0.0412498	0.00237561	1.50003e-67	265753	ukb-b-4080	rs9821337	G	0.342639	Ankle spacing width	ZBTB38
3	141096185	0.0308293	0.00182418	4.49987e-64	461632	ukb-b-11842	rs9821337	G	0.343021	Weight	ZBTB38
3	141096185	0.0306251	0.00183734	2.19989e-62	454893	ukb-b-12039	rs9821337	G	0.343022	Weight	ZBTB38
3	141096185	0.0264319	0.00160882	1.2448e-60	331030	ukb-a-292	rs9821337	G	0.345613	Trunk fat-free mass	ZBTB38
3	141096185	0.0263105	0.00160356	1.78443e-60	330995	ukb-a-293	rs9821337	G	0.345613	Trunk predicted mass	ZBTB38
3	141096185	0.0430603	0.00267154	8.99912e-60	244730	ebi-a-GCST90000027	rs9821337	G	0.343296	Appendicular lean mass	ZBTB38
3	141096185	0.0260271	0.00161511	2.11641e-58	331291	ukb-a-266	rs9821337	G	0.345613	Whole body fat-free mass	ZBTB38
3	141096185	0.0258692	0.00161753	1.50141e-57	331315	ukb-a-267	rs9821337	G	0.345613	Whole body water mass	ZBTB38
3	141096185	0.0124492	0.000786394	1.99526e-56	360270	ukb-d-1747_1	rs9821337	G	0.345354	Hair colour (natural, before greying): Blonde	ZBTB38
3	141096185	0.0267929	0.00169355	2.35559e-56	331307	ukb-a-268	rs9821337	G	0.345613	Basal metabolic rate	ZBTB38
3	141096185	0.0241773	0.00161783	1.76198e-50	331146	ukb-a-289	rs9821337	G	0.345613	Arm predicted mass (left)	ZBTB38
3	141096185	0.0242435	0.00162389	2.20902e-50	331159	ukb-a-288	rs9821337	G	0.345613	Arm fat-free mass (left)	ZBTB38
3	141096185	0.4171	0.028	3.14702e-50	107719	ieu-b-4814	rs9821337	G	NA	Height	ZBTB38
3	141096185	0.0246294	0.00167052	3.50994e-49	331253	ukb-a-281	rs9821337	G	0.345613	Leg predicted mass (left)	ZBTB38
3	141096185	0.0246896	0.00168196	9.09494e-49	331258	ukb-a-280	rs9821337	G	0.345613	Leg fat-free mass (left)	ZBTB38
3	141096185	0.0243257	0.00167035	4.98081e-48	331285	ukb-a-277	rs9821337	G	0.345613	Leg predicted mass (right)	ZBTB38
3	141096185	0.0243624	0.00168131	1.44544e-47	331285	ukb-a-276	rs9821337	G	0.345613	Leg fat-free mass (right)	ZBTB38
3	141096185	0.0226586	0.00159164	5.64677e-46	331221	ukb-a-284	rs9821337	G	0.345613	Arm fat-free mass (right)	ZBTB38
3	141096185	0.0223084	0.001586	6.346e-45	331216	ukb-a-285	rs9821337	G	0.345613	Arm predicted mass (right)	ZBTB38
3	141096185	-0.0165859	0.0011967	1.13972e-43	360270	ukb-d-1747_4	rs9821337	G	0.345354	Hair colour (natural, before greying): Dark brown	ZBTB38
3	141096185	0.0306584	0.00223193	6.32557e-43	336227	ukb-a-249	rs9821337	G	0.345613	Weight	ZBTB38
3	141096185	-0.031411	0.0024432	8.08165e-38	342439	ukb-d-30770_irnt	rs9821337	G	0.34545	IGF-1	ZBTB38
3	141096185	0.0264778	0.00209695	1.50003e-36	462117	ukb-b-15590	rs9821337	G	0.343009	Hip circumference	ZBTB38
3	141096185	-0.17287	0.013857	1.03872e-35	342439	ukb-d-30770_raw	rs9821337	G	0.34545	IGF-1	ZBTB38
3	141096185	0.0261315	0.00211909	6.09958e-35	454588	ukb-b-20044	rs9821337	G	0.343012	Trunk fat mass	ZBTB38
3	141096185	0.0263398	0.00214387	1.09345e-34	350475	ukb-d-30010_irnt	rs9821337	G	0.345435	Red blood cell (erythrocyte) count	ZBTB38
3	141096185	0.0353058	0.00296536	1.10002e-34	205513	ebi-a-GCST90000026	rs9821337	G	0.343281	Appendicular lean mass	ZBTB38
3	141096185	0.0290054	0.00244658	1.99986e-32	148653	ukb-b-8428	rs9821337	G	0.341791	Forced expiratory volume in 1-second (FEV1), predicted	ZBTB38
3	141096185	0.0366405	0.00324271	1.29987e-29	146226	ukb-b-2122	rs9821337	G	0.345702	Ankle spacing width (left)	ZBTB38
3	141096185	-0.0282179	0.00251743	3.72649e-29	344728	ukb-d-30260_irnt	rs9821337	G	0.345336	Mean reticulocyte volume	ZBTB38
3	141096185	-0.0277543	0.00249123	8.02971e-29	350473	ukb-d-30040_irnt	rs9821337	G	0.345437	Mean corpuscular volume	ZBTB38
3	141096185	0.0353573	0.00328307	4.79954e-27	146181	ukb-b-8607	rs9821337	G	0.345469	Ankle spacing width (right)	ZBTB38
3	141096185	-0.026767	0.0024854	4.83281e-27	350472	ukb-d-30050_irnt	rs9821337	G	0.345437	Mean corpuscular haemoglobin	ZBTB38
3	141096185	0.0220848	0.00205506	6.09958e-27	454137	ukb-b-19393	rs9821337	G	0.343045	Whole body fat mass	ZBTB38
3	141096185	0.021025	0.00199	4.70002e-26	524920	ieu-b-32	rs9821337	G	0.342504	lymphocyte cell count	ZBTB38
3	141096185	0.027103	0.00257213	5.8776e-26	331093	ukb-a-291	rs9821337	G	0.345613	Trunk fat mass	ZBTB38
3	141096185	0.3454	0.0333	3.19227e-25	74741	ieu-b-4813	rs9821337	G	NA	Height	ZBTB38
3	141096185	0.06	0.006	3.97009e-24	73119	ieu-a-97	rs9821337	G	0.3917	Height	ZBTB38
3	141096185	0.0251322	0.00252986	2.97715e-23	336601	ukb-a-388	rs9821337	G	0.345613	Hip circumference	ZBTB38
3	141096185	-0.0360517	0.0037165	3.00123e-22	172433	ebi-a-GCST004602	rs9821337	G	0.3442	Mean corpuscular volume	ZBTB38
3	141096185	0.0274895	0.00286467	8.47032e-22	110423	ukb-a-234	rs9821337	G	0.345613	Forced expiratory volume in 1-second (FEV1) predicted	ZBTB38
3	141096185	0.059	0.0065	9.1601e-20	60537	ieu-a-96	rs9821337	G	0.3917	Height	ZBTB38
3	141096185	-0.0228226	0.00251995	1.35083e-19	344729	ukb-d-30270_irnt	rs9821337	G	0.345336	Mean sphered cell volume	ZBTB38
3	141096185	0.24	0.027	1.50003e-19	15588	ieu-a-86	rs9821337	G	0.392	Extreme height	ZBTB38
3	141096185	0.0225321	0.00249252	1.57652e-19	330762	ukb-a-265	rs9821337	G	0.345613	Whole body fat mass	ZBTB38
3	141096185	-0.0336232	0.00372651	1.83485e-19	172332	ebi-a-GCST004630	rs9821337	G	0.3443	Mean corpuscular hemoglobin	ZBTB38
3	141096185	0.0155833	0.00172797	1.9002e-19	421986	ukb-b-7953	rs9821337	G	0.343274	Forced vital capacity (FVC)	ZBTB38
3	141096185	0.041	0.0046	4.49987e-19	143717	ieu-a-55	rs9821337	G	0.3917	Hip circumference	ZBTB38
3	141096185	0.041	0.0046	4.49987e-19	143717	ieu-a-54	rs9821337	G	0.3917	Hip circumference	ZBTB38
3	141096185	0.0168754	0.00189308	4.90004e-19	345665	ukb-b-14713	rs9821337	G	0.343685	Forced vital capacity (FVC), Best measure	ZBTB38
3	141096185	0.0165471	0.00186286	6.4998e-19	NA	ieu-b-105	rs9821337	G	0.343689	FVC	ZBTB38
3	141096185	0.01824	0.00206742	1.10002e-18	454757	ukb-b-6704	rs9821337	G	0.343012	Arm fat mass (right)	ZBTB38
3	141096185	0.0148065	0.0016861	1.59993e-18	454846	ukb-b-18096	rs9821337	G	0.343019	Leg fat mass (right)	ZBTB38
3	141096185	-0.00438456	0.000500405	1.92619e-18	360270	ukb-d-1747_5	rs9821337	G	0.345354	Hair colour (natural, before greying): Black	ZBTB38
3	141096185	0.0326219	0.00374521	3.0311e-18	172952	ebi-a-GCST004601	rs9821337	G	0.3442	Red blood cell count	ZBTB38
3	141096185	0.0142616	0.00166612	1.10002e-17	454823	ukb-b-7212	rs9821337	G	0.343015	Leg fat mass (left)	ZBTB38
3	141096185	0.0175201	0.00206746	2.39994e-17	454684	ukb-b-8338	rs9821337	G	0.343017	Arm fat mass (left)	ZBTB38
3	141096185	0.0390146	0.00464199	4.30031e-17	99380	ukb-b-19994	rs9821337	G	0.345622	Spherical power (right)	ZBTB38
3	141096185	0.0101787	0.00121738	6.23017e-17	360270	ukb-d-1747_3	rs9821337	G	0.345354	Hair colour (natural, before greying): Light brown	ZBTB38
3	141096185	-0.0104378	0.00126227	1.39991e-16	456692	ukb-b-19560	rs9821337	G	0.343298	Skin colour	ZBTB38
3	141096185	0.0366385	0.0046531	3.40017e-15	99071	ukb-b-7500	rs9821337	G	0.345475	Spherical power (left)	ZBTB38
3	141096185	0.054	0.007	1e-14	56988	ieu-a-58	rs9821337	G	0.3917	Hip circumference	ZBTB38
3	141096185	0.054	0.007	1e-14	56988	ieu-a-59	rs9821337	G	0.3917	Hip circumference	ZBTB38
3	141096185	0.0148794	0.00194751	2.19989e-14	454613	ukb-b-16407	rs9821337	G	0.343016	Trunk fat percentage	ZBTB38
3	141096185	0.0152362	0.00204262	8.7277e-14	331293	ukb-a-275	rs9821337	G	0.345613	Leg fat mass (right)	ZBTB38
3	141096185	0.0186475	0.00250332	9.4189e-14	331226	ukb-a-283	rs9821337	G	0.345613	Arm fat mass (right)	ZBTB38
3	141096185	0.0148334	0.0020193	2.04975e-13	331275	ukb-a-279	rs9821337	G	0.345613	Leg fat mass (left)	ZBTB38
3	141096185	0.0135129	0.00188238	7.00003e-13	462166	ukb-b-9405	rs9821337	G	0.343005	Waist circumference	ZBTB38
3	141096185	0.0178971	0.00250398	8.85727e-13	331164	ukb-a-287	rs9821337	G	0.345613	Arm fat mass (left)	ZBTB38
3	141096185	0.0147438	0.00207366	1.16279e-12	307638	ukb-a-336	rs9821337	G	0.345613	Forced vital capacity (FVC)	ZBTB38
3	141096185	0.028185	0.00398815	1.59993e-12	200272	ukb-b-3357	rs9821337	G	0.343045	Birth weight of first child	ZBTB38
3	141096185	0.0153807	0.00220717	3.19963e-12	436424	ukb-b-18103	rs9821337	G	0.343404	Pulse rate, automated reading	ZBTB38
3	141096185	0.011788	0.00169667	3.72563e-12	165649	ukb-d-2395_1	rs9821337	G	0.345481	Hair/balding pattern: Pattern 1	ZBTB38
3	141096185	0.0162913	0.00234824	3.99393e-12	331113	ukb-a-290	rs9821337	G	0.345613	Trunk fat percentage	ZBTB38
3	141096185	-0.0100052	0.00146051	7.38584e-12	154988	ukb-a-303	rs9821337	G	0.345613	Hair/balding pattern: Pattern 4	ZBTB38
3	141096185	-0.0150765	0.00194291	9.30037e-12	426824	ebi-a-GCST006979	rs9821337	G	0.344837	Heel bone mineral density	ZBTB38
3	141096185	0.015454	0.00227675	1.1413e-11	255492	ukb-a-232	rs9821337	G	0.345613	Forced vital capacity (FVC) Best measure	ZBTB38
3	141096185	-0.016508	0.00252869	6.66346e-11	NA	ieu-b-72	rs9821337	G	0.345587	Urinary sodium-potassium ratio	ZBTB38
3	141096185	0.017154	0.00263303	7.28283e-11	317756	ukb-a-3	rs9821337	G	0.345613	Pulse rate automated reading	ZBTB38
3	141096185	0.0423	0.0065	7.92136e-11	228951	ieu-a-1126	rs9821337	G	0.3414	Breast cancer (Combined Oncoarray; iCOGS; GWAS meta analysis)	ZBTB38
3	141096185	0.0423	0.0065	7.92136e-11	139274	ebi-a-GCST004988	rs9821337	G	0.3414	Breast cancer	ZBTB38
3	141096185	0.03	0.0046	1.09999e-10	145362	ieu-a-48	rs9821337	G	0.3917	Hip circumference	ZBTB38
3	141096185	0.03	0.0046	1.09999e-10	145362	ieu-a-49	rs9821337	G	0.3917	Hip circumference	ZBTB38
3	141096185	0.0129854	0.00204587	2.19614e-10	350475	ukb-d-30030_irnt	rs9821337	G	0.345435	Haematocrit percentage	ZBTB38
3	141096185	0.0142803	0.0022628	2.77715e-10	336639	ukb-a-382	rs9821337	G	0.345613	Waist circumference	ZBTB38
3	141096185	0.0238155	0.00379178	3.36798e-10	171643	ebi-a-GCST004627	rs9821337	G	0.3442	Lymphocyte counts	ZBTB38
3	141096185	0.0114051	0.00182672	4.30002e-10	421986	ukb-b-19657	rs9821337	G	0.343274	Forced expiratory volume in 1-second (FEV1)	ZBTB38
3	141096185	0.00568116	0.000915844	5.49997e-10	462013	ukb-b-17241	rs9821337	G	0.34308	Blood clot, DVT, bronchitis, emphysema, asthma, rhinitis, eczema, allergy diagnosed by doctor: Hayfever, allergic rhinitis or eczema	ZBTB38
3	141096185	-0.0126293	0.00206708	1e-09	NA	ieu-b-107	rs9821337	G	0.34306	apolipoprotein A-I	ZBTB38
3	141096185	0.028347	0.00465167	1.09999e-09	97653	ukb-b-11480	rs9821337	G	0.345459	Corneal hysteresis (right)	ZBTB38
3	141096185	0.04	0.0067	2.39999e-09	57575	ieu-a-53	rs9821337	G	0.3917	Hip circumference	ZBTB38
3	141096185	0.04	0.0067	2.39999e-09	57575	ieu-a-52	rs9821337	G	0.3917	Hip circumference	ZBTB38
3	141096185	0.04	0.0068	2.84001e-09	58322	ieu-a-106	rs9821337	G	0.3917	Weight	ZBTB38
3	141096185	0.046	0.0078	3.15297e-09	175475	ieu-a-1127	rs9821337	G	0.3408	ER+ Breast cancer (Combined Oncoarray; iCOGS; GWAS meta analysis)	ZBTB38
3	141096185	0.0117584	0.00199039	3.47464e-09	350474	ukb-d-30020_irnt	rs9821337	G	0.345435	Haemoglobin concentration	ZBTB38
3	141096185	0.011762	0.00200401	4.39997e-09	345665	ukb-b-11141	rs9821337	G	0.343685	Forced expiratory volume in 1-second (FEV1), Best measure	ZBTB38
3	141096185	0.00919492	0.00156959	4.70002e-09	NA	ieu-b-104	rs9821337	G	0.343689	HbA1C	ZBTB38
3	141096185	0.033	0.0057	6.29999e-09	86916	ieu-a-56	rs9821337	G	0.3917	Hip circumference	ZBTB38
3	141096185	0.033	0.0057	6.29999e-09	86916	ieu-a-57	rs9821337	G	0.3917	Hip circumference	ZBTB38
3	141096185	0.0142918	0.00249803	1.05845e-08	349856	ukb-d-30120_irnt	rs9821337	G	0.345437	Lymphocyte count	ZBTB38
3	141096185	0.0023098	0.00041126	1.95142e-08	314658	ukb-d-30810_raw	rs9821337	G	0.34534	Phosphate	ZBTB38
3	141096185	0.014378	0.0025606	1.9649e-08	314658	ukb-d-30810_irnt	rs9821337	G	0.34534	Phosphate	ZBTB38
3	141096185	0.0102405	0.00187704	4.90004e-08	441640	ukb-b-15926	rs9821337	G	0.343084	Cereal intake	ZBTB38
3	141096736	0.0485864	0.00137211	1.1995e-274	461950	ukb-b-10787	rs9822195	T	0.342943	Standing height	ZBTB38
3	141096736	0.0496706	0.00181358	5.78096e-165	336474	ukb-a-389	rs9822195	T	0.345557	Standing height	ZBTB38
3	141096736	0.0392429	0.001578	1.59956e-136	461536	ukb-b-16881	rs9822195	T	0.342919	Sitting height	ZBTB38
3	141096736	0.0271221	0.00130123	1.69981e-96	454508	ukb-b-17409	rs9822195	T	0.342943	Trunk fat-free mass	ZBTB38
3	141096736	0.0269703	0.00129708	5.00035e-96	454463	ukb-b-9685	rs9822195	T	0.34294	Trunk predicted mass	ZBTB38
3	141096736	0.0403799	0.00197379	5.79829e-93	336172	ukb-a-195	rs9822195	T	0.345557	Sitting height	ZBTB38
3	141096736	0.0266813	0.00130595	8.99912e-93	454850	ukb-b-13354	rs9822195	T	0.342947	Whole body fat-free mass	ZBTB38
3	141096736	0.02649	0.00130814	3.59998e-91	454888	ukb-b-14540	rs9822195	T	0.342948	Whole body water mass	ZBTB38
3	141096736	0.250405	0.0124516	6.00759e-90	26280	eqtl-a-ENSG00000177311	rs9822195	T	0.333	ENSG00000177311	ZBTB38
3	141096736	0.0396	0.002	1.74502e-88	450243	ebi-a-GCST90000025	rs9822195	T	0.3432	Appendicular lean mass	ZBTB38
3	141096736	0.0273292	0.00137333	4.10015e-88	454874	ukb-b-16446	rs9822195	T	0.342949	Basal metabolic rate	ZBTB38
3	141096736	0.0247642	0.00132512	6.20012e-78	454672	ukb-b-19925	rs9822195	T	0.342945	Arm fat-free mass (left)	ZBTB38
3	141096736	0.0254169	0.00136052	7.00003e-78	454799	ukb-b-17271	rs9822195	T	0.342939	Leg predicted mass (left)	ZBTB38
3	141096736	0.0245502	0.00131986	3.19963e-77	454655	ukb-b-9093	rs9822195	T	0.342945	Arm predicted mass (left)	ZBTB38
3	141096736	0.0254002	0.0013695	8.60003e-77	454805	ukb-b-16099	rs9822195	T	0.34294	Leg fat-free mass (left)	ZBTB38
3	141096736	0.0248789	0.00136	9.3994e-75	454834	ukb-b-14310	rs9822195	T	0.342943	Leg predicted mass (right)	ZBTB38
3	141096736	0.0250237	0.00136881	1.20005e-74	454835	ukb-b-12828	rs9822195	T	0.342943	Leg fat-free mass (right)	ZBTB38
3	141096736	0.0234755	0.00129991	6.70039e-73	454753	ukb-b-19520	rs9822195	T	0.342944	Arm fat-free mass (right)	ZBTB38
3	141096736	0.0232296	0.00129552	6.79986e-72	454746	ukb-b-16698	rs9822195	T	0.342946	Arm predicted mass (right)	ZBTB38
3	141096736	0.030746	0.00174344	1.42135e-69	332021	ukb-a-35	rs9822195	T	0.345557	Comparative height size at age 10	ZBTB38
3	141096736	0.0412381	0.00237574	1.69981e-67	265753	ukb-b-4080	rs9822195	T	0.342559	Ankle spacing width	ZBTB38
3	141096736	0.0308208	0.00182431	4.90004e-64	461632	ukb-b-11842	rs9822195	T	0.342947	Weight	ZBTB38
3	141096736	0.0306222	0.00183746	2.29985e-62	454893	ukb-b-12039	rs9822195	T	0.34295	Weight	ZBTB38
3	141096736	0.0264348	0.00160891	1.22687e-60	331030	ukb-a-292	rs9822195	T	0.345557	Trunk fat-free mass	ZBTB38
3	141096736	0.0263131	0.00160365	1.76441e-60	330995	ukb-a-293	rs9822195	T	0.345557	Trunk predicted mass	ZBTB38
3	141096736	0.0430566	0.0026718	9.3994e-60	244730	ebi-a-GCST90000027	rs9822195	T	0.343228	Appendicular lean mass	ZBTB38
3	141096736	0.0260235	0.0016152	2.22587e-58	331291	ukb-a-266	rs9822195	T	0.345557	Whole body fat-free mass	ZBTB38
3	141096736	0.0258657	0.00161762	1.57688e-57	331315	ukb-a-267	rs9822195	T	0.345557	Whole body water mass	ZBTB38
3	141096736	0.0124412	0.000786448	2.38836e-56	360270	ukb-d-1747_1	rs9822195	T	0.345273	Hair colour (natural, before greying): Blonde	ZBTB38
3	141096736	0.0267845	0.00169365	2.58702e-56	331307	ukb-a-268	rs9822195	T	0.345557	Basal metabolic rate	ZBTB38
3	141096736	0.0241725	0.00161792	1.86638e-50	331146	ukb-a-289	rs9822195	T	0.345557	Arm predicted mass (left)	ZBTB38
3	141096736	0.0242439	0.00162399	2.22844e-50	331159	ukb-a-288	rs9822195	T	0.345557	Arm fat-free mass (left)	ZBTB38
3	141096736	0.4153	0.0279	2.81709e-50	108242	ieu-b-4814	rs9822195	T	NA	Height	ZBTB38
3	141096736	0.0246193	0.00167062	3.88687e-49	331253	ukb-a-281	rs9822195	T	0.345557	Leg predicted mass (left)	ZBTB38
3	141096736	0.0246812	0.00168206	9.91288e-49	331258	ukb-a-280	rs9822195	T	0.345557	Leg fat-free mass (left)	ZBTB38
3	141096736	0.0243141	0.00167045	5.58085e-48	331285	ukb-a-277	rs9822195	T	0.345557	Leg predicted mass (right)	ZBTB38
3	141096736	0.0243518	0.0016814	1.60398e-47	331285	ukb-a-276	rs9822195	T	0.345557	Leg fat-free mass (right)	ZBTB38
3	141096736	0.0226516	0.00159173	6.08415e-46	331221	ukb-a-284	rs9822195	T	0.345557	Arm fat-free mass (right)	ZBTB38
3	141096736	0.0222978	0.00158609	7.05342e-45	331216	ukb-a-285	rs9822195	T	0.345557	Arm predicted mass (right)	ZBTB38
3	141096736	-0.0165902	0.00119678	1.09875e-43	360270	ukb-d-1747_4	rs9822195	T	0.345273	Hair colour (natural, before greying): Dark brown	ZBTB38
3	141096736	0.0306371	0.00223206	7.2929e-43	336227	ukb-a-249	rs9822195	T	0.345557	Weight	ZBTB38
3	141096736	0.067	0.0049	7.70016e-42	94748	ieu-a-89	rs9822195	T	0.392	Height	ZBTB38
3	141096736	-0.031404	0.0024434	8.46058e-38	342439	ukb-d-30770_irnt	rs9822195	T	0.34537	IGF-1	ZBTB38
3	141096736	0.0264748	0.0020971	1.50003e-36	462117	ukb-b-15590	rs9822195	T	0.342936	Hip circumference	ZBTB38
3	141096736	-0.17281	0.013858	1.11327e-35	342439	ukb-d-30770_raw	rs9822195	T	0.34537	IGF-1	ZBTB38
3	141096736	0.0261249	0.00211923	6.4003e-35	454588	ukb-b-20044	rs9822195	T	0.342939	Trunk fat mass	ZBTB38
3	141096736	0.0263741	0.00214402	9.06567e-35	350475	ukb-d-30010_irnt	rs9822195	T	0.345353	Red blood cell (erythrocyte) count	ZBTB38
3	141096736	0.0353082	0.00296542	1.10002e-34	205513	ebi-a-GCST90000026	rs9822195	T	0.343205	Appendicular lean mass	ZBTB38
3	141096736	0.0289873	0.00244675	2.19989e-32	148653	ukb-b-8428	rs9822195	T	0.34171	Forced expiratory volume in 1-second (FEV1), predicted	ZBTB38
3	141096736	0.0367102	0.00324298	1e-29	146226	ukb-b-2122	rs9822195	T	0.345634	Ankle spacing width (left)	ZBTB38
3	141096736	-0.0282369	0.0025176	3.45064e-29	344728	ukb-d-30260_irnt	rs9822195	T	0.345253	Mean reticulocyte volume	ZBTB38
3	141096736	-0.0277935	0.0024914	6.78578e-29	350473	ukb-d-30040_irnt	rs9822195	T	0.345355	Mean corpuscular volume	ZBTB38
3	141096736	0.0354139	0.00328335	4.00037e-27	146181	ukb-b-8607	rs9822195	T	0.3454	Ankle spacing width (right)	ZBTB38
3	141096736	-0.0267988	0.00248557	4.23936e-27	350472	ukb-d-30050_irnt	rs9822195	T	0.345355	Mean corpuscular haemoglobin	ZBTB38
3	141096736	0.0220789	0.00205519	6.4003e-27	454137	ukb-b-19393	rs9822195	T	0.342972	Whole body fat mass	ZBTB38
3	141096736	0.3501	0.0331	4.46272e-26	75030	ieu-b-4813	rs9822195	T	NA	Height	ZBTB38
3	141096736	0.0270738	0.00257228	6.67268e-26	331093	ukb-a-291	rs9822195	T	0.345557	Trunk fat mass	ZBTB38
3	141096736	0.020983	0.001993	6.9199e-26	523517	ieu-b-32	rs9822195	T	0.342444	lymphocyte cell count	ZBTB38
3	141096736	0.0251116	0.00253001	3.24863e-23	336601	ukb-a-388	rs9822195	T	0.345557	Hip circumference	ZBTB38
3	141096736	-0.0357576	0.00371578	6.38263e-22	172433	ebi-a-GCST004602	rs9822195	T	0.3443	Mean corpuscular volume	ZBTB38
3	141096736	0.027496	0.00286486	8.33873e-22	110423	ukb-a-234	rs9822195	T	0.345557	Forced expiratory volume in 1-second (FEV1) predicted	ZBTB38
3	141096736	-0.0228469	0.00252012	1.24337e-19	344729	ukb-d-30270_irnt	rs9822195	T	0.345253	Mean sphered cell volume	ZBTB38
3	141096736	0.0225018	0.00249266	1.77011e-19	330762	ukb-a-265	rs9822195	T	0.345557	Whole body fat mass	ZBTB38
3	141096736	0.0155881	0.0017281	1.9002e-19	421986	ukb-b-7953	rs9822195	T	0.343199	Forced vital capacity (FVC)	ZBTB38
3	141096736	-0.0333487	0.00372577	3.52939e-19	172332	ebi-a-GCST004630	rs9822195	T	0.3444	Mean corpuscular hemoglobin	ZBTB38
3	141096736	0.016866	0.00189321	5.19996e-19	345665	ukb-b-14713	rs9822195	T	0.343615	Forced vital capacity (FVC), Best measure	ZBTB38
3	141096736	0.0165394	0.00186299	6.79986e-19	NA	ieu-b-105	rs9822195	T	0.343618	FVC	ZBTB38
3	141096736	0.0182384	0.00206755	1.10002e-18	454757	ukb-b-6704	rs9822195	T	0.34294	Arm fat mass (right)	ZBTB38
3	141096736	0.0148025	0.00168621	1.69981e-18	454846	ukb-b-18096	rs9822195	T	0.342947	Leg fat mass (right)	ZBTB38
3	141096736	-0.00438294	0.000500439	1.99251e-18	360270	ukb-d-1747_5	rs9822195	T	0.345273	Hair colour (natural, before greying): Black	ZBTB38
3	141096736	0.0325849	0.00374448	3.25687e-18	172952	ebi-a-GCST004601	rs9822195	T	0.3443	Red blood cell count	ZBTB38
3	141096736	0.014258	0.00166623	1.20005e-17	454823	ukb-b-7212	rs9822195	T	0.342943	Leg fat mass (left)	ZBTB38
3	141096736	0.0175182	0.00206759	2.39994e-17	454684	ukb-b-8338	rs9822195	T	0.342944	Arm fat mass (left)	ZBTB38
3	141096736	0.0390638	0.00464239	3.90032e-17	99380	ukb-b-19994	rs9822195	T	0.345571	Spherical power (right)	ZBTB38
3	141096736	0.0101759	0.00121746	6.38705e-17	360270	ukb-d-1747_3	rs9822195	T	0.345273	Hair colour (natural, before greying): Light brown	ZBTB38
3	141096736	-0.010428	0.00126236	1.39991e-16	456692	ukb-b-19560	rs9822195	T	0.343224	Skin colour	ZBTB38
3	141096736	0.0367065	0.00465349	3.10027e-15	99071	ukb-b-7500	rs9822195	T	0.345427	Spherical power (left)	ZBTB38
3	141096736	0.0148726	0.00194764	2.19989e-14	454613	ukb-b-16407	rs9822195	T	0.342944	Trunk fat percentage	ZBTB38
3	141096736	0.0152123	0.00204273	9.56974e-14	331293	ukb-a-275	rs9822195	T	0.345557	Leg fat mass (right)	ZBTB38
3	141096736	0.0186262	0.00250346	1.00809e-13	331226	ukb-a-283	rs9822195	T	0.345557	Arm fat mass (right)	ZBTB38
3	141096736	0.014809	0.00201942	2.25061e-13	331275	ukb-a-279	rs9822195	T	0.345557	Leg fat mass (left)	ZBTB38
3	141096736	0.0134895	0.00188251	7.70016e-13	462166	ukb-b-9405	rs9822195	T	0.342932	Waist circumference	ZBTB38
3	141096736	0.0178654	0.00250412	9.74316e-13	331164	ukb-a-287	rs9822195	T	0.345557	Arm fat mass (left)	ZBTB38
3	141096736	0.0147581	0.00207378	1.10917e-12	307638	ukb-a-336	rs9822195	T	0.345557	Forced vital capacity (FVC)	ZBTB38
3	141096736	0.028147	0.00398858	1.69981e-12	200272	ukb-b-3357	rs9822195	T	0.34298	Birth weight of first child	ZBTB38
3	141096736	0.0153748	0.00220732	3.29989e-12	436424	ukb-b-18103	rs9822195	T	0.34333	Pulse rate, automated reading	ZBTB38
3	141096736	0.0117833	0.00169668	3.80189e-12	165649	ukb-d-2395_1	rs9822195	T	0.345402	Hair/balding pattern: Pattern 1	ZBTB38
3	141096736	0.0162623	0.00234837	4.37019e-12	331113	ukb-a-290	rs9822195	T	0.345557	Trunk fat percentage	ZBTB38
3	141096736	-0.0100121	0.00146053	7.15155e-12	154988	ukb-a-303	rs9822195	T	0.345557	Hair/balding pattern: Pattern 4	ZBTB38
3	141096736	-0.0150941	0.00194303	8.60003e-12	426824	ebi-a-GCST006979	rs9822195	T	0.344761	Heel bone mineral density	ZBTB38
3	141096736	0.015463	0.00227688	1.11353e-11	255492	ukb-a-232	rs9822195	T	0.345557	Forced vital capacity (FVC) Best measure	ZBTB38
3	141096736	-0.0165211	0.00252882	6.4506e-11	NA	ieu-b-72	rs9822195	T	0.345511	Urinary sodium-potassium ratio	ZBTB38
3	141096736	0.0424	0.0065	7.5024e-11	228951	ieu-a-1126	rs9822195	T	0.3416	Breast cancer (Combined Oncoarray; iCOGS; GWAS meta analysis)	ZBTB38
3	141096736	0.0424	0.0065	7.5024e-11	139274	ebi-a-GCST004988	rs9822195	T	0.3416	Breast cancer	ZBTB38
3	141096736	0.0170998	0.00263317	8.37144e-11	317756	ukb-a-3	rs9822195	T	0.345557	Pulse rate automated reading	ZBTB38
3	141096736	0.0130011	0.00204601	2.09546e-10	350475	ukb-d-30030_irnt	rs9822195	T	0.345353	Haematocrit percentage	ZBTB38
3	141096736	0.0239721	0.00379101	2.559e-10	171643	ebi-a-GCST004627	rs9822195	T	0.3443	Lymphocyte counts	ZBTB38
3	141096736	0.0142543	0.00226293	2.99854e-10	336639	ukb-a-382	rs9822195	T	0.345557	Waist circumference	ZBTB38
3	141096736	0.0114184	0.00182686	4.09996e-10	421986	ukb-b-19657	rs9822195	T	0.343199	Forced expiratory volume in 1-second (FEV1)	ZBTB38
3	141096736	0.0056671	0.000915906	6.1e-10	462013	ukb-b-17241	rs9822195	T	0.343007	Blood clot, DVT, bronchitis, emphysema, asthma, rhinitis, eczema, allergy diagnosed by doctor: Hayfever, allergic rhinitis or eczema	ZBTB38
3	141096736	0.0283435	0.00465208	1.09999e-09	97653	ukb-b-11480	rs9822195	T	0.34541	Corneal hysteresis (right)	ZBTB38
3	141096736	-0.0125562	0.00206723	1.2e-09	NA	ieu-b-107	rs9822195	T	0.342988	apolipoprotein A-I	ZBTB38
3	141096736	0.042	0.007	1.29999e-09	63834	ieu-a-54	rs9822195	T	NA	Hip circumference	ZBTB38
3	141096736	0.042	0.007	1.29999e-09	63834	ieu-a-55	rs9822195	T	NA	Hip circumference	ZBTB38
3	141096736	0.0462	0.0078	2.62102e-09	175475	ieu-a-1127	rs9822195	T	0.341	ER+ Breast cancer (Combined Oncoarray; iCOGS; GWAS meta analysis)	ZBTB38
3	141096736	0.011775	0.00199053	3.31123e-09	350474	ukb-d-30020_irnt	rs9822195	T	0.345353	Haemoglobin concentration	ZBTB38
3	141096736	0.0117693	0.00200415	4.30002e-09	345665	ukb-b-11141	rs9822195	T	0.343615	Forced expiratory volume in 1-second (FEV1), Best measure	ZBTB38
3	141096736	0.00920596	0.00156971	4.49997e-09	NA	ieu-b-104	rs9822195	T	0.343618	HbA1C	ZBTB38
3	141096736	0.0143241	0.0024982	9.82947e-09	349856	ukb-d-30120_irnt	rs9822195	T	0.345355	Lymphocyte count	ZBTB38
3	141096736	0.0023124	0.00041129	1.88708e-08	314658	ukb-d-30810_raw	rs9822195	T	0.34526	Phosphate	ZBTB38
3	141096736	0.014395	0.0025608	1.89858e-08	314658	ukb-d-30810_irnt	rs9822195	T	0.34526	Phosphate	ZBTB38
3	141096736	0.0102703	0.00187718	4.49997e-08	441640	ukb-b-15926	rs9822195	T	0.343012	Cereal intake	ZBTB38
3	141096755	0.0485877	0.00137202	1.09901e-274	461950	ukb-b-10787	rs9822327	T	0.342957	Standing height	ZBTB38
3	141096755	0.0496668	0.00181346	5.82103e-165	336474	ukb-a-389	rs9822327	T	0.345562	Standing height	ZBTB38
3	141096755	0.0392431	0.0015779	1.59956e-136	461536	ukb-b-16881	rs9822327	T	0.342934	Sitting height	ZBTB38
3	141096755	0.0271235	0.00130114	1.69981e-96	454508	ukb-b-17409	rs9822327	T	0.342957	Trunk fat-free mass	ZBTB38
3	141096755	0.0269718	0.00129699	4.70002e-96	454463	ukb-b-9685	rs9822327	T	0.342954	Trunk predicted mass	ZBTB38
3	141096755	0.0403738	0.00197365	6.00344e-93	336172	ukb-a-195	rs9822327	T	0.345562	Sitting height	ZBTB38
3	141096755	0.0266847	0.00130587	8.30042e-93	454850	ukb-b-13354	rs9822327	T	0.342961	Whole body fat-free mass	ZBTB38
3	141096755	0.0264932	0.00130806	3.29989e-91	454888	ukb-b-14540	rs9822327	T	0.342962	Whole body water mass	ZBTB38
3	141096755	0.249908	0.0124573	1.61139e-89	26279	eqtl-a-ENSG00000177311	rs9822327	T	0.332484	ENSG00000177311	ZBTB38
3	141096755	0.0396	0.002	1.65196e-88	450243	ebi-a-GCST90000025	rs9822327	T	0.3432	Appendicular lean mass	ZBTB38
3	141096755	0.0273342	0.00137324	3.69999e-88	454874	ukb-b-16446	rs9822327	T	0.342963	Basal metabolic rate	ZBTB38
3	141096755	0.0247676	0.00132503	5.70033e-78	454672	ukb-b-19925	rs9822327	T	0.342959	Arm fat-free mass (left)	ZBTB38
3	141096755	0.0254233	0.00136043	6.20012e-78	454799	ukb-b-17271	rs9822327	T	0.342953	Leg predicted mass (left)	ZBTB38
3	141096755	0.0245541	0.00131978	2.90001e-77	454655	ukb-b-9093	rs9822327	T	0.34296	Arm predicted mass (left)	ZBTB38
3	141096755	0.0254062	0.00136941	7.8001e-77	454805	ukb-b-16099	rs9822327	T	0.342954	Leg fat-free mass (left)	ZBTB38
3	141096755	0.0248843	0.00135991	8.49963e-75	454834	ukb-b-14310	rs9822327	T	0.342958	Leg predicted mass (right)	ZBTB38
3	141096755	0.025029	0.00136872	1.10002e-74	454835	ukb-b-12828	rs9822327	T	0.342957	Leg fat-free mass (right)	ZBTB38
3	141096755	0.0234792	0.00129982	6.20012e-73	454753	ukb-b-19520	rs9822327	T	0.342958	Arm fat-free mass (right)	ZBTB38
3	141096755	0.0232317	0.00129544	6.4998e-72	454746	ukb-b-16698	rs9822327	T	0.34296	Arm predicted mass (right)	ZBTB38
3	141096755	0.0307537	0.00174332	1.28558e-69	332021	ukb-a-35	rs9822327	T	0.345562	Comparative height size at age 10	ZBTB38
3	141096755	0.0412479	0.00237559	1.59993e-67	265753	ukb-b-4080	rs9822327	T	0.342576	Ankle spacing width	ZBTB38
3	141096755	0.0308302	0.00182419	4.40048e-64	461632	ukb-b-11842	rs9822327	T	0.342962	Weight	ZBTB38
3	141096755	0.0306318	0.00183733	2.09991e-62	454893	ukb-b-12039	rs9822327	T	0.342964	Weight	ZBTB38
3	141096755	0.0264335	0.0016088	1.22067e-60	331030	ukb-a-292	rs9822327	T	0.345562	Trunk fat-free mass	ZBTB38
3	141096755	0.0263117	0.00160354	1.7555e-60	330995	ukb-a-293	rs9822327	T	0.345562	Trunk predicted mass	ZBTB38
3	141096755	0.0430546	0.00267159	9.30037e-60	244730	ebi-a-GCST90000027	rs9822327	T	0.343243	Appendicular lean mass	ZBTB38
3	141096755	0.0260244	0.00161509	2.16721e-58	331291	ukb-a-266	rs9822327	T	0.345562	Whole body fat-free mass	ZBTB38
3	141096755	0.0258662	0.00161751	1.54241e-57	331315	ukb-a-267	rs9822327	T	0.345562	Whole body water mass	ZBTB38
3	141096755	0.0124493	0.000786392	1.98884e-56	360270	ukb-d-1747_1	rs9822327	T	0.34529	Hair colour (natural, before greying): Blonde	ZBTB38
3	141096755	0.0267861	0.00169353	2.5038e-56	331307	ukb-a-268	rs9822327	T	0.345562	Basal metabolic rate	ZBTB38
3	141096755	0.0241726	0.00161781	1.83527e-50	331146	ukb-a-289	rs9822327	T	0.345562	Arm predicted mass (left)	ZBTB38
3	141096755	0.0242423	0.00162388	2.22844e-50	331159	ukb-a-288	rs9822327	T	0.345562	Arm fat-free mass (left)	ZBTB38
3	141096755	0.4134	0.0279	1.228e-49	108242	ieu-b-4814	rs9822327	T	NA	Height	ZBTB38
3	141096755	0.0246237	0.0016705	3.68214e-49	331253	ukb-a-281	rs9822327	T	0.345562	Leg predicted mass (left)	ZBTB38
3	141096755	0.0246847	0.00168194	9.47109e-49	331258	ukb-a-280	rs9822327	T	0.345562	Leg fat-free mass (left)	ZBTB38
3	141096755	0.0243159	0.00167033	5.41253e-48	331285	ukb-a-277	rs9822327	T	0.345562	Leg predicted mass (right)	ZBTB38
3	141096755	0.0243533	0.00168129	1.56027e-47	331285	ukb-a-276	rs9822327	T	0.345562	Leg fat-free mass (right)	ZBTB38
3	141096755	0.0226511	0.00159162	6.02837e-46	331221	ukb-a-284	rs9822327	T	0.345562	Arm fat-free mass (right)	ZBTB38
3	141096755	0.0222973	0.00158598	6.98876e-45	331216	ukb-a-285	rs9822327	T	0.345562	Arm predicted mass (right)	ZBTB38
3	141096755	-0.0165895	0.00119669	1.09245e-43	360270	ukb-d-1747_4	rs9822327	T	0.34529	Hair colour (natural, before greying): Dark brown	ZBTB38
3	141096755	0.0306408	0.00223191	7.03882e-43	336227	ukb-a-249	rs9822327	T	0.345562	Weight	ZBTB38
3	141096755	-0.031404	0.0024432	8.37144e-38	342439	ukb-d-30770_irnt	rs9822327	T	0.34538	IGF-1	ZBTB38
3	141096755	0.0264882	0.00209696	1.39991e-36	462117	ukb-b-15590	rs9822327	T	0.34295	Hip circumference	ZBTB38
3	141096755	-0.17281	0.013857	1.09875e-35	342439	ukb-d-30770_raw	rs9822327	T	0.34538	IGF-1	ZBTB38
3	141096755	0.0261374	0.00211909	5.90065e-35	454588	ukb-b-20044	rs9822327	T	0.342954	Trunk fat mass	ZBTB38
3	141096755	0.0263896	0.00214387	8.20352e-35	350475	ukb-d-30010_irnt	rs9822327	T	0.345371	Red blood cell (erythrocyte) count	ZBTB38
3	141096755	0.0353166	0.00296526	1e-34	205513	ebi-a-GCST90000026	rs9822327	T	0.343216	Appendicular lean mass	ZBTB38
3	141096755	0.0289862	0.00244658	2.19989e-32	148653	ukb-b-8428	rs9822327	T	0.341726	Forced expiratory volume in 1-second (FEV1), predicted	ZBTB38
3	141096755	0.0367021	0.00324273	1.10002e-29	146226	ukb-b-2122	rs9822327	T	0.345645	Ankle spacing width (left)	ZBTB38
3	141096755	-0.0282337	0.00251742	3.46897e-29	344728	ukb-d-30260_irnt	rs9822327	T	0.345271	Mean reticulocyte volume	ZBTB38
3	141096755	-0.0277969	0.00249123	6.62522e-29	350473	ukb-d-30040_irnt	rs9822327	T	0.345373	Mean corpuscular volume	ZBTB38
3	141096755	0.0354063	0.00328309	4.10015e-27	146181	ukb-b-8607	rs9822327	T	0.345412	Ankle spacing width (right)	ZBTB38
3	141096755	-0.0267996	0.0024854	4.18986e-27	350472	ukb-d-30050_irnt	rs9822327	T	0.345373	Mean corpuscular haemoglobin	ZBTB38
3	141096755	0.0220906	0.00205505	6.00067e-27	454137	ukb-b-19393	rs9822327	T	0.342986	Whole body fat mass	ZBTB38
3	141096755	0.021038	0.00199	4.36014e-26	524917	ieu-b-32	rs9822327	T	0.342482	lymphocyte cell count	ZBTB38
3	141096755	0.0270803	0.0025721	6.44614e-26	331093	ukb-a-291	rs9822327	T	0.345562	Trunk fat mass	ZBTB38
3	141096755	0.3493	0.0332	7.33331e-26	75030	ieu-b-4813	rs9822327	T	NA	Height	ZBTB38
3	141096755	0.0251224	0.00252984	3.09172e-23	336601	ukb-a-388	rs9822327	T	0.345562	Hip circumference	ZBTB38
3	141096755	-0.0359174	0.0037158	4.19856e-22	172433	ebi-a-GCST004602	rs9822327	T	0.3443	Mean corpuscular volume	ZBTB38
3	141096755	0.0274914	0.00286464	8.40814e-22	110423	ukb-a-234	rs9822327	T	0.345562	Forced expiratory volume in 1-second (FEV1) predicted	ZBTB38
3	141096755	-0.0228424	0.00251995	1.25661e-19	344729	ukb-d-30270_irnt	rs9822327	T	0.345271	Mean sphered cell volume	ZBTB38
3	141096755	0.0225095	0.00249249	1.7112e-19	330762	ukb-a-265	rs9822327	T	0.345562	Whole body fat mass	ZBTB38
3	141096755	-0.0336124	0.00372581	1.85481e-19	172332	ebi-a-GCST004630	rs9822327	T	0.3444	Mean corpuscular hemoglobin	ZBTB38
3	141096755	0.0155786	0.00172798	1.99986e-19	421986	ukb-b-7953	rs9822327	T	0.343214	Forced vital capacity (FVC)	ZBTB38
3	141096755	0.0168548	0.00189308	5.40008e-19	345665	ukb-b-14713	rs9822327	T	0.343631	Forced vital capacity (FVC), Best measure	ZBTB38
3	141096755	0.0165281	0.00186286	7.19946e-19	NA	ieu-b-105	rs9822327	T	0.343635	FVC	ZBTB38
3	141096755	0.0182458	0.00206741	1.10002e-18	454757	ukb-b-6704	rs9822327	T	0.342954	Arm fat mass (right)	ZBTB38
3	141096755	0.0148108	0.0016861	1.59993e-18	454846	ukb-b-18096	rs9822327	T	0.342961	Leg fat mass (right)	ZBTB38
3	141096755	-0.00438369	0.000500404	1.95524e-18	360270	ukb-d-1747_5	rs9822327	T	0.34529	Hair colour (natural, before greying): Black	ZBTB38
3	141096755	0.0326673	0.00374452	2.68473e-18	172952	ebi-a-GCST004601	rs9822327	T	0.3443	Red blood cell count	ZBTB38
3	141096755	0.014267	0.00166612	1.10002e-17	454823	ukb-b-7212	rs9822327	T	0.342957	Leg fat mass (left)	ZBTB38
3	141096755	0.0175264	0.00206745	2.29985e-17	454684	ukb-b-8338	rs9822327	T	0.342959	Arm fat mass (left)	ZBTB38
3	141096755	0.0390538	0.00464202	4.00037e-17	99380	ukb-b-19994	rs9822327	T	0.345588	Spherical power (right)	ZBTB38
3	141096755	0.0101702	0.00121737	6.6115e-17	360270	ukb-d-1747_3	rs9822327	T	0.34529	Hair colour (natural, before greying): Light brown	ZBTB38
3	141096755	-0.0104333	0.00126227	1.39991e-16	456692	ukb-b-19560	rs9822327	T	0.343239	Skin colour	ZBTB38
3	141096755	0.0367047	0.00465311	3.10027e-15	99071	ukb-b-7500	rs9822327	T	0.345438	Spherical power (left)	ZBTB38
3	141096755	0.0148863	0.00194751	2.09991e-14	454613	ukb-b-16407	rs9822327	T	0.342958	Trunk fat percentage	ZBTB38
3	141096755	0.0152192	0.00204259	9.28966e-14	331293	ukb-a-275	rs9822327	T	0.345562	Leg fat mass (right)	ZBTB38
3	141096755	0.0186283	0.00250329	9.977e-14	331226	ukb-a-283	rs9822327	T	0.345562	Arm fat mass (right)	ZBTB38
3	141096755	0.0148167	0.00201928	2.17972e-13	331275	ukb-a-279	rs9822327	T	0.345562	Leg fat mass (left)	ZBTB38
3	141096755	0.0134971	0.00188238	7.50067e-13	462166	ukb-b-9405	rs9822327	T	0.342947	Waist circumference	ZBTB38
3	141096755	0.0178691	0.00250395	9.60285e-13	331164	ukb-a-287	rs9822327	T	0.345562	Arm fat mass (left)	ZBTB38
3	141096755	0.0147398	0.00207364	1.17815e-12	307638	ukb-a-336	rs9822327	T	0.345562	Forced vital capacity (FVC)	ZBTB38
3	141096755	0.0281471	0.0039883	1.69981e-12	200272	ukb-b-3357	rs9822327	T	0.342995	Birth weight of first child	ZBTB38
3	141096755	0.0153673	0.00220717	3.29989e-12	436424	ukb-b-18103	rs9822327	T	0.343344	Pulse rate, automated reading	ZBTB38
3	141096755	0.011774	0.00169658	3.94094e-12	165649	ukb-d-2395_1	rs9822327	T	0.345416	Hair/balding pattern: Pattern 1	ZBTB38
3	141096755	0.0162709	0.00234821	4.24424e-12	331113	ukb-a-290	rs9822327	T	0.345562	Trunk fat percentage	ZBTB38
3	141096755	-0.0100022	0.00146045	7.47653e-12	154988	ukb-a-303	rs9822327	T	0.345562	Hair/balding pattern: Pattern 4	ZBTB38
3	141096755	-0.0150845	0.0019429	8.9002e-12	426824	ebi-a-GCST006979	rs9822327	T	0.344777	Heel bone mineral density	ZBTB38
3	141096755	0.0154467	0.00227671	1.16627e-11	255492	ukb-a-232	rs9822327	T	0.345562	Forced vital capacity (FVC) Best measure	ZBTB38
3	141096755	-0.0165434	0.00252865	6.06317e-11	NA	ieu-b-72	rs9822327	T	0.345528	Urinary sodium-potassium ratio	ZBTB38
3	141096755	0.017101	0.00263299	8.32147e-11	317756	ukb-a-3	rs9822327	T	0.345562	Pulse rate automated reading	ZBTB38
3	141096755	0.0422	0.0065	8.67961e-11	228951	ieu-a-1126	rs9822327	T	0.3414	Breast cancer (Combined Oncoarray; iCOGS; GWAS meta analysis)	ZBTB38
3	141096755	0.0422	0.0065	8.67961e-11	139274	ebi-a-GCST004988	rs9822327	T	0.3414	Breast cancer	ZBTB38
3	141096755	0.0130159	0.00204587	1.99329e-10	350475	ukb-d-30030_irnt	rs9822327	T	0.345371	Haematocrit percentage	ZBTB38
3	141096755	0.0142622	0.00226277	2.92361e-10	336639	ukb-a-382	rs9822327	T	0.345562	Waist circumference	ZBTB38
3	141096755	0.0238223	0.00379108	3.304e-10	171643	ebi-a-GCST004627	rs9822327	T	0.3443	Lymphocyte counts	ZBTB38
3	141096755	0.0114069	0.00182673	4.30002e-10	421986	ukb-b-19657	rs9822327	T	0.343214	Forced expiratory volume in 1-second (FEV1)	ZBTB38
3	141096755	0.00567048	0.000915845	5.99998e-10	462013	ukb-b-17241	rs9822327	T	0.343022	Blood clot, DVT, bronchitis, emphysema, asthma, rhinitis, eczema, allergy diagnosed by doctor: Hayfever, allergic rhinitis or eczema	ZBTB38
3	141096755	0.0282907	0.00465169	1.2e-09	97653	ukb-b-11480	rs9822327	T	0.345422	Corneal hysteresis (right)	ZBTB38
3	141096755	-0.0125533	0.0020671	1.29999e-09	NA	ieu-b-107	rs9822327	T	0.343002	apolipoprotein A-I	ZBTB38
3	141096755	0.0117903	0.00199039	3.15268e-09	350474	ukb-d-30020_irnt	rs9822327	T	0.345371	Haemoglobin concentration	ZBTB38
3	141096755	0.0458	0.0078	3.384e-09	175475	ieu-a-1127	rs9822327	T	0.3408	ER+ Breast cancer (Combined Oncoarray; iCOGS; GWAS meta analysis)	ZBTB38
3	141096755	0.0117548	0.00200401	4.49997e-09	345665	ukb-b-11141	rs9822327	T	0.343631	Forced expiratory volume in 1-second (FEV1), Best measure	ZBTB38
3	141096755	0.00919393	0.00156959	4.70002e-09	NA	ieu-b-104	rs9822327	T	0.343635	HbA1C	ZBTB38
3	141096755	0.0143192	0.00249803	9.92156e-09	349856	ukb-d-30120_irnt	rs9822327	T	0.345373	Lymphocyte count	ZBTB38
3	141096755	0.0023121	0.00041126	1.88982e-08	314658	ukb-d-30810_raw	rs9822327	T	0.34527	Phosphate	ZBTB38
3	141096755	0.014393	0.0025606	1.9002e-08	314658	ukb-d-30810_irnt	rs9822327	T	0.34527	Phosphate	ZBTB38
3	141096755	0.0102666	0.00187705	4.49997e-08	441640	ukb-b-15926	rs9822327	T	0.343026	Cereal intake	ZBTB38
3	141100280	0.0564361	0.0013094	0	461950	ukb-b-10787	rs6764769	G	0.443954	Standing height	ZBTB38
3	141100280	0.0589347	0.00173196	2.34423e-253	336474	ukb-a-389	rs6764769	G	0.447427	Standing height	ZBTB38
3	141100280	0.045316	0.00150591	6.09537e-199	461536	ukb-b-16881	rs6764769	G	0.443937	Sitting height	ZBTB38
3	141100280	0.32333	0.0116955	3.155e-168	26395	eqtl-a-ENSG00000177311	rs6764769	G	0.434176	ENSG00000177311	ZBTB38
3	141100280	0.078	0.0029	6.5013e-155	252965	ieu-a-89	rs6764769	G	0.5	Height	ZBTB38
3	141100280	0.0308278	0.00124172	4.60257e-136	454508	ukb-b-17409	rs6764769	G	0.443955	Trunk fat-free mass	ZBTB38
3	141100280	0.0306615	0.00123776	1.79887e-135	454463	ukb-b-9685	rs6764769	G	0.44395	Trunk predicted mass	ZBTB38
3	141100280	0.0466819	0.00188561	3.45939e-135	336172	ukb-a-195	rs6764769	G	0.447427	Sitting height	ZBTB38
3	141100280	0.0467	0.0019	2.48886e-134	450243	ebi-a-GCST90000025	rs6764769	G	0.4442	Appendicular lean mass	ZBTB38
3	141100280	0.0299656	0.00124626	9.50605e-128	454850	ukb-b-13354	rs6764769	G	0.443946	Whole body fat-free mass	ZBTB38
3	141100280	0.029773	0.00124835	1e-125	454888	ukb-b-14540	rs6764769	G	0.443951	Whole body water mass	ZBTB38
3	141100280	0.030454	0.00131055	1.90108e-119	454874	ukb-b-16446	rs6764769	G	0.443952	Basal metabolic rate	ZBTB38
3	141100280	0.0276927	0.00126453	2.60016e-106	454672	ukb-b-19925	rs6764769	G	0.443956	Arm fat-free mass (left)	ZBTB38
3	141100280	0.0363586	0.00166571	1.50661e-105	332021	ukb-a-35	rs6764769	G	0.447427	Comparative height size at age 10	ZBTB38
3	141100280	0.0274396	0.00125952	3.1989e-105	454655	ukb-b-9093	rs6764769	G	0.443959	Arm predicted mass (left)	ZBTB38
3	141100280	0.0267004	0.00124048	9.2045e-103	454753	ukb-b-19520	rs6764769	G	0.443952	Arm fat-free mass (right)	ZBTB38
3	141100280	0.0277535	0.00129832	2.19786e-101	454799	ukb-b-17271	rs6764769	G	0.443942	Leg predicted mass (left)	ZBTB38
3	141100280	0.0263987	0.0012363	3.69828e-101	454746	ukb-b-16698	rs6764769	G	0.443953	Arm predicted mass (right)	ZBTB38
3	141100280	0.0278473	0.00130689	9.59401e-101	454805	ukb-b-16099	rs6764769	G	0.443943	Leg fat-free mass (left)	ZBTB38
3	141100280	0.0276292	0.00130624	2.70023e-99	454835	ukb-b-12828	rs6764769	G	0.443948	Leg fat-free mass (right)	ZBTB38
3	141100280	0.0273996	0.00129783	6.20012e-99	454834	ukb-b-14310	rs6764769	G	0.443949	Leg predicted mass (right)	ZBTB38
3	141100280	0.050344	0.002551	2.80027e-89	244730	ebi-a-GCST90000027	rs6764769	G	0.444252	Appendicular lean mass	ZBTB38
3	141100280	0.0307006	0.00153217	2.94103e-89	330995	ukb-a-293	rs6764769	G	0.447427	Trunk predicted mass	ZBTB38
3	141100280	0.0307819	0.00153719	3.78268e-89	331030	ukb-a-292	rs6764769	G	0.447427	Trunk fat-free mass	ZBTB38
3	141100280	0.5269	0.0266	2.11106e-87	108242	ieu-b-4814	rs6764769	G	NA	Height	ZBTB38
3	141100280	0.0298339	0.00154329	3.24788e-83	331291	ukb-a-266	rs6764769	G	0.447427	Whole body fat-free mass	ZBTB38
3	141100280	0.0296931	0.00154559	3.28776e-82	331315	ukb-a-267	rs6764769	G	0.447427	Whole body water mass	ZBTB38
3	141100280	0.043481	0.00226846	6.90081e-82	265753	ukb-b-4080	rs6764769	G	0.44351	Ankle spacing width	ZBTB38
3	141100280	0.0592495	0.00322132	7.00003e-82	NA	bbj-a-70	rs6764769	G	0.35994	Height	ZBTB38
3	141100280	0.0331107	0.00174088	1.20005e-80	461632	ukb-b-11842	rs6764769	G	0.443977	Weight	ZBTB38
3	141100280	0.0304213	0.00161826	8.49963e-79	331307	ukb-a-268	rs6764769	G	0.447427	Basal metabolic rate	ZBTB38
3	141100280	0.0328235	0.00175347	3.50026e-78	454893	ukb-b-12039	rs6764769	G	0.443952	Weight	ZBTB38
3	141100280	0.0275146	0.00155172	2.57336e-70	331159	ukb-a-288	rs6764769	G	0.447427	Arm fat-free mass (left)	ZBTB38
3	141100280	0.0272376	0.00154593	1.89933e-69	331146	ukb-a-289	rs6764769	G	0.447427	Arm predicted mass (left)	ZBTB38
3	141100280	0.0266346	0.00152087	1.23197e-68	331221	ukb-a-284	rs6764769	G	0.447427	Arm fat-free mass (right)	ZBTB38
3	141100280	0.0262528	0.00151549	3.38221e-67	331216	ukb-a-285	rs6764769	G	0.447427	Arm predicted mass (right)	ZBTB38
3	141100280	0.027555	0.00160725	7.4114e-66	331258	ukb-a-280	rs6764769	G	0.447427	Leg fat-free mass (left)	ZBTB38
3	141100280	0.0273289	0.00159632	1.12435e-65	331253	ukb-a-281	rs6764769	G	0.447427	Leg predicted mass (left)	ZBTB38
3	141100280	0.0271683	0.00159616	6.1038e-65	331285	ukb-a-277	rs6764769	G	0.447427	Leg predicted mass (right)	ZBTB38
3	141100280	0.0273089	0.00160662	9.09913e-65	331285	ukb-a-276	rs6764769	G	0.447427	Leg fat-free mass (right)	ZBTB38
3	141100280	0.0118965	0.000751421	1.95704e-56	360270	ukb-d-1747_1	rs6764769	G	0.446887	Hair colour (natural, before greying): Blonde	ZBTB38
3	141100280	0.0336247	0.00213267	5.54626e-56	336227	ukb-a-249	rs6764769	G	0.447427	Weight	ZBTB38
3	141100280	0.0422907	0.00282945	3.10027e-53	205513	ebi-a-GCST90000026	rs6764769	G	0.444031	Appendicular lean mass	ZBTB38
3	141100280	-0.0159475	0.00114347	3.38844e-44	360270	ukb-d-1747_4	rs6764769	G	0.446887	Hair colour (natural, before greying): Dark brown	ZBTB38
3	141100280	0.0322307	0.00233621	2.70023e-43	148653	ukb-b-8428	rs6764769	G	0.442586	Forced expiratory volume in 1-second (FEV1), predicted	ZBTB38
3	141100280	0.4279	0.0318	2.12716e-41	75030	ieu-b-4813	rs6764769	G	NA	Height	ZBTB38
3	141100280	0.041717	0.00309903	2.60016e-41	146226	ukb-b-2122	rs6764769	G	0.446364	Ankle spacing width (left)	ZBTB38
3	141100280	0.0272147	0.00202235	2.80027e-41	454588	ukb-b-20044	rs6764769	G	0.443952	Trunk fat mass	ZBTB38
3	141100280	0.0267838	0.00200122	7.50067e-41	462117	ukb-b-15590	rs6764769	G	0.443946	Hip circumference	ZBTB38
3	141100280	-0.031163	0.002335	1.2782e-40	342439	ukb-d-30770_irnt	rs6764769	G	0.44697	IGF-1	ZBTB38
3	141100280	0.0408743	0.00313667	8.10028e-39	146181	ukb-b-8607	rs6764769	G	0.446127	Ankle spacing width (right)	ZBTB38
3	141100280	-0.17104	0.013243	3.78181e-38	342439	ukb-d-30770_raw	rs6764769	G	0.44697	IGF-1	ZBTB38
3	141100280	0.0259152	0.00204908	1.18114e-36	350475	ukb-d-30010_irnt	rs6764769	G	0.44688	Red blood cell (erythrocyte) count	ZBTB38
3	141100280	-0.0300144	0.00240617	1.05439e-35	344728	ukb-d-30260_irnt	rs6764769	G	0.446821	Mean reticulocyte volume	ZBTB38
3	141100280	0.023269	0.0019	1.93019e-34	523982	ieu-b-32	rs6764769	G	0.443145	lymphocyte cell count	ZBTB38
3	141100280	0.068	0.0056	3.94003e-34	73132	ieu-a-97	rs6764769	G	0.4833	Height	ZBTB38
3	141100280	0.0194403	0.00164991	4.79954e-32	421986	ukb-b-7953	rs6764769	G	0.444289	Forced vital capacity (FVC)	ZBTB38
3	141100280	0.0285584	0.00245806	3.37443e-31	331093	ukb-a-291	rs6764769	G	0.447427	Trunk fat mass	ZBTB38
3	141100280	-0.0275825	0.00238109	5.03269e-31	350473	ukb-d-30040_irnt	rs6764769	G	0.44688	Mean corpuscular volume	ZBTB38
3	141100280	0.0222964	0.00196126	6.00067e-30	454137	ukb-b-19393	rs6764769	G	0.443996	Whole body fat mass	ZBTB38
3	141100280	0.020354	0.00180756	2.09991e-29	345665	ukb-b-14713	rs6764769	G	0.444491	Forced vital capacity (FVC), Best measure	ZBTB38
3	141100280	0.0198935	0.00177872	4.90004e-29	NA	ieu-b-105	rs6764769	G	0.44449	FVC	ZBTB38
3	141100280	0.0304969	0.00273679	8.00018e-29	110423	ukb-a-234	rs6764769	G	0.447427	Forced expiratory volume in 1-second (FEV1) predicted	ZBTB38
3	141100280	0.28	0.025	1.50003e-28	16044	ieu-a-86	rs6764769	G	0.5	Extreme height	ZBTB38
3	141100280	0.026192	0.00241751	2.39221e-27	336601	ukb-a-388	rs6764769	G	0.447427	Hip circumference	ZBTB38
3	141100280	-0.0256225	0.00237554	4.05135e-27	350472	ukb-d-30050_irnt	rs6764769	G	0.446882	Mean corpuscular haemoglobin	ZBTB38
3	141100280	0.048	0.0045	1.29987e-26	143751	ieu-a-55	rs6764769	G	0.4833	Hip circumference	ZBTB38
3	141100280	0.048	0.0045	1.29987e-26	143751	ieu-a-54	rs6764769	G	0.4833	Hip circumference	ZBTB38
3	141100280	0.063	0.0061	7.49031e-25	60552	ieu-a-96	rs6764769	G	0.4833	Height	ZBTB38
3	141100280	-0.035625	0.00354758	9.95864e-24	172433	ebi-a-GCST004602	rs6764769	G	0.4445	Mean corpuscular volume	ZBTB38
3	141100280	0.0199034	0.00198224	1.01672e-23	307638	ukb-a-336	rs6764769	G	0.447427	Forced vital capacity (FVC)	ZBTB38
3	141100280	-0.0241255	0.00240863	1.30257e-23	344729	ukb-d-30270_irnt	rs6764769	G	0.446821	Mean sphered cell volume	ZBTB38
3	141100280	0.0231849	0.00238209	2.19584e-22	330762	ukb-a-265	rs6764769	G	0.447427	Whole body fat mass	ZBTB38
3	141100280	0.062	0.0066	7.39946e-21	57004	ieu-a-58	rs6764769	G	0.4833	Hip circumference	ZBTB38
3	141100280	0.062	0.0066	7.39946e-21	57004	ieu-a-59	rs6764769	G	0.4833	Hip circumference	ZBTB38
3	141100280	0.0190415	0.00210673	1.59993e-19	436424	ukb-b-18103	rs6764769	G	0.444163	Pulse rate, automated reading	ZBTB38
3	141100280	0.0323026	0.0035749	1.62592e-19	172952	ebi-a-GCST004601	rs6764769	G	0.4446	Red blood cell count	ZBTB38
3	141100280	0.0196146	0.00217591	1.99251e-19	255492	ukb-a-232	rs6764769	G	0.447427	Forced vital capacity (FVC) Best measure	ZBTB38
3	141100280	0.0176431	0.00197304	3.80014e-19	454757	ukb-b-6704	rs6764769	G	0.443947	Arm fat mass (right)	ZBTB38
3	141100280	0.0142852	0.00160912	6.79986e-19	454846	ukb-b-18096	rs6764769	G	0.443953	Leg fat mass (right)	ZBTB38
3	141100280	-0.031326	0.00355732	1.29599e-18	172332	ebi-a-GCST004630	rs6764769	G	0.4446	Mean corpuscular hemoglobin	ZBTB38
3	141100280	-0.0122539	0.00139541	1.6278e-18	154988	ukb-a-303	rs6764769	G	0.447427	Hair/balding pattern: Pattern 4	ZBTB38
3	141100280	0.0172282	0.00197306	2.49977e-18	454684	ukb-b-8338	rs6764769	G	0.443956	Arm fat mass (left)	ZBTB38
3	141100280	0.0138842	0.00159006	2.49977e-18	454823	ukb-b-7212	rs6764769	G	0.443946	Leg fat mass (left)	ZBTB38
3	141100280	-0.0041108	0.000478152	8.19596e-18	360270	ukb-d-1747_5	rs6764769	G	0.446887	Hair colour (natural, before greying): Black	ZBTB38
3	141100280	-0.010275	0.00120476	1.50003e-17	456692	ukb-b-19560	rs6764769	G	0.444216	Skin colour	ZBTB38
3	141100280	0.00990018	0.00116323	1.73221e-17	360270	ukb-d-1747_3	rs6764769	G	0.446887	Hair colour (natural, before greying): Light brown	ZBTB38
3	141100280	0.0209326	0.00251634	8.931e-17	317756	ukb-a-3	rs6764769	G	0.447427	Pulse rate automated reading	ZBTB38
3	141100280	0.0360194	0.00443371	4.49987e-16	99380	ukb-b-19994	rs6764769	G	0.445685	Spherical power (right)	ZBTB38
3	141100280	0.0360369	0.00444486	5.19996e-16	99071	ukb-b-7500	rs6764769	G	0.445654	Spherical power (left)	ZBTB38
3	141100280	0.0119169	0.00149215	1.39991e-15	461026	ukb-b-7478	rs6764769	G	0.444002	Hand grip strength (left)	ZBTB38
3	141100280	0.1376	0.0173	2.03517e-15	756250	ieu-b-39	rs6764769	G	0.444	diastolic blood pressure	ZBTB38
3	141100280	0.0349236	0.00444029	3.69999e-15	97653	ukb-b-11480	rs6764769	G	0.445545	Corneal hysteresis (right)	ZBTB38
3	141100280	0.0136561	0.0017442	4.90004e-15	421986	ukb-b-19657	rs6764769	G	0.444289	Forced expiratory volume in 1-second (FEV1)	ZBTB38
3	141100280	0.0152573	0.00195209	5.47394e-15	331293	ukb-a-275	rs6764769	G	0.447427	Leg fat mass (right)	ZBTB38
3	141100280	-0.0171306	0.00185626	5.70033e-15	426824	ebi-a-GCST006979	rs6764769	G	0.445975	Heel bone mineral density	ZBTB38
3	141100280	0.0125876	0.00162065	8.08351e-15	165649	ukb-d-2395_1	rs6764769	G	0.446937	Hair/balding pattern: Pattern 1	ZBTB38
3	141100280	0.0149183	0.00192982	1.07498e-14	331275	ukb-a-279	rs6764769	G	0.447427	Leg fat mass (left)	ZBTB38
3	141100280	0.0184608	0.0023924	1.1995e-14	331226	ukb-a-283	rs6764769	G	0.447427	Arm fat mass (right)	ZBTB38
3	141100280	0.0143333	0.00185861	1.20005e-14	454613	ukb-b-16407	rs6764769	G	0.443956	Trunk fat percentage	ZBTB38
3	141100280	0.0279077	0.00361929	1.24997e-14	171643	ebi-a-GCST004627	rs6764769	G	0.4446	Lymphocyte counts	ZBTB38
3	141100280	0.034	0.0044	1.9002e-14	145391	ieu-a-48	rs6764769	G	0.4833	Hip circumference	ZBTB38
3	141100280	0.034	0.0044	1.9002e-14	145391	ieu-a-49	rs6764769	G	0.4833	Hip circumference	ZBTB38
3	141100280	0.0181971	0.002393	2.87144e-14	331164	ukb-a-287	rs6764769	G	0.447427	Arm fat mass (left)	ZBTB38
3	141100280	0.0466	0.0062	7.36716e-14	228951	ieu-a-1126	rs6764769	G	0.4403	Breast cancer (Combined Oncoarray; iCOGS; GWAS meta analysis)	ZBTB38
3	141100280	0.0466	0.0062	7.36716e-14	139274	ebi-a-GCST004988	rs6764769	G	0.4403	Breast cancer	ZBTB38
3	141100280	0.0279736	0.00380887	2.09991e-13	200272	ukb-b-3357	rs6764769	G	0.443918	Birth weight of first child	ZBTB38
3	141100280	0.00636664	0.000874091	3.19963e-13	462013	ukb-b-17241	rs6764769	G	0.444039	Blood clot, DVT, bronchitis, emphysema, asthma, rhinitis, eczema, allergy diagnosed by doctor: Hayfever, allergic rhinitis or eczema	ZBTB38
3	141100280	0.0108795	0.0014987	3.90032e-13	NA	ieu-b-104	rs6764769	G	0.44449	HbA1C	ZBTB38
3	141100280	0.0138795	0.00191349	4.10015e-13	345665	ukb-b-11141	rs6764769	G	0.444491	Forced expiratory volume in 1-second (FEV1), Best measure	ZBTB38
3	141100280	0.0537	0.0074	4.7326e-13	175475	ieu-a-1127	rs6764769	G	0.44	ER+ Breast cancer (Combined Oncoarray; iCOGS; GWAS meta analysis)	ZBTB38
3	141100280	0.0170897	0.00236347	4.81172e-13	349861	ukb-d-30180_irnt	rs6764769	G	0.446885	Lymphocyte percentage	ZBTB38
3	141100280	0.038	0.0053	5.50047e-13	86934	ieu-a-57	rs6764769	G	0.4833	Hip circumference	ZBTB38
3	141100280	0.038	0.0053	5.50047e-13	86934	ieu-a-56	rs6764769	G	0.4833	Hip circumference	ZBTB38
3	141100280	0.046	0.0064	7.15979e-13	58322	ieu-a-106	rs6764769	G	0.4833	Weight	ZBTB38
3	141100280	0.0128095	0.00179642	1e-12	462166	ukb-b-9405	rs6764769	G	0.443948	Waist circumference	ZBTB38
3	141100280	0.0170047	0.00238757	1.06439e-12	349856	ukb-d-30120_irnt	rs6764769	G	0.44689	Lymphocyte count	ZBTB38
3	141100280	0.0157951	0.00224419	1.95119e-12	331113	ukb-a-290	rs6764769	G	0.447427	Trunk fat percentage	ZBTB38
3	141100280	0.044	0.0064	7.70016e-12	57591	ieu-a-52	rs6764769	G	0.4833	Hip circumference	ZBTB38
3	141100280	0.044	0.0064	7.70016e-12	57591	ieu-a-53	rs6764769	G	0.4833	Hip circumference	ZBTB38
3	141100280	0.0142811	0.00209084	8.48985e-12	307638	ukb-a-337	rs6764769	G	0.447427	Forced expiratory volume in 1-second (FEV1)	ZBTB38
3	141100280	-0.0164618	0.00241636	9.59843e-12	NA	ieu-b-72	rs6764769	G	0.447299	Urinary sodium-potassium ratio	ZBTB38
3	141100280	0.0296746	0.00440875	1.69981e-11	97653	ukb-b-15178	rs6764769	G	0.445545	Corneal resistance factor (right)	ZBTB38
3	141100280	0.0100627	0.00149437	1.69981e-11	461089	ukb-b-10215	rs6764769	G	0.443956	Hand grip strength (right)	ZBTB38
3	141100280	0.029887	0.00444834	1.80011e-11	97465	ukb-b-11650	rs6764769	G	0.445466	Corneal hysteresis (left)	ZBTB38
3	141100280	0.0287755	0.00442259	7.70016e-11	97465	ukb-b-4717	rs6764769	G	0.445466	Corneal resistance factor (left)	ZBTB38
3	141100280	0.0127161	0.00195544	7.88678e-11	350475	ukb-d-30030_irnt	rs6764769	G	0.44688	Haematocrit percentage	ZBTB38
3	141100280	0.0114347	0.00176054	8.31381e-11	335821	ukb-a-374	rs6764769	G	0.447427	Hand grip strength (left)	ZBTB38
3	141100280	0.00129001	0.00020018	1.2e-10	463010	ukb-b-19579	rs6764769	G	0.443966	Operative procedures - main OPCS: M70.3 Rectal needle biopsy of prostate	ZBTB38
3	141100280	0.0139171	0.00216233	1.2271e-10	336639	ukb-a-382	rs6764769	G	0.447427	Waist circumference	ZBTB38
3	141100280	-0.00620852	0.00096904	1.5e-10	462013	ukb-b-18200	rs6764769	G	0.444039	Blood clot, DVT, bronchitis, emphysema, asthma, rhinitis, eczema, allergy diagnosed by doctor: None of the above	ZBTB38
3	141100280	0.026	0.0041	1.89998e-10	152023	ieu-a-67	rs6764769	G	0.4833	Waist circumference	ZBTB38
3	141100280	0.026	0.0041	1.89998e-10	152023	ieu-a-66	rs6764769	G	0.4833	Waist circumference	ZBTB38
3	141100280	0.0114084	0.00179145	1.89998e-10	441640	ukb-b-15926	rs6764769	G	0.444082	Cereal intake	ZBTB38
3	141100280	0.0229254	0.00360437	2e-10	151546	ukb-b-15892	rs6764769	G	0.446401	Pulse rate	ZBTB38
3	141100280	0.0118781	0.0019024	4.27799e-10	350474	ukb-d-30020_irnt	rs6764769	G	0.44688	Haemoglobin concentration	ZBTB38
3	141100280	0.0778917	0.0122094	4.59918e-10	13960	ieu-a-1034	rs6764769	G	NA	Height	ZBTB38
3	141100280	-0.0148389	0.00238896	5.2563e-10	349861	ukb-d-30200_irnt	rs6764769	G	0.446885	Neutrophill percentage	ZBTB38
3	141100280	0.0024012	0.00039315	1.01209e-09	314658	ukb-d-30810_raw	rs6764769	G	0.44686	Phosphate	ZBTB38
3	141100280	0.014881	0.0024479	1.2104e-09	314658	ukb-d-30810_irnt	rs6764769	G	0.44686	Phosphate	ZBTB38
3	141100280	-0.0154	0.0025	1.25e-09	321047	ebi-a-GCST007430	rs6764769	G	0.445	Peak expiratory flow	ZBTB38
3	141100280	0.00623153	0.00103205	1.56214e-09	336782	ukb-a-447	rs6764769	G	0.447427	Blood clot DVT bronchitis emphysema asthma rhinitis eczema allergy diagnosed by doctor: Hayfever allergic rhinitis or eczema	ZBTB38
3	141100280	0.0216088	0.00358085	1.59401e-09	171748	ebi-a-GCST004632	rs6764769	G	0.4446	Lymphocyte percentage of white cells	ZBTB38
3	141100280	0.038	0.0063	2.19999e-09	60931	ieu-a-71	rs6764769	G	0.4833	Waist circumference	ZBTB38
3	141100280	0.038	0.0063	2.19999e-09	60931	ieu-a-70	rs6764769	G	0.4833	Waist circumference	ZBTB38
3	141100280	-0.013638	0.0023113	3.62652e-09	344182	ukb-d-30750_irnt	rs6764769	G	0.44699	Glycated haemoglobin	ZBTB38
3	141100280	-0.011629	0.00197368	3.79997e-09	NA	ieu-b-107	rs6764769	G	0.443973	apolipoprotein A-I	ZBTB38
3	141100280	0.036	0.0062	5.19003e-09	67592	ieu-a-107	rs6764769	G	0.4833	Weight	ZBTB38
3	141100280	0.0133644	0.00229813	6.05871e-09	255492	ukb-a-231	rs6764769	G	0.447427	Forced expiratory volume in 1-second (FEV1) Best measure	ZBTB38
3	141100280	0.05265	0.00908	6.79094e-09	106776	ieu-a-1129	rs6764769	G	0.4327	Breast cancer (Oncoarray)	ZBTB38
3	141100280	0.0101947	0.00176381	7.47825e-09	335842	ukb-a-379	rs6764769	G	0.447427	Hand grip strength (right)	ZBTB38
3	141100280	0.00783555	0.00136644	9.80009e-09	204568	ukb-b-5945	rs6764769	G	0.443662	Relative age of first facial hair	ZBTB38
3	141100280	0.046	0.008	1.05e-08	32929	ieu-a-100	rs6764769	G	0.4833	Hip circumference	ZBTB38
3	141100280	0.048	0.0084	1.19001e-08	32848	ieu-a-98	rs6764769	G	0.4833	Hip circumference	ZBTB38
3	141100280	-0.363	0.0933	1.55801e-08	143658	ebi-a-GCST007344	rs6764769	G	0.407	Estimated glomerular filtration rate	ZBTB38
3	141100280	0.00134728	0.000239189	1.79999e-08	462933	ukb-b-7469	rs6764769	G	0.443958	Non-cancer illness code, self-reported: enlarged prostate	ZBTB38
3	141100280	-0.00643586	0.00114361	1.82785e-08	336782	ukb-a-442	rs6764769	G	0.447427	Blood clot DVT bronchitis emphysema asthma rhinitis eczema allergy diagnosed by doctor: None of the above	ZBTB38
3	141100280	0.05738	0.01022	1.96549e-08	83691	ieu-a-1132	rs6764769	G	0.432694	ER+ Breast cancer (Oncoarray)	ZBTB38
3	141100280	-0.0190013	0.00338292	2e-08	142487	ebi-a-GCST006288	rs6764769	G	0.444115	Heel bone mineral density	ZBTB38
3	141100280	0.02617	0.004686	2.33297e-08	NA	bbj-a-42	rs6764769	G	0.3596	Non-albumin protein	ZBTB38
3	141100280	-0.0199211	0.00358714	2.80001e-08	171542	ebi-a-GCST004633	rs6764769	G	0.4446	Neutrophil percentage of white cells	ZBTB38
3	141100280	0.0317	0.0057	3.08702e-08	360838	ebi-a-GCST005038	rs6764769	G	0.5578	Allergic disease (asthma, hay fever or eczema)	ZBTB38
3	141100280	0.0235336	0.00425889	3.28806e-08	110153	ukb-a-363	rs6764769	G	0.447427	Pulse rate	ZBTB38
3	141100280	-0.938351	0.0116254	4.39997e-08	314633	ebi-a-GCST007800	rs6764769	G	0.441838	Asthma (childhood onset)	ZBTB38
3	141101961	0.0565026	0.0013093	0	461950	ukb-b-10787	rs9853018	T	0.443248	Standing height	ZBTB38
3	141101961	0.0590045	0.00173181	5.3827e-254	336474	ukb-a-389	rs9853018	T	0.44677	Standing height	ZBTB38
3	141101961	0.0454193	0.00150579	7.19449e-200	461536	ukb-b-16881	rs9853018	T	0.443228	Sitting height	ZBTB38
3	141101961	0.321598	0.0117052	3.5156e-166	26280	eqtl-a-ENSG00000177311	rs9853018	T	0.432305	ENSG00000177311	ZBTB38
3	141101961	0.0308832	0.00124163	1.49968e-136	454508	ukb-b-17409	rs9853018	T	0.443243	Trunk fat-free mass	ZBTB38
3	141101961	0.0307155	0.00123766	5.79429e-136	454463	ukb-b-9685	rs9853018	T	0.443239	Trunk predicted mass	ZBTB38
3	141101961	0.0468131	0.00188544	5.83445e-136	336172	ukb-a-195	rs9853018	T	0.44677	Sitting height	ZBTB38
3	141101961	0.0469	0.0019	2.44906e-135	450243	ebi-a-GCST90000025	rs9853018	T	0.4435	Appendicular lean mass	ZBTB38
3	141101961	0.029985	0.00124617	6.29506e-128	454850	ukb-b-13354	rs9853018	T	0.443234	Whole body fat-free mass	ZBTB38
3	141101961	0.029779	0.00124825	8.70964e-126	454888	ukb-b-14540	rs9853018	T	0.443239	Whole body water mass	ZBTB38
3	141101961	0.0304586	0.00131045	1.69824e-119	454874	ukb-b-16446	rs9853018	T	0.44324	Basal metabolic rate	ZBTB38
3	141101961	0.0364757	0.00166556	3.09742e-106	332021	ukb-a-35	rs9853018	T	0.44677	Comparative height size at age 10	ZBTB38
3	141101961	0.0276579	0.00126444	4.60257e-106	454672	ukb-b-19925	rs9853018	T	0.443245	Arm fat-free mass (left)	ZBTB38
3	141101961	0.0274133	0.00125942	4.79733e-105	454655	ukb-b-9093	rs9853018	T	0.443247	Arm predicted mass (left)	ZBTB38
3	141101961	0.0267065	0.00124039	7.99834e-103	454753	ukb-b-19520	rs9853018	T	0.443241	Arm fat-free mass (right)	ZBTB38
3	141101961	0.0277583	0.00129822	1.99986e-101	454799	ukb-b-17271	rs9853018	T	0.443231	Leg predicted mass (left)	ZBTB38
3	141101961	0.026405	0.0012362	3.1989e-101	454746	ukb-b-16698	rs9853018	T	0.443242	Arm predicted mass (right)	ZBTB38
3	141101961	0.0278485	0.00130679	9.09913e-101	454805	ukb-b-16099	rs9853018	T	0.443232	Leg fat-free mass (left)	ZBTB38
3	141101961	0.0276449	0.00130614	1.99986e-99	454835	ukb-b-12828	rs9853018	T	0.443237	Leg fat-free mass (right)	ZBTB38
3	141101961	0.0274124	0.00129773	4.90004e-99	454834	ukb-b-14310	rs9853018	T	0.443238	Leg predicted mass (right)	ZBTB38
3	141101961	0.030797	0.00153204	8.02971e-90	330995	ukb-a-293	rs9853018	T	0.44677	Trunk predicted mass	ZBTB38
3	141101961	0.0505285	0.00255086	8.9002e-90	244730	ebi-a-GCST90000027	rs9853018	T	0.443573	Appendicular lean mass	ZBTB38
3	141101961	0.0308804	0.00153706	1.00972e-89	331030	ukb-a-292	rs9853018	T	0.44677	Trunk fat-free mass	ZBTB38
3	141101961	0.5232	0.0266	2.99571e-86	108242	ieu-b-4814	rs9853018	T	NA	Height	ZBTB38
3	141101961	0.0299034	0.00154316	1.31553e-83	331291	ukb-a-266	rs9853018	T	0.44677	Whole body fat-free mass	ZBTB38
3	141101961	0.0297488	0.00154546	1.59184e-82	331315	ukb-a-267	rs9853018	T	0.44677	Whole body water mass	ZBTB38
3	141101961	0.043492	0.00226813	6.00067e-82	265753	ukb-b-4080	rs9853018	T	0.442813	Ankle spacing width	ZBTB38
3	141101961	0.0330381	0.00174075	2.49977e-80	461632	ukb-b-11842	rs9853018	T	0.443272	Weight	ZBTB38
3	141101961	0.0304714	0.00161813	4.60469e-79	331307	ukb-a-268	rs9853018	T	0.44677	Basal metabolic rate	ZBTB38
3	141101961	0.0327441	0.00175334	7.89951e-78	454893	ukb-b-12039	rs9853018	T	0.443239	Weight	ZBTB38
3	141101961	0.0275192	0.00155159	2.37958e-70	331159	ukb-a-288	rs9853018	T	0.44677	Arm fat-free mass (left)	ZBTB38
3	141101961	0.0272472	0.00154581	1.6592e-69	331146	ukb-a-289	rs9853018	T	0.44677	Arm predicted mass (left)	ZBTB38
3	141101961	0.02669	0.00152075	6.32703e-69	331221	ukb-a-284	rs9853018	T	0.44677	Arm fat-free mass (right)	ZBTB38
3	141101961	0.0263028	0.00151537	1.85738e-67	331216	ukb-a-285	rs9853018	T	0.44677	Arm predicted mass (right)	ZBTB38
3	141101961	0.0276019	0.00160711	4.37724e-66	331258	ukb-a-280	rs9853018	T	0.44677	Leg fat-free mass (left)	ZBTB38
3	141101961	0.0273817	0.00159619	6.21584e-66	331253	ukb-a-281	rs9853018	T	0.44677	Leg predicted mass (left)	ZBTB38
3	141101961	0.0272213	0.00159602	3.37987e-65	331285	ukb-a-277	rs9853018	T	0.44677	Leg predicted mass (right)	ZBTB38
3	141101961	0.0273652	0.00160649	4.8854e-65	331285	ukb-a-276	rs9853018	T	0.44677	Leg fat-free mass (right)	ZBTB38
3	141101961	0.0119233	0.000751373	1.09144e-56	360270	ukb-d-1747_1	rs9853018	T	0.446289	Hair colour (natural, before greying): Blonde	ZBTB38
3	141101961	0.0336115	0.0021325	5.99653e-56	336227	ukb-a-249	rs9853018	T	0.44677	Weight	ZBTB38
3	141101961	0.0424496	0.00282901	1.69981e-53	205513	ebi-a-GCST90000026	rs9853018	T	0.44332	Appendicular lean mass	ZBTB38
3	141101961	-0.0159686	0.0011434	2.58583e-44	360270	ukb-d-1747_4	rs9853018	T	0.446289	Hair colour (natural, before greying): Dark brown	ZBTB38
3	141101961	0.0322641	0.00233586	2.09991e-43	148653	ukb-b-8428	rs9853018	T	0.441896	Forced expiratory volume in 1-second (FEV1), predicted	ZBTB38
3	141101961	0.4251	0.0317	6.13056e-41	75030	ieu-b-4813	rs9853018	T	NA	Height	ZBTB38
3	141101961	0.0270942	0.00202219	6.20012e-41	454588	ukb-b-20044	rs9853018	T	0.44324	Trunk fat mass	ZBTB38
3	141101961	0.0415182	0.00309908	6.29941e-41	146226	ukb-b-2122	rs9853018	T	0.445577	Ankle spacing width (left)	ZBTB38
3	141101961	0.0267987	0.00200108	6.70039e-41	462117	ukb-b-15590	rs9853018	T	0.443239	Hip circumference	ZBTB38
3	141101961	-0.031092	0.0023348	1.88973e-40	342439	ukb-d-30770_irnt	rs9853018	T	0.44637	IGF-1	ZBTB38
3	141101961	0.0406008	0.00313674	2.60016e-38	146181	ukb-b-8607	rs9853018	T	0.445335	Ankle spacing width (right)	ZBTB38
3	141101961	-0.17063	0.013242	5.59114e-38	342439	ukb-d-30770_raw	rs9853018	T	0.44637	IGF-1	ZBTB38
3	141101961	0.025957	0.00204897	9.0261e-37	350475	ukb-d-30010_irnt	rs9853018	T	0.446283	Red blood cell (erythrocyte) count	ZBTB38
3	141101961	-0.0301148	0.00240599	6.16737e-36	344728	ukb-d-30260_irnt	rs9853018	T	0.446236	Mean reticulocyte volume	ZBTB38
3	141101961	0.023372	0.001898	8.49963e-35	524919	ieu-b-32	rs9853018	T	0.442319	lymphocyte cell count	ZBTB38
3	141101961	0.0195199	0.00164983	2.70023e-32	421986	ukb-b-7953	rs9853018	T	0.44358	Forced vital capacity (FVC)	ZBTB38
3	141101961	0.0285251	0.00245786	3.91201e-31	331093	ukb-a-291	rs9853018	T	0.44677	Trunk fat mass	ZBTB38
3	141101961	-0.0276033	0.00238096	4.51128e-31	350473	ukb-d-30040_irnt	rs9853018	T	0.446283	Mean corpuscular volume	ZBTB38
3	141101961	0.0421796	0.00380233	8.30042e-31	NA	bbj-a-70	rs9853018	T	0.21555	Height	ZBTB38
3	141101961	0.022188	0.00196112	1.10002e-29	454137	ukb-b-19393	rs9853018	T	0.443283	Whole body fat mass	ZBTB38
3	141101961	0.0204072	0.00180745	1.50003e-29	345665	ukb-b-14713	rs9853018	T	0.443803	Forced vital capacity (FVC), Best measure	ZBTB38
3	141101961	0.0199478	0.0017786	3.40017e-29	NA	ieu-b-105	rs9853018	T	0.443802	FVC	ZBTB38
3	141101961	0.0306867	0.00273658	3.62911e-29	110423	ukb-a-234	rs9853018	T	0.44677	Forced expiratory volume in 1-second (FEV1) predicted	ZBTB38
3	141101961	0.0262268	0.00241731	2.02535e-27	336601	ukb-a-388	rs9853018	T	0.44677	Hip circumference	ZBTB38
3	141101961	-0.0256736	0.00237541	3.1842e-27	350472	ukb-d-30050_irnt	rs9853018	T	0.446286	Mean corpuscular haemoglobin	ZBTB38
3	141101961	-0.0359283	0.00354848	4.27957e-24	172433	ebi-a-GCST004602	rs9853018	T	0.4434	Mean corpuscular volume	ZBTB38
3	141101961	0.0199678	0.00198214	7.27277e-24	307638	ukb-a-336	rs9853018	T	0.44677	Forced vital capacity (FVC)	ZBTB38
3	141101961	-0.024224	0.00240845	8.53886e-24	344729	ukb-d-30270_irnt	rs9853018	T	0.446236	Mean sphered cell volume	ZBTB38
3	141101961	0.0231718	0.00238189	2.29932e-22	330762	ukb-a-265	rs9853018	T	0.44677	Whole body fat mass	ZBTB38
3	141101961	0.0323586	0.00357582	1.43913e-19	172952	ebi-a-GCST004601	rs9853018	T	0.4435	Red blood cell count	ZBTB38
3	141101961	0.0196675	0.00217582	1.58964e-19	255492	ukb-a-232	rs9853018	T	0.44677	Forced vital capacity (FVC) Best measure	ZBTB38
3	141101961	0.018886	0.00210659	3.10027e-19	436424	ukb-b-18103	rs9853018	T	0.443457	Pulse rate, automated reading	ZBTB38
3	141101961	-0.0316924	0.0035582	5.24928e-19	172332	ebi-a-GCST004630	rs9853018	T	0.4435	Mean corpuscular hemoglobin	ZBTB38
3	141101961	0.0175106	0.00197289	7.00003e-19	454757	ukb-b-6704	rs9853018	T	0.443236	Arm fat mass (right)	ZBTB38
3	141101961	-0.0123734	0.00139518	7.47997e-19	154988	ukb-a-303	rs9853018	T	0.44677	Hair/balding pattern: Pattern 4	ZBTB38
3	141101961	0.0141893	0.001609	1.20005e-18	454846	ukb-b-18096	rs9853018	T	0.443241	Leg fat mass (right)	ZBTB38
3	141101961	0.0171153	0.00197291	4.10015e-18	454684	ukb-b-8338	rs9853018	T	0.443244	Arm fat mass (left)	ZBTB38
3	141101961	0.0137781	0.00158994	4.49987e-18	454823	ukb-b-7212	rs9853018	T	0.443235	Leg fat mass (left)	ZBTB38
3	141101961	-0.00409405	0.000478123	1.10637e-17	360270	ukb-d-1747_5	rs9853018	T	0.446289	Hair colour (natural, before greying): Black	ZBTB38
3	141101961	-0.0102999	0.00120467	1.20005e-17	456692	ukb-b-19560	rs9853018	T	0.443518	Skin colour	ZBTB38
3	141101961	0.00987967	0.00116316	2.00724e-17	360270	ukb-d-1747_3	rs9853018	T	0.446289	Hair colour (natural, before greying): Light brown	ZBTB38
3	141101961	0.0209584	0.00251611	8.13767e-17	317756	ukb-a-3	rs9853018	T	0.44677	Pulse rate automated reading	ZBTB38
3	141101961	0.0356413	0.00443327	8.99912e-16	99380	ukb-b-19994	rs9853018	T	0.444857	Spherical power (right)	ZBTB38
3	141101961	0.0119858	0.00149203	9.49948e-16	461026	ukb-b-7478	rs9853018	T	0.443296	Hand grip strength (left)	ZBTB38
3	141101961	0.0356152	0.00444454	1.10002e-15	99071	ukb-b-7500	rs9853018	T	0.444823	Spherical power (left)	ZBTB38
3	141101961	0.1375	0.0173	2.11885e-15	756046	ieu-b-39	rs9853018	T	0.4428	diastolic blood pressure	ZBTB38
3	141101961	0.0349881	0.00443992	3.29989e-15	97653	ukb-b-11480	rs9853018	T	0.444724	Corneal hysteresis (right)	ZBTB38
3	141101961	0.0137073	0.00174412	3.90032e-15	421986	ukb-b-19657	rs9853018	T	0.44358	Forced expiratory volume in 1-second (FEV1)	ZBTB38
3	141101961	-0.0171151	0.00185606	4.30031e-15	426824	ebi-a-GCST006979	rs9853018	T	0.445373	Heel bone mineral density	ZBTB38
3	141101961	0.0152331	0.00195194	6.01174e-15	331293	ukb-a-275	rs9853018	T	0.44677	Leg fat mass (right)	ZBTB38
3	141101961	0.0282211	0.00362013	6.41062e-15	171643	ebi-a-GCST004627	rs9853018	T	0.4435	Lymphocyte counts	ZBTB38
3	141101961	0.0125729	0.00162046	8.61986e-15	165649	ukb-d-2395_1	rs9853018	T	0.446329	Hair/balding pattern: Pattern 1	ZBTB38
3	141101961	0.0148852	0.00192966	1.22405e-14	331275	ukb-a-279	rs9853018	T	0.44677	Leg fat mass (left)	ZBTB38
3	141101961	0.0184129	0.0023922	1.39637e-14	331226	ukb-a-283	rs9853018	T	0.44677	Arm fat mass (right)	ZBTB38
3	141101961	0.0141739	0.00185847	2.39994e-14	454613	ukb-b-16407	rs9853018	T	0.443244	Trunk fat percentage	ZBTB38
3	141101961	0.0181754	0.00239281	3.0662e-14	331164	ukb-a-287	rs9853018	T	0.44677	Arm fat mass (left)	ZBTB38
3	141101961	0.0465	0.0062	8.13018e-14	228951	ieu-a-1126	rs9853018	T	0.4386	Breast cancer (Combined Oncoarray; iCOGS; GWAS meta analysis)	ZBTB38
3	141101961	0.0465	0.0062	8.13018e-14	139274	ebi-a-GCST004988	rs9853018	T	0.4386	Breast cancer	ZBTB38
3	141101961	0.0281027	0.00380881	1.59993e-13	200272	ukb-b-3357	rs9853018	T	0.443235	Birth weight of first child	ZBTB38
3	141101961	0.00639226	0.000874028	2.60016e-13	462013	ukb-b-17241	rs9853018	T	0.443334	Blood clot, DVT, bronchitis, emphysema, asthma, rhinitis, eczema, allergy diagnosed by doctor: Hayfever, allergic rhinitis or eczema	ZBTB38
3	141101961	0.0108981	0.0014986	3.50026e-13	NA	ieu-b-104	rs9853018	T	0.443802	HbA1C	ZBTB38
3	141101961	0.0138938	0.00191336	3.80014e-13	345665	ukb-b-11141	rs9853018	T	0.443803	Forced expiratory volume in 1-second (FEV1), Best measure	ZBTB38
3	141101961	0.0537	0.0074	5.07458e-13	175475	ieu-a-1127	rs9853018	T	0.4383	ER+ Breast cancer (Combined Oncoarray; iCOGS; GWAS meta analysis)	ZBTB38
3	141101961	0.0170413	0.00236333	5.57699e-13	349861	ukb-d-30180_irnt	rs9853018	T	0.446289	Lymphocyte percentage	ZBTB38
3	141101961	0.0127428	0.00179628	1.29987e-12	462166	ukb-b-9405	rs9853018	T	0.443241	Waist circumference	ZBTB38
3	141101961	0.0168916	0.00238743	1.4952e-12	349856	ukb-d-30120_irnt	rs9853018	T	0.446294	Lymphocyte count	ZBTB38
3	141101961	0.0157051	0.00224401	2.58941e-12	331113	ukb-a-290	rs9853018	T	0.44677	Trunk fat percentage	ZBTB38
3	141101961	0.0143433	0.00209074	6.88177e-12	307638	ukb-a-337	rs9853018	T	0.44677	Forced expiratory volume in 1-second (FEV1)	ZBTB38
3	141101961	0.0101977	0.00149426	8.80035e-12	461089	ukb-b-10215	rs9853018	T	0.443249	Hand grip strength (right)	ZBTB38
3	141101961	0.0298267	0.00440838	1.29987e-11	97653	ukb-b-15178	rs9853018	T	0.444724	Corneal resistance factor (right)	ZBTB38
3	141101961	-0.0163127	0.00241619	1.46656e-11	NA	ieu-b-72	rs9853018	T	0.4467	Urinary sodium-potassium ratio	ZBTB38
3	141101961	0.0297979	0.004448	2.09991e-11	97465	ukb-b-11650	rs9853018	T	0.444633	Corneal hysteresis (left)	ZBTB38
3	141101961	0.0115757	0.00176039	4.85065e-11	335821	ukb-a-374	rs9853018	T	0.44677	Hand grip strength (left)	ZBTB38
3	141101961	0.0127456	0.00195533	7.11541e-11	350475	ukb-d-30030_irnt	rs9853018	T	0.446283	Haematocrit percentage	ZBTB38
3	141101961	-0.00629869	0.000968971	8.00018e-11	462013	ukb-b-18200	rs9853018	T	0.443334	Blood clot, DVT, bronchitis, emphysema, asthma, rhinitis, eczema, allergy diagnosed by doctor: None of the above	ZBTB38
3	141101961	0.00129973	0.000200165	8.4004e-11	463010	ukb-b-19579	rs9853018	T	0.44326	Operative procedures - main OPCS: M70.3 Rectal needle biopsy of prostate	ZBTB38
3	141101961	0.0287021	0.00442226	8.60003e-11	97465	ukb-b-4717	rs9853018	T	0.444633	Corneal resistance factor (left)	ZBTB38
3	141101961	0.0115933	0.00179134	9.70063e-11	441640	ukb-b-15926	rs9853018	T	0.443375	Cereal intake	ZBTB38
3	141101961	0.0139418	0.00216216	1.13404e-10	336639	ukb-a-382	rs9853018	T	0.44677	Waist circumference	ZBTB38
3	141101961	0.0227896	0.00360452	2.59998e-10	151546	ukb-b-15892	rs9853018	T	0.445627	Pulse rate	ZBTB38
3	141101961	0.0118894	0.0019023	4.10894e-10	350474	ukb-d-30020_irnt	rs9853018	T	0.446283	Haemoglobin concentration	ZBTB38
3	141101961	-0.0147782	0.00238882	6.16183e-10	349861	ukb-d-30200_irnt	rs9853018	T	0.446289	Neutrophill percentage	ZBTB38
3	141101961	0.0024117	0.00039313	8.54181e-10	314658	ukb-d-30810_raw	rs9853018	T	0.44626	Phosphate	ZBTB38
3	141101961	-0.0154	0.0025	1.03001e-09	321047	ebi-a-GCST007430	rs9853018	T	0.444	Peak expiratory flow	ZBTB38
3	141101961	0.014941	0.0024477	1.0355e-09	314658	ukb-d-30810_irnt	rs9853018	T	0.44626	Phosphate	ZBTB38
3	141101961	0.00620536	0.00103197	1.82176e-09	336782	ukb-a-447	rs9853018	T	0.44677	Blood clot DVT bronchitis emphysema asthma rhinitis eczema allergy diagnosed by doctor: Hayfever allergic rhinitis or eczema	ZBTB38
3	141101961	-0.01377	0.0023111	2.55117e-09	344182	ukb-d-30750_irnt	rs9853018	T	0.44639	Glycated haemoglobin	ZBTB38
3	141101961	-0.0117525	0.00197355	2.59998e-09	NA	ieu-b-107	rs9853018	T	0.44326	apolipoprotein A-I	ZBTB38
3	141101961	0.0213185	0.0035817	2.64801e-09	171748	ebi-a-GCST004632	rs9853018	T	0.4435	Lymphocyte percentage of white cells	ZBTB38
3	141101961	0.0103583	0.00176366	4.27977e-09	335842	ukb-a-379	rs9853018	T	0.44677	Hand grip strength (right)	ZBTB38
3	141101961	0.05311	0.00909	5.12519e-09	106776	ieu-a-1129	rs9853018	T	0.4307	Breast cancer (Oncoarray)	ZBTB38
3	141101961	0.0133914	0.00229803	5.63949e-09	255492	ukb-a-231	rs9853018	T	0.44677	Forced expiratory volume in 1-second (FEV1) Best measure	ZBTB38
3	141101961	0.00771303	0.00136627	1.6e-08	204568	ukb-b-5945	rs9853018	T	0.442948	Relative age of first facial hair	ZBTB38
3	141101961	-0.0192057	0.00338374	1.7e-08	142487	ebi-a-GCST006288	rs9853018	T	0.44309	Heel bone mineral density	ZBTB38
3	141101961	-0.00644021	0.00114351	1.78324e-08	336782	ukb-a-442	rs9853018	T	0.44677	Blood clot DVT bronchitis emphysema asthma rhinitis eczema allergy diagnosed by doctor: None of the above	ZBTB38
3	141101961	0.05741	0.01023	1.9777e-08	83691	ieu-a-1132	rs9853018	T	0.430738	ER+ Breast cancer (Oncoarray)	ZBTB38
3	141101961	-0.937288	0.0116235	2.5e-08	314633	ebi-a-GCST007800	rs9853018	T	0.441158	Asthma (childhood onset)	ZBTB38
3	141101961	0.00132947	0.000239171	2.69998e-08	462933	ukb-b-7469	rs9853018	T	0.443252	Non-cancer illness code, self-reported: enlarged prostate	ZBTB38
3	141101961	-0.0190744	0.00345534	3.40001e-08	146181	ukb-b-20032	rs9853018	T	0.445335	Heel bone mineral density (BMD) T-score, automated (right)	ZBTB38
3	141101961	-0.0190768	0.00345535	3.40001e-08	146181	ukb-b-5463	rs9853018	T	0.445335	Heel quantitative ultrasound index (QUI), direct entry (right)	ZBTB38
3	141101961	0.0234701	0.00425878	3.57577e-08	110153	ukb-a-363	rs9853018	T	0.44677	Pulse rate	ZBTB38
3	141101961	-0.0190275	0.00345567	3.69999e-08	146093	ukb-b-4657	rs9853018	T	0.445326	Heel bone mineral density (BMD) (right)	ZBTB38
3	141101961	0.0313	0.0057	4.69699e-08	360838	ebi-a-GCST005038	rs9853018	T	0.4422	Allergic disease (asthma, hay fever or eczema)	ZBTB38
3	141101961	-0.0195949	0.003588	4.72901e-08	171542	ebi-a-GCST004633	rs9853018	T	0.4435	Neutrophil percentage of white cells	ZBTB38
3	141102833	0.056488	0.00130903	0	461950	ukb-b-10787	rs6763931	A	0.443661	Standing height	ZBTB38
3	141102833	0.0589916	0.0017315	5.63638e-254	336474	ukb-a-389	rs6763931	A	0.447039	Standing height	ZBTB38
3	141102833	0.0453836	0.00150548	1.1995e-199	461536	ukb-b-16881	rs6763931	A	0.443642	Sitting height	ZBTB38
3	141102833	0.323678	0.0116954	1.36458e-168	26395	eqtl-a-ENSG00000177311	rs6763931	A	0.434026	ENSG00000177311	ZBTB38
3	141102833	0.077	0.0029	5.29663e-154	253108	ieu-a-89	rs6763931	A	0.483	Height	ZBTB38
3	141102833	0.0308205	0.00124138	4.4978e-136	454508	ukb-b-17409	rs6763931	A	0.443659	Trunk fat-free mass	ZBTB38
3	141102833	0.0467569	0.00188511	1.09396e-135	336172	ukb-a-195	rs6763931	A	0.447039	Sitting height	ZBTB38
3	141102833	0.0306538	0.00123742	1.79887e-135	454463	ukb-b-9685	rs6763931	A	0.443655	Trunk predicted mass	ZBTB38
3	141102833	0.0467	0.0019	1.81134e-134	450243	ebi-a-GCST90000025	rs6763931	A	0.4439	Appendicular lean mass	ZBTB38
3	141102833	0.0299512	0.00124591	1.09901e-127	454850	ukb-b-13354	rs6763931	A	0.443651	Whole body fat-free mass	ZBTB38
3	141102833	0.0297501	0.001248	1.30017e-125	454888	ukb-b-14540	rs6763931	A	0.443656	Whole body water mass	ZBTB38
3	141102833	0.0304369	0.00131019	2.19786e-119	454874	ukb-b-16446	rs6763931	A	0.443656	Basal metabolic rate	ZBTB38
3	141102833	0.0276648	0.00126418	3.69828e-106	454672	ukb-b-19925	rs6763931	A	0.443661	Arm fat-free mass (left)	ZBTB38
3	141102833	0.036354	0.00166527	1.40605e-105	332021	ukb-a-35	rs6763931	A	0.447039	Comparative height size at age 10	ZBTB38
3	141102833	0.0274228	0.00125917	3.69828e-105	454655	ukb-b-9093	rs6763931	A	0.443663	Arm predicted mass (left)	ZBTB38
3	141102833	0.0267019	0.00124014	7.90679e-103	454753	ukb-b-19520	rs6763931	A	0.443656	Arm fat-free mass (right)	ZBTB38
3	141102833	0.0264084	0.00123595	2.69774e-101	454746	ukb-b-16698	rs6763931	A	0.443658	Arm predicted mass (right)	ZBTB38
3	141102833	0.0277305	0.00129796	2.79898e-101	454799	ukb-b-17271	rs6763931	A	0.443647	Leg predicted mass (left)	ZBTB38
3	141102833	0.0278206	0.00130653	1.29987e-100	454805	ukb-b-16099	rs6763931	A	0.443648	Leg fat-free mass (left)	ZBTB38
3	141102833	0.02761	0.00130587	3.19963e-99	454835	ukb-b-12828	rs6763931	A	0.443652	Leg fat-free mass (right)	ZBTB38
3	141102833	0.0273778	0.00129747	7.8001e-99	454834	ukb-b-14310	rs6763931	A	0.443653	Leg predicted mass (right)	ZBTB38
3	141102833	0.532	0.0265	6.02005e-90	108242	ieu-b-4814	rs6763931	A	NA	Height	ZBTB38
3	141102833	0.0503873	0.00255032	2.09991e-89	244730	ebi-a-GCST90000027	rs6763931	A	0.443995	Appendicular lean mass	ZBTB38
3	141102833	0.0306923	0.00153176	2.94442e-89	330995	ukb-a-293	rs6763931	A	0.447039	Trunk predicted mass	ZBTB38
3	141102833	0.0307726	0.00153678	3.83707e-89	331030	ukb-a-292	rs6763931	A	0.447039	Trunk fat-free mass	ZBTB38
3	141102833	0.0298163	0.00154287	3.66944e-83	331291	ukb-a-266	rs6763931	A	0.447039	Whole body fat-free mass	ZBTB38
3	141102833	0.0296698	0.00154518	3.98474e-82	331315	ukb-a-267	rs6763931	A	0.447039	Whole body water mass	ZBTB38
3	141102833	0.0435316	0.00226784	4.10015e-82	265753	ukb-b-4080	rs6763931	A	0.443219	Ankle spacing width	ZBTB38
3	141102833	0.0589782	0.00321581	1.39991e-81	NA	bbj-a-70	rs6763931	A	0.36186	Height	ZBTB38
3	141102833	0.0330996	0.00174039	1.20005e-80	461632	ukb-b-11842	rs6763931	A	0.443684	Weight	ZBTB38
3	141102833	0.0304064	0.00161783	9.20238e-79	331307	ukb-a-268	rs6763931	A	0.447039	Basal metabolic rate	ZBTB38
3	141102833	0.0328101	0.00175298	3.59998e-78	454893	ukb-b-12039	rs6763931	A	0.443656	Weight	ZBTB38
3	141102833	0.0274701	0.00155131	3.94003e-70	331159	ukb-a-288	rs6763931	A	0.447039	Arm fat-free mass (left)	ZBTB38
3	141102833	0.0272033	0.00154552	2.58762e-69	331146	ukb-a-289	rs6763931	A	0.447039	Arm predicted mass (left)	ZBTB38
3	141102833	0.0266255	0.00152047	1.25951e-68	331221	ukb-a-284	rs6763931	A	0.447039	Arm fat-free mass (right)	ZBTB38
3	141102833	0.0262284	0.00151509	4.12762e-67	331216	ukb-a-285	rs6763931	A	0.447039	Arm predicted mass (right)	ZBTB38
3	141102833	0.0275322	0.00160682	8.74581e-66	331258	ukb-a-280	rs6763931	A	0.447039	Leg fat-free mass (left)	ZBTB38
3	141102833	0.0273114	0.00159589	1.2543e-65	331253	ukb-a-281	rs6763931	A	0.447039	Leg predicted mass (left)	ZBTB38
3	141102833	0.0271393	0.00159573	7.70371e-65	331285	ukb-a-277	rs6763931	A	0.447039	Leg predicted mass (right)	ZBTB38
3	141102833	0.0272842	0.0016062	1.09522e-64	331285	ukb-a-276	rs6763931	A	0.447039	Leg fat-free mass (right)	ZBTB38
3	141102833	0.0119317	0.000751244	8.73977e-57	360270	ukb-d-1747_1	rs6763931	A	0.446578	Hair colour (natural, before greying): Blonde	ZBTB38
3	141102833	0.0336105	0.00213211	5.76766e-56	336227	ukb-a-249	rs6763931	A	0.447039	Weight	ZBTB38
3	141102833	0.0422626	0.0028286	4.19952e-53	205513	ebi-a-GCST90000026	rs6763931	A	0.443687	Appendicular lean mass	ZBTB38
3	141102833	-0.17207	0.0119208	3.13473e-47	26609	eqtl-a-ENSG00000204710	rs6763931	A	0.434026	ENSG00000204710	ZBTB38
3	141102833	-0.170345	0.0119226	2.60735e-46	5502	eqtl-a-ENSG00000223519	rs6763931	A	0.434026	ENSG00000223519	ZBTB38
3	141102833	-0.0159903	0.0011432	1.91337e-44	360270	ukb-d-1747_4	rs6763931	A	0.446578	Hair colour (natural, before greying): Dark brown	ZBTB38
3	141102833	0.0322069	0.00233534	2.90001e-43	148653	ukb-b-8428	rs6763931	A	0.442284	Forced expiratory volume in 1-second (FEV1), predicted	ZBTB38
3	141102833	0.431	0.0316	1.97606e-42	75030	ieu-b-4813	rs6763931	A	NA	Height	ZBTB38
3	141102833	0.0272213	0.00202179	2.49977e-41	454588	ukb-b-20044	rs6763931	A	0.443656	Trunk fat mass	ZBTB38
3	141102833	0.041598	0.00309791	4.19952e-41	146226	ukb-b-2122	rs6763931	A	0.446056	Ankle spacing width (left)	ZBTB38
3	141102833	0.0267942	0.00200066	6.70039e-41	462117	ukb-b-15590	rs6763931	A	0.443653	Hip circumference	ZBTB38
3	141102833	-0.031034	0.0023344	2.56744e-40	342439	ukb-d-30770_irnt	rs6763931	A	0.44667	IGF-1	ZBTB38
3	141102833	-0.157788	0.0119348	6.63743e-40	31684	eqtl-a-ENSG00000161040	rs6763931	A	0.434026	ENSG00000161040	ZBTB38
3	141102833	0.0407381	0.00313554	1.39991e-38	146181	ukb-b-8607	rs6763931	A	0.445821	Ankle spacing width (right)	ZBTB38
3	141102833	-0.17034	0.01324	7.16473e-38	342439	ukb-d-30770_raw	rs6763931	A	0.44667	IGF-1	ZBTB38
3	141102833	0.0259009	0.00204856	1.23851e-36	350475	ukb-d-30010_irnt	rs6763931	A	0.446567	Red blood cell (erythrocyte) count	ZBTB38
3	141102833	-0.0301487	0.00240553	5.01187e-36	344728	ukb-d-30260_irnt	rs6763931	A	0.446516	Mean reticulocyte volume	ZBTB38
3	141102833	0.023188	0.001899	3.0903e-34	523982	ieu-b-32	rs6763931	A	0.442901	lymphocyte cell count	ZBTB38
3	141102833	0.068	0.0056	6.08976e-34	73059	ieu-a-97	rs6763931	A	0.4833	Height	ZBTB38
3	141102833	0.0194615	0.00164945	4.00037e-32	421986	ukb-b-7953	rs6763931	A	0.444007	Forced vital capacity (FVC)	ZBTB38
3	141102833	0.0286	0.00245741	2.66993e-31	331093	ukb-a-291	rs6763931	A	0.447039	Trunk fat mass	ZBTB38
3	141102833	-0.0276532	0.00238048	3.43637e-31	350473	ukb-d-30040_irnt	rs6763931	A	0.446566	Mean corpuscular volume	ZBTB38
3	141102833	0.0223001	0.00196072	5.70033e-30	454137	ukb-b-19393	rs6763931	A	0.443701	Whole body fat mass	ZBTB38
3	141102833	0.0203223	0.00180706	2.39994e-29	345665	ukb-b-14713	rs6763931	A	0.444214	Forced vital capacity (FVC), Best measure	ZBTB38
3	141102833	0.28	0.025	5.40008e-29	16046	ieu-a-86	rs6763931	A	0.483	Extreme height	ZBTB38
3	141102833	0.0198685	0.00177822	5.50047e-29	NA	ieu-b-105	rs6763931	A	0.444213	FVC	ZBTB38
3	141102833	0.0304977	0.002736	7.68776e-29	110423	ukb-a-234	rs6763931	A	0.447039	Forced expiratory volume in 1-second (FEV1) predicted	ZBTB38
3	141102833	0.047	0.0043	2.09991e-27	143785	ieu-a-55	rs6763931	A	0.4833	Hip circumference	ZBTB38
3	141102833	0.047	0.0043	2.09991e-27	143785	ieu-a-54	rs6763931	A	0.4833	Hip circumference	ZBTB38
3	141102833	-0.0257376	0.00237494	2.31739e-27	350472	ukb-d-30050_irnt	rs6763931	A	0.446569	Mean corpuscular haemoglobin	ZBTB38
3	141102833	0.0261882	0.00241687	2.35939e-27	336601	ukb-a-388	rs6763931	A	0.447039	Hip circumference	ZBTB38
3	141102833	-0.127155	0.0119607	2.13354e-26	5502	eqtl-a-ENSG00000250616	rs6763931	A	0.434026	ENSG00000250616	ZBTB38
3	141102833	0.063	0.0061	7.49031e-25	60500	ieu-a-96	rs6763931	A	0.4833	Height	ZBTB38
3	141102833	-0.0242821	0.00240798	6.55239e-24	344729	ukb-d-30270_irnt	rs6763931	A	0.446516	Mean sphered cell volume	ZBTB38
3	141102833	0.0199453	0.00198172	7.98914e-24	307638	ukb-a-336	rs6763931	A	0.447039	Forced vital capacity (FVC)	ZBTB38
3	141102833	-0.0355048	0.00354628	1.35207e-23	172433	ebi-a-GCST004602	rs6763931	A	0.4443	Mean corpuscular volume	ZBTB38
3	141102833	0.0232213	0.00238145	1.84162e-22	330762	ukb-a-265	rs6763931	A	0.447039	Whole body fat mass	ZBTB38
3	141102833	-0.115771	0.0119689	3.93459e-22	26609	eqtl-a-ENSG00000108244	rs6763931	A	0.434026	ENSG00000108244	ZBTB38
3	141102833	-0.115692	0.0119689	4.20533e-22	5502	eqtl-a-ENSG00000230257	rs6763931	A	0.434026	ENSG00000230257	ZBTB38
3	141102833	0.062	0.0066	1.50003e-20	57032	ieu-a-58	rs6763931	A	0.4833	Hip circumference	ZBTB38
3	141102833	0.062	0.0066	1.50003e-20	57032	ieu-a-59	rs6763931	A	0.4833	Hip circumference	ZBTB38
3	141102833	0.0196288	0.00217538	1.8395e-19	255492	ukb-a-232	rs6763931	A	0.447039	Forced vital capacity (FVC) Best measure	ZBTB38
3	141102833	0.018974	0.00210616	2.09991e-19	436424	ukb-b-18103	rs6763931	A	0.443867	Pulse rate, automated reading	ZBTB38
3	141102833	0.0321288	0.00357361	2.45923e-19	172952	ebi-a-GCST004601	rs6763931	A	0.4444	Red blood cell count	ZBTB38
3	141102833	0.0175904	0.00197249	4.79954e-19	454757	ukb-b-6704	rs6763931	A	0.443651	Arm fat mass (right)	ZBTB38
3	141102833	0.0143036	0.00160868	6.00067e-19	454846	ukb-b-18096	rs6763931	A	0.443657	Leg fat mass (right)	ZBTB38
3	141102833	-0.0123475	0.00139497	8.72569e-19	154988	ukb-a-303	rs6763931	A	0.447039	Hair/balding pattern: Pattern 4	ZBTB38
3	141102833	-0.0314445	0.00355599	9.34545e-19	172332	ebi-a-GCST004630	rs6763931	A	0.4444	Mean corpuscular hemoglobin	ZBTB38
3	141102833	0.0138967	0.00158962	2.29985e-18	454823	ukb-b-7212	rs6763931	A	0.443651	Leg fat mass (left)	ZBTB38
3	141102833	0.0171965	0.00197251	2.80027e-18	454684	ukb-b-8338	rs6763931	A	0.44366	Arm fat mass (left)	ZBTB38
3	141102833	-0.0041025	0.000478041	9.36915e-18	360270	ukb-d-1747_5	rs6763931	A	0.446578	Hair colour (natural, before greying): Black	ZBTB38
3	141102833	-0.010297	0.00120442	1.20005e-17	456692	ukb-b-19560	rs6763931	A	0.443923	Skin colour	ZBTB38
3	141102833	0.00987441	0.00116296	2.0611e-17	360270	ukb-d-1747_3	rs6763931	A	0.446578	Hair colour (natural, before greying): Light brown	ZBTB38
3	141102833	0.0209347	0.00251568	8.70563e-17	317756	ukb-a-3	rs6763931	A	0.447039	Pulse rate automated reading	ZBTB38
3	141102833	-0.0974466	0.0119804	4.16006e-16	31684	eqtl-a-ENSG00000125810	rs6763931	A	0.434026	ENSG00000125810	ZBTB38
3	141102833	0.0360161	0.00443186	4.40048e-16	99380	ukb-b-19994	rs6763931	A	0.445401	Spherical power (right)	ZBTB38
3	141102833	0.0361132	0.00444308	4.40048e-16	99071	ukb-b-7500	rs6763931	A	0.445373	Spherical power (left)	ZBTB38
3	141102833	0.0119198	0.00149172	1.29987e-15	461026	ukb-b-7478	rs6763931	A	0.443708	Hand grip strength (left)	ZBTB38
3	141102833	0.1383	0.0173	1.48115e-15	757223	ieu-b-39	rs6763931	A	0.4438	diastolic blood pressure	ZBTB38
3	141102833	0.0351858	0.00443842	2.19989e-15	97653	ukb-b-11480	rs6763931	A	0.445255	Corneal hysteresis (right)	ZBTB38
3	141102833	0.0153112	0.00195157	4.32315e-15	331293	ukb-a-275	rs6763931	A	0.447039	Leg fat mass (right)	ZBTB38
3	141102833	0.0136423	0.00174372	5.10035e-15	421986	ukb-b-19657	rs6763931	A	0.444007	Forced expiratory volume in 1-second (FEV1)	ZBTB38
3	141102833	-0.0171485	0.00185575	6.59933e-15	426824	ebi-a-GCST006979	rs6763931	A	0.445673	Heel bone mineral density	ZBTB38
3	141102833	0.0126093	0.00162019	7.14661e-15	165649	ukb-d-2395_1	rs6763931	A	0.446595	Hair/balding pattern: Pattern 1	ZBTB38
3	141102833	0.01496	0.0019293	8.92278e-15	331275	ukb-a-279	rs6763931	A	0.447039	Leg fat mass (left)	ZBTB38
3	141102833	0.034	0.0044	9.20026e-15	145432	ieu-a-48	rs6763931	A	0.4833	Hip circumference	ZBTB38
3	141102833	0.034	0.0044	9.20026e-15	145432	ieu-a-49	rs6763931	A	0.4833	Hip circumference	ZBTB38
3	141102833	-0.092619	0.0119832	1.08218e-14	31684	eqtl-a-ENSG00000168517	rs6763931	A	0.434026	ENSG00000168517	ZBTB38
3	141102833	0.0279203	0.00361796	1.18987e-14	171643	ebi-a-GCST004627	rs6763931	A	0.4444	Lymphocyte counts	ZBTB38
3	141102833	0.014338	0.0018581	1.20005e-14	454613	ukb-b-16407	rs6763931	A	0.44366	Trunk fat percentage	ZBTB38
3	141102833	0.0184514	0.00239176	1.21731e-14	331226	ukb-a-283	rs6763931	A	0.447039	Arm fat mass (right)	ZBTB38
3	141102833	0.0182156	0.00239236	2.66256e-14	331164	ukb-a-287	rs6763931	A	0.447039	Arm fat mass (left)	ZBTB38
3	141102833	-0.0908623	0.0119841	3.40251e-14	31684	eqtl-a-ENSG00000155093	rs6763931	A	0.434026	ENSG00000155093	ZBTB38
3	141102833	-0.0901748	0.0119845	5.29663e-14	30935	eqtl-a-ENSG00000162551	rs6763931	A	0.434026	ENSG00000162551	ZBTB38
3	141102833	0.0462	0.0062	1.15505e-13	228951	ieu-a-1126	rs6763931	A	0.44	Breast cancer (Combined Oncoarray; iCOGS; GWAS meta analysis)	ZBTB38
3	141102833	0.0462	0.0062	1.15505e-13	139274	ebi-a-GCST004988	rs6763931	A	0.44	Breast cancer	ZBTB38
3	141102833	-0.0887662	0.0119852	1.29778e-13	6421	eqtl-a-ENSG00000228223	rs6763931	A	0.434026	ENSG00000228223	ZBTB38
3	141102833	0.0281526	0.00380791	1.39991e-13	200272	ukb-b-3357	rs6763931	A	0.443633	Birth weight of first child	ZBTB38
3	141102833	0.00637482	0.000873849	2.99985e-13	462013	ukb-b-17241	rs6763931	A	0.443744	Blood clot, DVT, bronchitis, emphysema, asthma, rhinitis, eczema, allergy diagnosed by doctor: Hayfever, allergic rhinitis or eczema	ZBTB38
3	141102833	0.0171293	0.00236286	4.19469e-13	349861	ukb-d-30180_irnt	rs6763931	A	0.446573	Lymphocyte percentage	ZBTB38
3	141102833	0.0108373	0.00149829	4.70002e-13	NA	ieu-b-104	rs6763931	A	0.444213	HbA1C	ZBTB38
3	141102833	0.0138007	0.00191296	5.40008e-13	345665	ukb-b-11141	rs6763931	A	0.444214	Forced expiratory volume in 1-second (FEV1), Best measure	ZBTB38
3	141102833	0.0535	0.0074	5.74513e-13	175475	ieu-a-1127	rs6763931	A	0.4397	ER+ Breast cancer (Combined Oncoarray; iCOGS; GWAS meta analysis)	ZBTB38
3	141102833	0.046	0.0064	1.00995e-12	58275	ieu-a-106	rs6763931	A	0.4833	Weight	ZBTB38
3	141102833	0.01279	0.00179592	1.10002e-12	462166	ukb-b-9405	rs6763931	A	0.443655	Waist circumference	ZBTB38
3	141102833	0.0169644	0.00238695	1.18686e-12	349856	ukb-d-30120_irnt	rs6763931	A	0.446578	Lymphocyte count	ZBTB38
3	141102833	0.038	0.0053	1.20005e-12	86939	ieu-a-57	rs6763931	A	0.4833	Hip circumference	ZBTB38
3	141102833	0.038	0.0053	1.20005e-12	86939	ieu-a-56	rs6763931	A	0.4833	Hip circumference	ZBTB38
3	141102833	0.0158283	0.00224359	1.73061e-12	331113	ukb-a-290	rs6763931	A	0.447039	Trunk fat percentage	ZBTB38
3	141102833	0.044	0.0064	4.49987e-12	57621	ieu-a-52	rs6763931	A	0.4833	Hip circumference	ZBTB38
3	141102833	0.044	0.0064	4.49987e-12	57621	ieu-a-53	rs6763931	A	0.4833	Hip circumference	ZBTB38
3	141102833	0.0143254	0.0020903	7.22936e-12	307638	ukb-a-337	rs6763931	A	0.447039	Forced expiratory volume in 1-second (FEV1)	ZBTB38
3	141102833	0.0299827	0.00440689	1e-11	97653	ukb-b-15178	rs6763931	A	0.445255	Corneal resistance factor (right)	ZBTB38
3	141102833	-0.0164292	0.00241574	1.0416e-11	NA	ieu-b-72	rs6763931	A	0.446988	Urinary sodium-potassium ratio	ZBTB38
3	141102833	0.0300035	0.00444651	1.50003e-11	97465	ukb-b-11650	rs6763931	A	0.44518	Corneal hysteresis (left)	ZBTB38
3	141102833	0.0100662	0.00149395	1.59993e-11	461089	ukb-b-10215	rs6763931	A	0.443663	Hand grip strength (right)	ZBTB38
3	141102833	0.0289189	0.00442077	6.09958e-11	97465	ukb-b-4717	rs6763931	A	0.44518	Corneal resistance factor (left)	ZBTB38
3	141102833	0.0114962	0.00176006	6.51178e-11	335821	ukb-a-374	rs6763931	A	0.447039	Hand grip strength (left)	ZBTB38
3	141102833	0.00130336	0.000200124	7.39946e-11	463010	ukb-b-19579	rs6763931	A	0.443673	Operative procedures - main OPCS: M70.3 Rectal needle biopsy of prostate	ZBTB38
3	141102833	-0.077953	0.0119906	7.95793e-11	14263	eqtl-a-ENSG00000127831	rs6763931	A	0.434026	ENSG00000127831	ZBTB38
3	141102833	0.0126598	0.00195494	9.44278e-11	350475	ukb-d-30030_irnt	rs6763931	A	0.446567	Haematocrit percentage	ZBTB38
3	141102833	0.013929	0.00216176	1.17015e-10	336639	ukb-a-382	rs6763931	A	0.447039	Waist circumference	ZBTB38
3	141102833	-0.00624295	0.000968772	1.2e-10	462013	ukb-b-18200	rs6763931	A	0.443744	Blood clot, DVT, bronchitis, emphysema, asthma, rhinitis, eczema, allergy diagnosed by doctor: None of the above	ZBTB38
3	141102833	0.0113804	0.00179097	2.1e-10	441640	ukb-b-15926	rs6763931	A	0.443793	Cereal intake	ZBTB38
3	141102833	-0.0761799	0.0119914	2.11159e-10	31470	eqtl-a-ENSG00000196663	rs6763931	A	0.434026	ENSG00000196663	ZBTB38
3	141102833	0.026	0.0041	3.59998e-10	151198	ieu-a-66	rs6763931	A	0.4833	Waist circumference	ZBTB38
3	141102833	0.026	0.0041	3.59998e-10	151198	ieu-a-67	rs6763931	A	0.4833	Waist circumference	ZBTB38
3	141102833	0.0225904	0.00360311	3.59998e-10	151546	ukb-b-15892	rs6763931	A	0.446112	Pulse rate	ZBTB38
3	141102833	-0.014935	0.00238834	4.02383e-10	349861	ukb-d-30200_irnt	rs6763931	A	0.446573	Neutrophill percentage	ZBTB38
3	141102833	0.0772118	0.0121041	4.61977e-10	13941	ieu-a-1034	rs6763931	A	NA	Height	ZBTB38
3	141102833	0.0117949	0.00190192	5.59706e-10	350474	ukb-d-30020_irnt	rs6763931	A	0.446567	Haemoglobin concentration	ZBTB38
3	141102833	0.0024055	0.00039306	9.36181e-10	314658	ukb-d-30810_raw	rs6763931	A	0.44655	Phosphate	ZBTB38
3	141102833	0.014901	0.0024473	1.1381e-09	314658	ukb-d-30810_irnt	rs6763931	A	0.44655	Phosphate	ZBTB38
3	141102833	-0.0153	0.0025	1.28e-09	321047	ebi-a-GCST007430	rs6763931	A	0.445	Peak expiratory flow	ZBTB38
3	141102833	0.038	0.0063	1.29999e-09	60543	ieu-a-70	rs6763931	A	0.4833	Waist circumference	ZBTB38
3	141102833	0.038	0.0063	1.29999e-09	60543	ieu-a-71	rs6763931	A	0.4833	Waist circumference	ZBTB38
3	141102833	0.00624741	0.00103178	1.40585e-09	336782	ukb-a-447	rs6763931	A	0.447039	Blood clot DVT bronchitis emphysema asthma rhinitis eczema allergy diagnosed by doctor: Hayfever allergic rhinitis or eczema	ZBTB38
3	141102833	0.0215926	0.00357954	1.617e-09	171748	ebi-a-GCST004632	rs6763931	A	0.4444	Lymphocyte percentage of white cells	ZBTB38
3	141102833	0.036	0.0061	2.22998e-09	67534	ieu-a-107	rs6763931	A	0.4833	Weight	ZBTB38
3	141102833	-0.0117621	0.00197311	2.5e-09	NA	ieu-b-107	rs6763931	A	0.443685	apolipoprotein A-I	ZBTB38
3	141102833	-0.013643	0.0023108	3.54789e-09	344182	ukb-d-30750_irnt	rs6763931	A	0.44668	Glycated haemoglobin	ZBTB38
3	141102833	0.046	0.0079	4.26e-09	32921	ieu-a-100	rs6763931	A	0.4833	Hip circumference	ZBTB38
3	141102833	0.0102502	0.00176333	6.14144e-09	335842	ukb-a-379	rs6763931	A	0.447039	Hand grip strength (right)	ZBTB38
3	141102833	0.0133289	0.00229757	6.5887e-09	255492	ukb-a-231	rs6763931	A	0.447039	Forced expiratory volume in 1-second (FEV1) Best measure	ZBTB38
3	141102833	-0.06873	0.0119945	1.00309e-08	31684	eqtl-a-ENSG00000107957	rs6763931	A	0.434026	ENSG00000107957	ZBTB38
3	141102833	0.05194	0.00908	1.07221e-08	106776	ieu-a-1129	rs6763931	A	0.4326	Breast cancer (Oncoarray)	ZBTB38
3	141102833	0.00780768	0.00136601	1.09999e-08	204568	ukb-b-5945	rs6763931	A	0.443321	Relative age of first facial hair	ZBTB38
3	141102833	0.048	0.0084	1.10999e-08	32840	ieu-a-98	rs6763931	A	0.4833	Hip circumference	ZBTB38
3	141102833	-0.0680083	0.0119948	1.42959e-08	14263	eqtl-a-ENSG00000204390	rs6763931	A	0.434026	ENSG00000204390	ZBTB38
3	141102833	-0.00647291	0.0011433	1.50096e-08	336782	ukb-a-442	rs6763931	A	0.447039	Blood clot DVT bronchitis emphysema asthma rhinitis eczema allergy diagnosed by doctor: None of the above	ZBTB38
3	141102833	-0.3604	0.0932	1.622e-08	143658	ebi-a-GCST007344	rs6763931	A	0.4065	Estimated glomerular filtration rate	ZBTB38
3	141102833	-0.0190494	0.00338156	1.7e-08	142487	ebi-a-GCST006288	rs6763931	A	0.44396	Heel bone mineral density	ZBTB38
3	141102833	-0.0675943	0.011995	1.74651e-08	31470	eqtl-a-ENSG00000184574	rs6763931	A	0.434026	ENSG00000184574	ZBTB38
3	141102833	0.00134287	0.000239122	2e-08	462933	ukb-b-7469	rs6763931	A	0.443665	Non-cancer illness code, self-reported: enlarged prostate	ZBTB38
3	141102833	0.02624	0.004691	2.22998e-08	NA	bbj-a-42	rs6763931	A	0.3586	Non-albumin protein	ZBTB38
3	141102833	-0.0198767	0.00358582	2.97098e-08	171542	ebi-a-GCST004633	rs6763931	A	0.4444	Neutrophil percentage of white cells	ZBTB38
3	141102833	-0.937742	0.0116215	3.2e-08	314633	ebi-a-GCST007800	rs6763931	A	0.441537	Asthma (childhood onset)	ZBTB38
3	141102833	0.05644	0.01022	3.34372e-08	83691	ieu-a-1132	rs6763931	A	0.432574	ER+ Breast cancer (Oncoarray)	ZBTB38
3	141102833	0.088	0.016	3.85203e-08	40266	ebi-a-GCST004132	rs6763931	A	NA	Crohn's disease	ZBTB38
3	141102833	-0.0658911	0.0119957	3.95157e-08	25476	eqtl-a-ENSG00000177721	rs6763931	A	0.434026	ENSG00000177721	ZBTB38
3	141102833	-0.0188491	0.00345402	4.79999e-08	146181	ukb-b-5463	rs6763931	A	0.445821	Heel quantitative ultrasound index (QUI), direct entry (right)	ZBTB38
3	141102833	-0.0188467	0.00345402	4.90004e-08	146181	ukb-b-20032	rs6763931	A	0.445821	Heel bone mineral density (BMD) T-score, automated (right)	ZBTB38
3	141105570	0.0565044	0.00130957	0	461950	ukb-b-10787	rs724016	G	0.443678	Standing height	ZBTB38
3	141105570	0.0590115	0.00173211	5.74116e-254	336474	ukb-a-389	rs724016	G	0.447212	Standing height	ZBTB38
3	141105570	0.0454662	0.0015061	3.39625e-200	461536	ukb-b-16881	rs724016	G	0.44366	Sitting height	ZBTB38
3	141105570	0.32358	0.0117009	2.48313e-168	26395	eqtl-a-ENSG00000177311	rs724016	G	0.432429	ENSG00000177311	ZBTB38
3	141105570	0.078	0.0029	3.1989e-158	252972	ieu-a-89	rs724016	G	0.483	Height	ZBTB38
3	141105570	0.046866	0.00188576	3.22107e-136	336172	ukb-a-195	rs724016	G	0.447212	Sitting height	ZBTB38
3	141105570	0.0308107	0.00124189	7.09578e-136	454508	ukb-b-17409	rs724016	G	0.443679	Trunk fat-free mass	ZBTB38
3	141105570	0.0306399	0.00123792	2.99916e-135	454463	ukb-b-9685	rs724016	G	0.443674	Trunk predicted mass	ZBTB38
3	141105570	0.0468	0.0019	1.1695e-134	450243	ebi-a-GCST90000025	rs724016	G	0.4439	Appendicular lean mass	ZBTB38
3	141105570	0.029982	0.00124642	7.49894e-128	454850	ukb-b-13354	rs724016	G	0.443671	Whole body fat-free mass	ZBTB38
3	141105570	0.029789	0.00124851	7.99834e-126	454888	ukb-b-14540	rs724016	G	0.443675	Whole body water mass	ZBTB38
3	141105570	0.0305167	0.00131072	6.69885e-120	454874	ukb-b-16446	rs724016	G	0.443677	Basal metabolic rate	ZBTB38
3	141105570	0.036591	0.00166586	7.37904e-107	332021	ukb-a-35	rs724016	G	0.447212	Comparative height size at age 10	ZBTB38
3	141105570	0.027692	0.0012647	2.79898e-106	454672	ukb-b-19925	rs724016	G	0.443681	Arm fat-free mass (left)	ZBTB38
3	141105570	0.0274569	0.00125969	2.50035e-105	454655	ukb-b-9093	rs724016	G	0.443683	Arm predicted mass (left)	ZBTB38
3	141105570	0.0267289	0.00124064	5.99791e-103	454753	ukb-b-19520	rs724016	G	0.443676	Arm fat-free mass (right)	ZBTB38
3	141105570	0.027878	0.00129849	2.99916e-102	454799	ukb-b-17271	rs724016	G	0.443668	Leg predicted mass (left)	ZBTB38
3	141105570	0.0279685	0.00130706	1.39959e-101	454805	ukb-b-16099	rs724016	G	0.443668	Leg fat-free mass (left)	ZBTB38
3	141105570	0.0264276	0.00123646	2.39883e-101	454746	ukb-b-16698	rs724016	G	0.443678	Arm predicted mass (right)	ZBTB38
3	141105570	0.0277492	0.0013064	4.00037e-100	454835	ukb-b-12828	rs724016	G	0.443673	Leg fat-free mass (right)	ZBTB38
3	141105570	0.0275103	0.001298	1.10002e-99	454834	ukb-b-14310	rs724016	G	0.443674	Leg predicted mass (right)	ZBTB38
3	141105570	0.050456	0.00255149	1.29987e-89	244730	ebi-a-GCST90000027	rs724016	G	0.444065	Appendicular lean mass	ZBTB38
3	141105570	0.0307614	0.0015323	1.37214e-89	330995	ukb-a-293	rs724016	G	0.447212	Trunk predicted mass	ZBTB38
3	141105570	0.0308442	0.00153732	1.7362e-89	331030	ukb-a-292	rs724016	G	0.447212	Trunk fat-free mass	ZBTB38
3	141105570	0.5313	0.0265	3.60994e-89	108242	ieu-b-4814	rs724016	G	NA	Height	ZBTB38
3	141105570	0.0299366	0.00154341	9.21934e-84	331291	ukb-a-266	rs724016	G	0.447212	Whole body fat-free mass	ZBTB38
3	141105570	0.060484	0.00323006	1.20005e-83	NA	bbj-a-70	rs724016	G	0.35484	Height	ZBTB38
3	141105570	0.0297998	0.00154572	8.95777e-83	331315	ukb-a-267	rs724016	G	0.447212	Whole body water mass	ZBTB38
3	141105570	0.0434697	0.00226878	8.00018e-82	265753	ukb-b-4080	rs724016	G	0.443258	Ankle spacing width	ZBTB38
3	141105570	0.0332768	0.00174111	1.99986e-81	461632	ukb-b-11842	rs724016	G	0.443703	Weight	ZBTB38
3	141105570	0.0305718	0.00161839	1.51147e-79	331307	ukb-a-268	rs724016	G	0.447212	Basal metabolic rate	ZBTB38
3	141105570	0.0330179	0.0017537	4.49987e-79	454893	ukb-b-12039	rs724016	G	0.443676	Weight	ZBTB38
3	141105570	0.0276267	0.00155185	7.30802e-71	331159	ukb-a-288	rs724016	G	0.447212	Arm fat-free mass (left)	ZBTB38
3	141105570	0.0273421	0.00154607	5.90201e-70	331146	ukb-a-289	rs724016	G	0.447212	Arm predicted mass (left)	ZBTB38
3	141105570	0.0267674	0.001521	2.72019e-69	331221	ukb-a-284	rs724016	G	0.447212	Arm fat-free mass (right)	ZBTB38
3	141105570	0.0263978	0.00151562	6.5539e-68	331216	ukb-a-285	rs724016	G	0.447212	Arm predicted mass (right)	ZBTB38
3	141105570	0.0277532	0.00160737	9.04899e-67	331258	ukb-a-280	rs724016	G	0.447212	Leg fat-free mass (left)	ZBTB38
3	141105570	0.0275256	0.00159644	1.37911e-66	331253	ukb-a-281	rs724016	G	0.447212	Leg predicted mass (left)	ZBTB38
3	141105570	0.0273558	0.00159628	8.36566e-66	331285	ukb-a-277	rs724016	G	0.447212	Leg predicted mass (right)	ZBTB38
3	141105570	0.0275093	0.00160675	1.10306e-65	331285	ukb-a-276	rs724016	G	0.447212	Leg fat-free mass (right)	ZBTB38
3	141105570	0.0339048	0.00213285	7.03234e-57	336227	ukb-a-249	rs724016	G	0.447212	Weight	ZBTB38
3	141105570	0.0118397	0.000751548	6.75461e-56	360270	ukb-d-1747_1	rs724016	G	0.446747	Hair colour (natural, before greying): Blonde	ZBTB38
3	141105570	0.0422964	0.00282956	3.69999e-53	205513	ebi-a-GCST90000026	rs724016	G	0.443785	Appendicular lean mass	ZBTB38
3	141105570	-0.171919	0.0119262	4.15241e-47	5502	eqtl-a-ENSG00000223519	rs724016	G	0.432429	ENSG00000223519	ZBTB38
3	141105570	-0.171702	0.0119265	5.42001e-47	26609	eqtl-a-ENSG00000204710	rs724016	G	0.432429	ENSG00000204710	ZBTB38
3	141105570	0.0323087	0.00233629	1.69981e-43	148653	ukb-b-8428	rs724016	G	0.442399	Forced expiratory volume in 1-second (FEV1), predicted	ZBTB38
3	141105570	-0.0158126	0.00114367	1.81719e-43	360270	ukb-d-1747_4	rs724016	G	0.446747	Hair colour (natural, before greying): Dark brown	ZBTB38
3	141105570	0.048	0.0035	7.50067e-43	211032	ieu-a-55	rs724016	G	0.4833	Hip circumference	ZBTB38
3	141105570	0.048	0.0035	8.00018e-43	220014	ieu-a-54	rs724016	G	0.4833	Hip circumference	ZBTB38
3	141105570	0.0275443	0.00202261	3.10027e-42	454588	ukb-b-20044	rs724016	G	0.443676	Trunk fat mass	ZBTB38
3	141105570	0.0419003	0.0030993	1.20005e-41	146226	ukb-b-2122	rs724016	G	0.445998	Ankle spacing width (left)	ZBTB38
3	141105570	0.0270208	0.00200149	1.59993e-41	462117	ukb-b-15590	rs724016	G	0.443671	Hip circumference	ZBTB38
3	141105570	0.4251	0.0317	4.47404e-41	75030	ieu-b-4813	rs724016	G	NA	Height	ZBTB38
3	141105570	-0.031179	0.0023354	1.19922e-40	342439	ukb-d-30770_irnt	rs724016	G	0.44683	IGF-1	ZBTB38
3	141105570	-0.159062	0.0119389	1.70137e-40	31684	eqtl-a-ENSG00000161040	rs724016	G	0.432429	ENSG00000161040	ZBTB38
3	141105570	0.0409853	0.00313702	5.19996e-39	146181	ukb-b-8607	rs724016	G	0.445762	Ankle spacing width (right)	ZBTB38
3	141105570	-0.17102	0.013246	3.971e-38	342439	ukb-d-30770_raw	rs724016	G	0.44683	IGF-1	ZBTB38
3	141105570	0.0260912	0.00204945	4.06069e-37	350475	ukb-d-30010_irnt	rs724016	G	0.446749	Red blood cell (erythrocyte) count	ZBTB38
3	141105570	-0.0302901	0.00240657	2.55388e-36	344728	ukb-d-30260_irnt	rs724016	G	0.4467	Mean reticulocyte volume	ZBTB38
3	141105570	0.023511	0.0019	4.05976e-35	523982	ieu-b-32	rs724016	G	0.442869	lymphocyte cell count	ZBTB38
3	141105570	0.069	0.0056	8.49963e-35	73132	ieu-a-97	rs724016	G	0.4833	Height	ZBTB38
3	141105570	0.01959	0.00165012	1.69981e-32	421986	ukb-b-7953	rs724016	G	0.444001	Forced vital capacity (FVC)	ZBTB38
3	141105570	0.0289988	0.00245827	4.13238e-32	331093	ukb-a-291	rs724016	G	0.447212	Trunk fat mass	ZBTB38
3	141105570	-0.0277198	0.00238151	2.62724e-31	350473	ukb-d-30040_irnt	rs724016	G	0.446749	Mean corpuscular volume	ZBTB38
3	141105570	0.0225901	0.00196151	1.10002e-30	454137	ukb-b-19393	rs724016	G	0.44372	Whole body fat mass	ZBTB38
3	141105570	0.020451	0.00180769	1.10002e-29	345665	ukb-b-14713	rs724016	G	0.44429	Forced vital capacity (FVC), Best measure	ZBTB38
3	141105570	0.030763	0.00273664	2.65522e-29	110423	ukb-a-234	rs724016	G	0.447212	Forced expiratory volume in 1-second (FEV1) predicted	ZBTB38
3	141105570	0.0199266	0.00177884	4.00037e-29	NA	ieu-b-105	rs724016	G	0.444289	FVC	ZBTB38
3	141105570	0.28	0.025	1.59993e-28	16044	ieu-a-86	rs724016	G	0.483	Extreme height	ZBTB38
3	141105570	0.0264891	0.0024177	6.26325e-28	336601	ukb-a-388	rs724016	G	0.447212	Hip circumference	ZBTB38
3	141105570	-0.025739	0.00237597	2.42382e-27	350472	ukb-d-30050_irnt	rs724016	G	0.446752	Mean corpuscular haemoglobin	ZBTB38
3	141105570	0.054	0.0051	1.10002e-26	93913	ieu-a-59	rs724016	G	0.4833	Hip circumference	ZBTB38
3	141105570	-0.127531	0.0119657	1.59661e-26	5502	eqtl-a-ENSG00000250616	rs724016	G	0.432429	ENSG00000250616	ZBTB38
3	141105570	0.053	0.005	2.19989e-26	98273	ieu-a-58	rs724016	G	0.4833	Hip circumference	ZBTB38
3	141105570	0.064	0.0061	2.71019e-25	60552	ieu-a-96	rs724016	G	0.4833	Height	ZBTB38
3	141105570	-0.0359857	0.00354804	3.58096e-24	172433	ebi-a-GCST004602	rs724016	G	0.4443	Mean corpuscular volume	ZBTB38
3	141105570	-0.024351	0.00240903	5.11918e-24	344729	ukb-d-30270_irnt	rs724016	G	0.4467	Mean sphered cell volume	ZBTB38
3	141105570	0.0199911	0.00198239	6.53431e-24	307638	ukb-a-336	rs724016	G	0.447212	Forced vital capacity (FVC)	ZBTB38
3	141105570	0.035	0.0035	1.69981e-23	212953	ieu-a-49	rs724016	G	0.4833	Hip circumference	ZBTB38
3	141105570	0.0235961	0.00238226	3.99209e-23	330762	ukb-a-265	rs724016	G	0.447212	Whole body fat mass	ZBTB38
3	141105570	0.035	0.0035	1.39991e-22	221924	ieu-a-48	rs724016	G	0.4833	Hip circumference	ZBTB38
3	141105570	0.044	0.0045	1.99986e-22	117305	ieu-a-57	rs724016	G	0.4833	Hip circumference	ZBTB38
3	141105570	-0.115597	0.0119742	4.72716e-22	26609	eqtl-a-ENSG00000108244	rs724016	G	0.432429	ENSG00000108244	ZBTB38
3	141105570	-0.115002	0.0119746	7.70549e-22	5502	eqtl-a-ENSG00000230257	rs724016	G	0.432429	ENSG00000230257	ZBTB38
3	141105570	0.043	0.0045	2.99985e-21	119717	ieu-a-56	rs724016	G	0.4833	Hip circumference	ZBTB38
3	141105570	0.0197615	0.00217594	1.07498e-19	255492	ukb-a-232	rs724016	G	0.447212	Forced vital capacity (FVC) Best measure	ZBTB38
3	141105570	0.0191253	0.002107	1.10002e-19	436424	ukb-b-18103	rs724016	G	0.443852	Pulse rate, automated reading	ZBTB38
3	141105570	0.0178973	0.0019733	1.20005e-19	454757	ukb-b-6704	rs724016	G	0.443671	Arm fat mass (right)	ZBTB38
3	141105570	0.0323982	0.0035754	1.28795e-19	172952	ebi-a-GCST004601	rs724016	G	0.4444	Red blood cell count	ZBTB38
3	141105570	0.0144422	0.00160933	2.90001e-19	454846	ukb-b-18096	rs724016	G	0.443678	Leg fat mass (right)	ZBTB38
3	141105570	-0.0316425	0.00355783	5.90745e-19	172332	ebi-a-GCST004630	rs724016	G	0.4444	Mean corpuscular hemoglobin	ZBTB38
3	141105570	0.0175208	0.00197332	6.79986e-19	454684	ukb-b-8338	rs724016	G	0.44368	Arm fat mass (left)	ZBTB38
3	141105570	0.0140469	0.00159026	1e-18	454823	ukb-b-7212	rs724016	G	0.443672	Leg fat mass (left)	ZBTB38
3	141105570	-0.0123212	0.00139525	1.04978e-18	154988	ukb-a-303	rs724016	G	0.447212	Hair/balding pattern: Pattern 4	ZBTB38
3	141105570	-0.00411453	0.000478231	7.75354e-18	360270	ukb-d-1747_5	rs724016	G	0.446747	Hair colour (natural, before greying): Black	ZBTB38
3	141105570	-0.0102686	0.00120491	1.59993e-17	456692	ukb-b-19560	rs724016	G	0.443945	Skin colour	ZBTB38
3	141105570	0.0098379	0.00116343	2.77779e-17	360270	ukb-d-1747_3	rs724016	G	0.446747	Hair colour (natural, before greying): Light brown	ZBTB38
3	141105570	0.0211772	0.0025165	3.93459e-17	317756	ukb-a-3	rs724016	G	0.447212	Pulse rate automated reading	ZBTB38
3	141105570	0.039	0.0048	6.20012e-16	99091	ieu-a-52	rs724016	G	0.4833	Hip circumference	ZBTB38
3	141105570	0.04	0.0049	6.29941e-16	94738	ieu-a-53	rs724016	G	0.4833	Hip circumference	ZBTB38
3	141105570	-0.0966227	0.0119861	7.5544e-16	31684	eqtl-a-ENSG00000125810	rs724016	G	0.432429	ENSG00000125810	ZBTB38
3	141105570	0.0119613	0.00149233	1.10002e-15	461026	ukb-b-7478	rs724016	G	0.443724	Hand grip strength (left)	ZBTB38
3	141105570	0.0356422	0.00444527	1.10002e-15	99071	ukb-b-7500	rs724016	G	0.445272	Spherical power (left)	ZBTB38
3	141105570	0.0354384	0.00443422	1.29987e-15	99380	ukb-b-19994	rs724016	G	0.445301	Spherical power (right)	ZBTB38
3	141105570	0.0138612	0.00174442	1.9002e-15	421986	ukb-b-19657	rs724016	G	0.444001	Forced expiratory volume in 1-second (FEV1)	ZBTB38
3	141105570	0.0155156	0.00195226	1.90897e-15	331293	ukb-a-275	rs724016	G	0.447212	Leg fat mass (right)	ZBTB38
3	141105570	0.0352699	0.00444077	1.99986e-15	97653	ukb-b-11480	rs724016	G	0.445158	Corneal hysteresis (right)	ZBTB38
3	141105570	0.1373	0.0173	2.43893e-15	756390	ieu-b-39	rs724016	G	0.4436	diastolic blood pressure	ZBTB38
3	141105570	0.0146789	0.00185886	2.90001e-15	454613	ukb-b-16407	rs724016	G	0.44368	Trunk fat percentage	ZBTB38
3	141105570	0.0151892	0.00192998	3.55304e-15	331275	ukb-a-279	rs724016	G	0.447212	Leg fat mass (left)	ZBTB38
3	141105570	0.0188238	0.0023926	3.62911e-15	331226	ukb-a-283	rs724016	G	0.447212	Arm fat mass (right)	ZBTB38
3	141105570	-0.0171301	0.00185645	5.10035e-15	426824	ebi-a-GCST006979	rs724016	G	0.445827	Heel bone mineral density	ZBTB38
3	141105570	0.0185859	0.0023932	8.11708e-15	331164	ukb-a-287	rs724016	G	0.447212	Arm fat mass (left)	ZBTB38
3	141105570	0.0279874	0.00361973	1.05901e-14	171643	ebi-a-GCST004627	rs724016	G	0.4444	Lymphocyte counts	ZBTB38
3	141105570	0.0125186	0.00162059	1.1272e-14	165649	ukb-d-2395_1	rs724016	G	0.446743	Hair/balding pattern: Pattern 1	ZBTB38
3	141105570	-0.0914511	0.011989	2.38397e-14	31684	eqtl-a-ENSG00000155093	rs724016	G	0.432429	ENSG00000155093	ZBTB38
3	141105570	-0.0904063	0.0119896	4.6849e-14	31684	eqtl-a-ENSG00000168517	rs724016	G	0.432429	ENSG00000168517	ZBTB38
3	141105570	0.0467	0.0062	6.98554e-14	228951	ieu-a-1126	rs724016	G	0.4395	Breast cancer (Combined Oncoarray; iCOGS; GWAS meta analysis)	ZBTB38
3	141105570	0.0467	0.0062	6.98554e-14	139274	ebi-a-GCST004988	rs724016	G	0.4395	Breast cancer	ZBTB38
3	141105570	-0.0893171	0.0119902	9.37562e-14	30935	eqtl-a-ENSG00000162551	rs724016	G	0.432429	ENSG00000162551	ZBTB38
3	141105570	0.0140609	0.00191363	1.99986e-13	345665	ukb-b-11141	rs724016	G	0.44429	Forced expiratory volume in 1-second (FEV1), Best measure	ZBTB38
3	141105570	0.0109813	0.00149881	2.39994e-13	NA	ieu-b-104	rs724016	G	0.444289	HbA1C	ZBTB38
3	141105570	0.0277838	0.00380961	2.99985e-13	200272	ukb-b-3357	rs724016	G	0.443686	Birth weight of first child	ZBTB38
3	141105570	-0.0874585	0.0119911	3.01301e-13	6421	eqtl-a-ENSG00000228223	rs724016	G	0.432429	ENSG00000228223	ZBTB38
3	141105570	0.024	0.0032	3.10027e-13	238858	ieu-a-66	rs724016	G	0.4833	Waist circumference	ZBTB38
3	141105570	0.0063464	0.000874203	3.90032e-13	462013	ukb-b-17241	rs724016	G	0.443765	Blood clot, DVT, bronchitis, emphysema, asthma, rhinitis, eczema, allergy diagnosed by doctor: Hayfever, allergic rhinitis or eczema	ZBTB38
3	141105570	0.047	0.0064	4.04017e-13	58320	ieu-a-106	rs724016	G	0.4833	Weight	ZBTB38
3	141105570	0.0539	0.0074	4.2063e-13	175475	ieu-a-1127	rs724016	G	0.4392	ER+ Breast cancer (Combined Oncoarray; iCOGS; GWAS meta analysis)	ZBTB38
3	141105570	0.017307	0.002388	4.255e-13	349856	ukb-d-30120_irnt	rs724016	G	0.446758	Lymphocyte count	ZBTB38
3	141105570	0.0171148	0.00236391	4.49366e-13	349861	ukb-d-30180_irnt	rs724016	G	0.446753	Lymphocyte percentage	ZBTB38
3	141105570	0.0161869	0.00224439	5.51823e-13	331113	ukb-a-290	rs724016	G	0.447212	Trunk fat percentage	ZBTB38
3	141105570	0.0129029	0.00179665	6.89922e-13	462166	ukb-b-9405	rs724016	G	0.443673	Waist circumference	ZBTB38
3	141105570	0.024	0.0033	7.00003e-13	229859	ieu-a-67	rs724016	G	0.4833	Waist circumference	ZBTB38
3	141105570	0.0144178	0.002091	5.39014e-12	307638	ukb-a-337	rs724016	G	0.447212	Forced expiratory volume in 1-second (FEV1)	ZBTB38
3	141105570	0.0302498	0.00440922	6.89922e-12	97653	ukb-b-15178	rs724016	G	0.445158	Corneal resistance factor (right)	ZBTB38
3	141105570	0.032	0.0048	1.29987e-11	103481	ieu-a-71	rs724016	G	0.4833	Waist circumference	ZBTB38
3	141105570	0.032	0.0047	1.50003e-11	107841	ieu-a-70	rs724016	G	0.4833	Waist circumference	ZBTB38
3	141105570	0.0100704	0.00149456	1.59993e-11	461089	ukb-b-10215	rs724016	G	0.443679	Hand grip strength (right)	ZBTB38
3	141105570	-0.0162518	0.00241656	1.75671e-11	NA	ieu-b-72	rs724016	G	0.447177	Urinary sodium-potassium ratio	ZBTB38
3	141105570	0.031	0.0046	1.99986e-11	120900	ieu-a-50	rs724016	G	0.4833	Hip circumference	ZBTB38
3	141105570	0.0298465	0.00444886	1.99986e-11	97465	ukb-b-11650	rs724016	G	0.445083	Corneal hysteresis (left)	ZBTB38
3	141105570	0.0128219	0.00195579	5.5386e-11	350475	ukb-d-30030_irnt	rs724016	G	0.446749	Haematocrit percentage	ZBTB38
3	141105570	0.0115321	0.00176067	5.76899e-11	335821	ukb-a-374	rs724016	G	0.447212	Hand grip strength (left)	ZBTB38
3	141105570	0.014117	0.00216251	6.67268e-11	336639	ukb-a-382	rs724016	G	0.447212	Waist circumference	ZBTB38
3	141105570	0.0288631	0.00442311	6.79986e-11	97465	ukb-b-4717	rs724016	G	0.445083	Corneal resistance factor (left)	ZBTB38
3	141105570	0.0115947	0.00179164	9.70063e-11	441640	ukb-b-15926	rs724016	G	0.443804	Cereal intake	ZBTB38
3	141105570	-0.0773649	0.011996	1.1229e-10	14263	eqtl-a-ENSG00000127831	rs724016	G	0.432429	ENSG00000127831	ZBTB38
3	141105570	-0.00621858	0.000969164	1.40001e-10	462013	ukb-b-18200	rs724016	G	0.443765	Blood clot, DVT, bronchitis, emphysema, asthma, rhinitis, eczema, allergy diagnosed by doctor: None of the above	ZBTB38
3	141105570	0.0230063	0.00360466	1.7e-10	151546	ukb-b-15892	rs724016	G	0.446023	Pulse rate	ZBTB38
3	141105570	0.00127581	0.000200205	1.89998e-10	463010	ukb-b-19579	rs724016	G	0.443688	Operative procedures - main OPCS: M70.3 Rectal needle biopsy of prostate	ZBTB38
3	141105570	-0.0760719	0.0119966	2.27982e-10	31470	eqtl-a-ENSG00000196663	rs724016	G	0.432429	ENSG00000196663	ZBTB38
3	141105570	0.021	0.0033	2.59998e-10	238913	ieu-a-60	rs724016	G	0.4833	Waist circumference	ZBTB38
3	141105570	0.0119893	0.00190275	2.96019e-10	350474	ukb-d-30020_irnt	rs724016	G	0.446749	Haemoglobin concentration	ZBTB38
3	141105570	-0.0148279	0.00238941	5.4523e-10	349861	ukb-d-30200_irnt	rs724016	G	0.446753	Neutrophill percentage	ZBTB38
3	141105570	0.0766655	0.0121036	6.10323e-10	13959	ieu-a-1034	rs724016	G	NA	Height	ZBTB38
3	141105570	0.021	0.0034	8.70001e-10	231994	ieu-a-61	rs724016	G	0.4833	Waist circumference	ZBTB38
3	141105570	0.0023952	0.00039322	1.12161e-09	314658	ukb-d-30810_raw	rs724016	G	0.44671	Phosphate	ZBTB38
3	141105570	0.014841	0.0024483	1.34691e-09	314658	ukb-d-30810_irnt	rs724016	G	0.44671	Phosphate	ZBTB38
3	141105570	-0.0153	0.0025	1.57e-09	321047	ebi-a-GCST007430	rs724016	G	0.445	Peak expiratory flow	ZBTB38
3	141105570	0.0214543	0.00358125	2.08901e-09	171748	ebi-a-GCST004632	rs724016	G	0.4445	Lymphocyte percentage of white cells	ZBTB38
3	141105570	0.036	0.0061	2.47002e-09	67592	ieu-a-107	rs724016	G	0.4833	Weight	ZBTB38
3	141105570	0.00614715	0.00103214	2.59137e-09	336782	ukb-a-447	rs724016	G	0.447212	Blood clot DVT bronchitis emphysema asthma rhinitis eczema allergy diagnosed by doctor: Hayfever allergic rhinitis or eczema	ZBTB38
3	141105570	-0.013741	0.0023116	2.78151e-09	344182	ukb-d-30750_irnt	rs724016	G	0.44687	Glycated haemoglobin	ZBTB38
3	141105570	-0.0117209	0.00197401	2.90001e-09	NA	ieu-b-107	rs724016	G	0.443668	apolipoprotein A-I	ZBTB38
3	141105570	0.0135742	0.00229817	3.49848e-09	255492	ukb-a-231	rs724016	G	0.447212	Forced expiratory volume in 1-second (FEV1) Best measure	ZBTB38
3	141105570	0.047	0.0079	3.64998e-09	32929	ieu-a-100	rs724016	G	0.4833	Hip circumference	ZBTB38
3	141105570	0.0102151	0.00176394	7.00164e-09	335842	ukb-a-379	rs724016	G	0.447212	Hand grip strength (right)	ZBTB38
3	141105570	0.048	0.0084	7.76998e-09	32848	ieu-a-98	rs724016	G	0.4833	Hip circumference	ZBTB38
3	141105570	0.05244	0.00909	7.8134e-09	106776	ieu-a-1129	rs724016	G	0.4324	Breast cancer (Oncoarray)	ZBTB38
3	141105570	0.00778506	0.00136651	1.2e-08	204568	ukb-b-5945	rs724016	G	0.44336	Relative age of first facial hair	ZBTB38
3	141105570	-0.0676703	0.0120002	1.7084e-08	14263	eqtl-a-ENSG00000204390	rs724016	G	0.432429	ENSG00000204390	ZBTB38
3	141105570	-0.0190821	0.0033831	2e-08	142487	ebi-a-GCST006288	rs724016	G	0.443942	Heel bone mineral density	ZBTB38
3	141105570	0.05701	0.01022	2.44878e-08	83691	ieu-a-1132	rs724016	G	0.432365	ER+ Breast cancer (Oncoarray)	ZBTB38
3	141105570	0.0262	0.004699	2.47201e-08	NA	bbj-a-42	rs724016	G	0.3545	Non-albumin protein	ZBTB38
3	141105570	-0.3575	0.0926	2.52901e-08	143658	ebi-a-GCST007344	rs724016	G	0.4018	Estimated glomerular filtration rate	ZBTB38
3	141105570	-0.0666561	0.0120006	2.78253e-08	31470	eqtl-a-ENSG00000184574	rs724016	G	0.432429	ENSG00000184574	ZBTB38
3	141105570	0.0236521	0.00425878	2.80259e-08	110153	ukb-a-363	rs724016	G	0.447212	Pulse rate	ZBTB38
3	141105570	-0.0662598	0.0120008	3.3631e-08	31684	eqtl-a-ENSG00000107957	rs724016	G	0.432429	ENSG00000107957	ZBTB38
3	141105570	-0.00631232	0.0011437	3.40753e-08	336782	ukb-a-442	rs724016	G	0.447212	Blood clot DVT bronchitis emphysema asthma rhinitis eczema allergy diagnosed by doctor: None of the above	ZBTB38
3	141105570	-0.938023	0.011626	3.69999e-08	314633	ebi-a-GCST007800	rs724016	G	0.441666	Asthma (childhood onset)	ZBTB38
3	141105570	0.0660119	0.0120009	3.78504e-08	31684	eqtl-a-ENSG00000166086	rs724016	G	0.432429	ENSG00000166086	ZBTB38
3	141105570	-0.0196834	0.00358754	4.09704e-08	171542	ebi-a-GCST004633	rs724016	G	0.4444	Neutrophil percentage of white cells	ZBTB38
3	141105570	0.00130828	0.000239219	4.49997e-08	462933	ukb-b-7469	rs724016	G	0.44368	Non-cancer illness code, self-reported: enlarged prostate	ZBTB38
3	141105570	0.0314	0.0057	4.57204e-08	360838	ebi-a-GCST005038	rs724016	G	0.5561	Allergic disease (asthma, hay fever or eczema)	ZBTB38
3	141105570	-0.0655628	0.012001	4.67627e-08	25476	eqtl-a-ENSG00000177721	rs724016	G	0.432429	ENSG00000177721	ZBTB38
3	141106063	0.0564786	0.00130889	0	461950	ukb-b-10787	rs7632381	C	0.444332	Standing height	ZBTB38
3	141106063	0.0589646	0.00173123	8.03526e-254	336474	ukb-a-389	rs7632381	C	0.447718	Standing height	ZBTB38
3	141106063	0.0453627	0.00150532	1.69824e-199	461536	ukb-b-16881	rs7632381	C	0.444313	Sitting height	ZBTB38
3	141106063	0.322045	0.0116979	7.63836e-167	26280	eqtl-a-ENSG00000177311	rs7632381	C	0.43423	ENSG00000177311	ZBTB38
3	141106063	0.078	0.0029	5.10505e-154	252798	ieu-a-89	rs7632381	C	0.466	Height	ZBTB38
3	141106063	0.0307859	0.00124123	8.3946e-136	454508	ukb-b-17409	rs7632381	C	0.444332	Trunk fat-free mass	ZBTB38
3	141106063	0.0467369	0.00188482	1.29718e-135	336172	ukb-a-195	rs7632381	C	0.447718	Sitting height	ZBTB38
3	141106063	0.0306164	0.00123727	3.49945e-135	454463	ukb-b-9685	rs7632381	C	0.444328	Trunk predicted mass	ZBTB38
3	141106063	0.0467	0.0019	2.40991e-134	450243	ebi-a-GCST90000025	rs7632381	C	0.4445	Appendicular lean mass	ZBTB38
3	141106063	0.0299572	0.00124576	8.89201e-128	454850	ukb-b-13354	rs7632381	C	0.444325	Whole body fat-free mass	ZBTB38
3	141106063	0.0297675	0.00124785	8.99498e-126	454888	ukb-b-14540	rs7632381	C	0.444329	Whole body water mass	ZBTB38
3	141106063	0.0304862	0.00131003	8.60994e-120	454874	ukb-b-16446	rs7632381	C	0.44433	Basal metabolic rate	ZBTB38
3	141106063	0.0277218	0.00126403	1.30017e-106	454672	ukb-b-19925	rs7632381	C	0.444334	Arm fat-free mass (left)	ZBTB38
3	141106063	0.0364923	0.00166503	2.13304e-106	332021	ukb-a-35	rs7632381	C	0.447718	Comparative height size at age 10	ZBTB38
3	141106063	0.0274806	0.00125902	1.30017e-105	454655	ukb-b-9093	rs7632381	C	0.444336	Arm predicted mass (left)	ZBTB38
3	141106063	0.0267121	0.00123999	6.29506e-103	454753	ukb-b-19520	rs7632381	C	0.444329	Arm fat-free mass (right)	ZBTB38
3	141106063	0.0278042	0.0012978	7.99834e-102	454799	ukb-b-17271	rs7632381	C	0.44432	Leg predicted mass (left)	ZBTB38
3	141106063	0.0264263	0.00123581	1.90108e-101	454746	ukb-b-16698	rs7632381	C	0.44433	Arm predicted mass (right)	ZBTB38
3	141106063	0.0278994	0.00130637	3.39625e-101	454805	ukb-b-16099	rs7632381	C	0.444321	Leg fat-free mass (left)	ZBTB38
3	141106063	0.0276898	0.00130571	8.30042e-100	454835	ukb-b-12828	rs7632381	C	0.444326	Leg fat-free mass (right)	ZBTB38
3	141106063	0.0274509	0.00129731	2.19989e-99	454834	ukb-b-14310	rs7632381	C	0.444327	Leg predicted mass (right)	ZBTB38
3	141106063	0.0503869	0.00254999	1.59993e-89	244730	ebi-a-GCST90000027	rs7632381	C	0.444667	Appendicular lean mass	ZBTB38
3	141106063	0.0306804	0.00153152	3.23445e-89	330995	ukb-a-293	rs7632381	C	0.447718	Trunk predicted mass	ZBTB38
3	141106063	0.0307649	0.00153654	3.98474e-89	331030	ukb-a-292	rs7632381	C	0.447718	Trunk fat-free mass	ZBTB38
3	141106063	0.5329	0.0271	2.63269e-86	104142	ieu-b-4814	rs7632381	C	NA	Height	ZBTB38
3	141106063	0.0604548	0.00323055	1.39991e-83	NA	bbj-a-70	rs7632381	C	0.35499	Height	ZBTB38
3	141106063	0.0298386	0.00154263	2.61216e-83	331291	ukb-a-266	rs7632381	C	0.447718	Whole body fat-free mass	ZBTB38
3	141106063	0.0297007	0.00154493	2.55623e-82	331315	ukb-a-267	rs7632381	C	0.447718	Whole body water mass	ZBTB38
3	141106063	0.0434558	0.00226742	7.19946e-82	265753	ukb-b-4080	rs7632381	C	0.443926	Ankle spacing width	ZBTB38
3	141106063	0.0332783	0.0017402	1.59993e-81	461632	ukb-b-11842	rs7632381	C	0.444355	Weight	ZBTB38
3	141106063	0.0304666	0.00161757	4.30923e-79	331307	ukb-a-268	rs7632381	C	0.447718	Basal metabolic rate	ZBTB38
3	141106063	0.033002	0.00175277	4.40048e-79	454893	ukb-b-12039	rs7632381	C	0.44433	Weight	ZBTB38
3	141106063	0.0275576	0.00155106	1.37499e-70	331159	ukb-a-288	rs7632381	C	0.447718	Arm fat-free mass (left)	ZBTB38
3	141106063	0.0272639	0.00154528	1.23225e-69	331146	ukb-a-289	rs7632381	C	0.447718	Arm predicted mass (left)	ZBTB38
3	141106063	0.026649	0.00152023	9.15799e-69	331221	ukb-a-284	rs7632381	C	0.447718	Arm fat-free mass (right)	ZBTB38
3	141106063	0.026269	0.00151485	2.47286e-67	331216	ukb-a-285	rs7632381	C	0.447718	Arm predicted mass (right)	ZBTB38
3	141106063	0.0276258	0.00160656	3.05914e-66	331258	ukb-a-280	rs7632381	C	0.447718	Leg fat-free mass (left)	ZBTB38
3	141106063	0.0274041	0.00159563	4.40961e-66	331253	ukb-a-281	rs7632381	C	0.447718	Leg predicted mass (left)	ZBTB38
3	141106063	0.027228	0.00159547	2.84381e-65	331285	ukb-a-277	rs7632381	C	0.447718	Leg predicted mass (right)	ZBTB38
3	141106063	0.0273818	0.00160594	3.7051e-65	331285	ukb-a-276	rs7632381	C	0.447718	Leg fat-free mass (right)	ZBTB38
3	141106063	0.0337987	0.00213178	1.36773e-56	336227	ukb-a-249	rs7632381	C	0.447718	Weight	ZBTB38
3	141106063	0.0118702	0.000751152	3.11458e-56	360270	ukb-d-1747_1	rs7632381	C	0.447251	Hair colour (natural, before greying): Blonde	ZBTB38
3	141106063	0.0422019	0.00282829	5.60015e-53	205513	ebi-a-GCST90000026	rs7632381	C	0.444367	Appendicular lean mass	ZBTB38
3	141106063	-0.0158395	0.00114306	1.18304e-43	360270	ukb-d-1747_4	rs7632381	C	0.447251	Hair colour (natural, before greying): Dark brown	ZBTB38
3	141106063	0.0321264	0.00233511	4.60045e-43	148653	ukb-b-8428	rs7632381	C	0.442987	Forced expiratory volume in 1-second (FEV1), predicted	ZBTB38
3	141106063	0.048	0.0035	2.29985e-42	225362	ieu-a-54	rs7632381	C	0.4833	Hip circumference	ZBTB38
3	141106063	0.0275217	0.00202155	3.29989e-42	454588	ukb-b-20044	rs7632381	C	0.444329	Trunk fat mass	ZBTB38
3	141106063	0.0270429	0.00200044	1.20005e-41	462117	ukb-b-15590	rs7632381	C	0.444325	Hip circumference	ZBTB38
3	141106063	0.041877	0.00309806	1.20005e-41	146226	ukb-b-2122	rs7632381	C	0.446656	Ankle spacing width (left)	ZBTB38
3	141106063	0.048	0.0036	2.99985e-41	210988	ieu-a-55	rs7632381	C	0.4833	Hip circumference	ZBTB38
3	141106063	-0.031239	0.0023341	7.70194e-41	342439	ukb-d-30770_irnt	rs7632381	C	0.44734	IGF-1	ZBTB38
3	141106063	0.4268	0.0323	8.28705e-40	71872	ieu-b-4813	rs7632381	C	NA	Height	ZBTB38
3	141106063	0.0409052	0.0031357	6.79986e-39	146181	ukb-b-8607	rs7632381	C	0.446424	Ankle spacing width (right)	ZBTB38
3	141106063	-0.17146	0.013238	2.33884e-38	342439	ukb-d-30770_raw	rs7632381	C	0.44734	IGF-1	ZBTB38
3	141106063	0.0261302	0.00204833	2.91005e-37	350475	ukb-d-30010_irnt	rs7632381	C	0.447242	Red blood cell (erythrocyte) count	ZBTB38
3	141106063	-0.0301765	0.00240527	4.25893e-36	344728	ukb-d-30260_irnt	rs7632381	C	0.447189	Mean reticulocyte volume	ZBTB38
3	141106063	0.023457	0.001898	4.6302e-35	524916	ieu-b-32	rs7632381	C	0.443548	lymphocyte cell count	ZBTB38
3	141106063	0.068	0.0057	8.8308e-33	73046	ieu-a-97	rs7632381	C	0.4833	Height	ZBTB38
3	141106063	0.0194812	0.00164926	3.40017e-32	421986	ukb-b-7953	rs7632381	C	0.444666	Forced vital capacity (FVC)	ZBTB38
3	141106063	0.0288352	0.00245702	8.47032e-32	331093	ukb-a-291	rs7632381	C	0.447718	Trunk fat mass	ZBTB38
3	141106063	-0.0277051	0.00238021	2.6212e-31	350473	ukb-d-30040_irnt	rs7632381	C	0.447242	Mean corpuscular volume	ZBTB38
3	141106063	0.0225939	0.00196048	9.8992e-31	454137	ukb-b-19393	rs7632381	C	0.444374	Whole body fat mass	ZBTB38
3	141106063	0.020346	0.00180684	2.09991e-29	345665	ukb-b-14713	rs7632381	C	0.44488	Forced vital capacity (FVC), Best measure	ZBTB38
3	141106063	0.0198353	0.001778	6.70039e-29	NA	ieu-b-105	rs7632381	C	0.44488	FVC	ZBTB38
3	141106063	0.0304446	0.00273539	9.29608e-29	110423	ukb-a-234	rs7632381	C	0.447718	Forced expiratory volume in 1-second (FEV1) predicted	ZBTB38
3	141106063	0.0264463	0.00241649	7.16803e-28	336601	ukb-a-388	rs7632381	C	0.447718	Hip circumference	ZBTB38
3	141106063	0.28	0.025	8.19974e-28	16030	ieu-a-86	rs7632381	C	0.466	Extreme height	ZBTB38
3	141106063	-0.0257572	0.00237467	2.0893e-27	350472	ukb-d-30050_irnt	rs7632381	C	0.447244	Mean corpuscular haemoglobin	ZBTB38
3	141106063	0.054	0.005	2.29985e-27	99491	ieu-a-58	rs7632381	C	0.4833	Hip circumference	ZBTB38
3	141106063	0.055	0.0051	6.4003e-27	93892	ieu-a-59	rs7632381	C	0.4833	Hip circumference	ZBTB38
3	141106063	0.064	0.0061	5.33949e-25	60467	ieu-a-96	rs7632381	C	0.4833	Height	ZBTB38
3	141106063	0.036	0.0035	5.30029e-24	212802	ieu-a-49	rs7632381	C	0.4833	Hip circumference	ZBTB38
3	141106063	0.0199465	0.00198138	7.8001e-24	307638	ukb-a-336	rs7632381	C	0.447718	Forced vital capacity (FVC)	ZBTB38
3	141106063	-0.0242321	0.00240773	8.00571e-24	344729	ukb-d-30270_irnt	rs7632381	C	0.447189	Mean sphered cell volume	ZBTB38
3	141106063	-0.035561	0.00354648	1.15798e-23	172433	ebi-a-GCST004602	rs7632381	C	0.4449	Mean corpuscular volume	ZBTB38
3	141106063	0.035	0.0035	4.90004e-23	227193	ieu-a-48	rs7632381	C	0.4833	Hip circumference	ZBTB38
3	141106063	0.0234645	0.00238106	6.59326e-23	330762	ukb-a-265	rs7632381	C	0.447718	Whole body fat mass	ZBTB38
3	141106063	0.044	0.0046	1.29987e-21	117281	ieu-a-57	rs7632381	C	0.4833	Hip circumference	ZBTB38
3	141106063	0.042	0.0046	9.49948e-21	123846	ieu-a-56	rs7632381	C	0.4833	Hip circumference	ZBTB38
3	141106063	0.0191589	0.0021059	9.20026e-20	436424	ukb-b-18103	rs7632381	C	0.444515	Pulse rate, automated reading	ZBTB38
3	141106063	0.0178814	0.00197226	1.20005e-19	454757	ukb-b-6704	rs7632381	C	0.444324	Arm fat mass (right)	ZBTB38
3	141106063	0.0196808	0.00217492	1.45278e-19	255492	ukb-a-232	rs7632381	C	0.447718	Forced vital capacity (FVC) Best measure	ZBTB38
3	141106063	0.0322601	0.0035738	1.76685e-19	172952	ebi-a-GCST004601	rs7632381	C	0.4449	Red blood cell count	ZBTB38
3	141106063	0.0144716	0.00160848	2.29985e-19	454846	ukb-b-18096	rs7632381	C	0.444331	Leg fat mass (right)	ZBTB38
3	141106063	0.017483	0.00197228	7.70016e-19	454684	ukb-b-8338	rs7632381	C	0.444333	Arm fat mass (left)	ZBTB38
3	141106063	0.0140872	0.00158942	7.8001e-19	454823	ukb-b-7212	rs7632381	C	0.444325	Leg fat mass (left)	ZBTB38
3	141106063	-0.0123301	0.00139465	9.58297e-19	154988	ukb-a-303	rs7632381	C	0.447718	Hair/balding pattern: Pattern 4	ZBTB38
3	141106063	-0.0313042	0.00355621	1.33598e-18	172332	ebi-a-GCST004630	rs7632381	C	0.445	Mean corpuscular hemoglobin	ZBTB38
3	141106063	-0.00412425	0.00047798	6.24022e-18	360270	ukb-d-1747_5	rs7632381	C	0.447251	Hair colour (natural, before greying): Black	ZBTB38
3	141106063	0.00984094	0.00116282	2.61517e-17	360270	ukb-d-1747_3	rs7632381	C	0.447251	Hair colour (natural, before greying): Light brown	ZBTB38
3	141106063	-0.0101775	0.00120429	2.90001e-17	456692	ukb-b-19560	rs7632381	C	0.444594	Skin colour	ZBTB38
3	141106063	0.0210903	0.00251525	5.09448e-17	317756	ukb-a-3	rs7632381	C	0.447718	Pulse rate automated reading	ZBTB38
3	141106063	0.04	0.0049	2.99985e-16	94662	ieu-a-53	rs7632381	C	0.4833	Hip circumference	ZBTB38
3	141106063	0.04	0.0049	4.49987e-16	100256	ieu-a-52	rs7632381	C	0.4833	Hip circumference	ZBTB38
3	141106063	0.0360906	0.00444348	4.60045e-16	99071	ukb-b-7500	rs7632381	C	0.445984	Spherical power (left)	ZBTB38
3	141106063	0.0359606	0.00443242	4.90004e-16	99380	ukb-b-19994	rs7632381	C	0.446006	Spherical power (right)	ZBTB38
3	141106063	0.0119602	0.00149155	1.10002e-15	461026	ukb-b-7478	rs7632381	C	0.444379	Hand grip strength (left)	ZBTB38
3	141106063	0.0154386	0.00195126	2.53805e-15	331293	ukb-a-275	rs7632381	C	0.447718	Leg fat mass (right)	ZBTB38
3	141106063	0.0137854	0.00174351	2.60016e-15	421986	ukb-b-19657	rs7632381	C	0.444666	Forced expiratory volume in 1-second (FEV1)	ZBTB38
3	141106063	0.137	0.0173	2.66073e-15	756112	ieu-b-39	rs7632381	C	0.4443	diastolic blood pressure	ZBTB38
3	141106063	0.0146691	0.00185788	2.90001e-15	454613	ukb-b-16407	rs7632381	C	0.444333	Trunk fat percentage	ZBTB38
3	141106063	0.0349892	0.00443909	3.19963e-15	97653	ukb-b-11480	rs7632381	C	0.445861	Corneal hysteresis (right)	ZBTB38
3	141106063	-0.0172027	0.00185555	3.59998e-15	426824	ebi-a-GCST006979	rs7632381	C	0.446349	Heel bone mineral density	ZBTB38
3	141106063	0.0151112	0.00192899	4.75007e-15	331275	ukb-a-279	rs7632381	C	0.447718	Leg fat mass (left)	ZBTB38
3	141106063	0.0187143	0.00239138	5.06174e-15	331226	ukb-a-283	rs7632381	C	0.447718	Arm fat mass (right)	ZBTB38
3	141106063	0.0125729	0.00161986	8.42364e-15	165649	ukb-d-2395_1	rs7632381	C	0.447254	Hair/balding pattern: Pattern 1	ZBTB38
3	141106063	0.027969	0.0036181	1.073e-14	171643	ebi-a-GCST004627	rs7632381	C	0.4449	Lymphocyte counts	ZBTB38
3	141106063	0.0184278	0.00239199	1.32251e-14	331164	ukb-a-287	rs7632381	C	0.447718	Arm fat mass (left)	ZBTB38
3	141106063	0.0468	0.0062	5.65588e-14	228951	ieu-a-1126	rs7632381	C	0.4402	Breast cancer (Combined Oncoarray; iCOGS; GWAS meta analysis)	ZBTB38
3	141106063	0.0468	0.0062	5.65588e-14	139274	ebi-a-GCST004988	rs7632381	C	0.4402	Breast cancer	ZBTB38
3	141106063	0.024	0.0032	1.20005e-13	245610	ieu-a-66	rs7632381	C	0.4833	Waist circumference	ZBTB38
3	141106063	0.0278327	0.00380758	2.70023e-13	200272	ukb-b-3357	rs7632381	C	0.444319	Birth weight of first child	ZBTB38
3	141106063	0.00638034	0.000873748	2.80027e-13	462013	ukb-b-17241	rs7632381	C	0.444415	Blood clot, DVT, bronchitis, emphysema, asthma, rhinitis, eczema, allergy diagnosed by doctor: Hayfever, allergic rhinitis or eczema	ZBTB38
3	141106063	0.0139517	0.00191272	2.99985e-13	345665	ukb-b-11141	rs7632381	C	0.44488	Forced expiratory volume in 1-second (FEV1), Best measure	ZBTB38
3	141106063	0.010898	0.0014981	3.50026e-13	NA	ieu-b-104	rs7632381	C	0.44488	HbA1C	ZBTB38
3	141106063	0.0541	0.0074	3.55222e-13	175475	ieu-a-1127	rs7632381	C	0.44	ER+ Breast cancer (Combined Oncoarray; iCOGS; GWAS meta analysis)	ZBTB38
3	141106063	0.0173231	0.00238668	3.93007e-13	349856	ukb-d-30120_irnt	rs7632381	C	0.447253	Lymphocyte count	ZBTB38
3	141106063	0.0171266	0.0023626	4.2063e-13	349861	ukb-d-30180_irnt	rs7632381	C	0.447248	Lymphocyte percentage	ZBTB38
3	141106063	0.046	0.0064	5.08042e-13	58240	ieu-a-106	rs7632381	C	0.4833	Weight	ZBTB38
3	141106063	0.0129585	0.00179571	5.30029e-13	462166	ukb-b-9405	rs7632381	C	0.444326	Waist circumference	ZBTB38
3	141106063	0.024	0.0033	7.29962e-13	231216	ieu-a-67	rs7632381	C	0.4833	Waist circumference	ZBTB38
3	141106063	0.0160814	0.00224324	7.58054e-13	331113	ukb-a-290	rs7632381	C	0.447718	Trunk fat percentage	ZBTB38
3	141106063	0.0144128	0.00208994	5.34811e-12	307638	ukb-a-337	rs7632381	C	0.447718	Forced expiratory volume in 1-second (FEV1)	ZBTB38
3	141106063	0.0299276	0.00440756	1.10002e-11	97653	ukb-b-15178	rs7632381	C	0.445861	Corneal resistance factor (right)	ZBTB38
3	141106063	-0.0163845	0.00241535	1.17517e-11	NA	ieu-b-72	rs7632381	C	0.447671	Urinary sodium-potassium ratio	ZBTB38
3	141106063	0.032	0.0047	1.29987e-11	109601	ieu-a-70	rs7632381	C	0.4833	Waist circumference	ZBTB38
3	141106063	0.032	0.0048	1.39991e-11	104003	ieu-a-71	rs7632381	C	0.4833	Waist circumference	ZBTB38
3	141106063	0.0100235	0.00149378	1.9002e-11	461089	ukb-b-10215	rs7632381	C	0.444335	Hand grip strength (right)	ZBTB38
3	141106063	0.0298538	0.00444712	1.9002e-11	97465	ukb-b-11650	rs7632381	C	0.445793	Corneal hysteresis (left)	ZBTB38
3	141106063	0.03	0.0045	3.29989e-11	125003	ieu-a-50	rs7632381	C	0.4833	Hip circumference	ZBTB38
3	141106063	0.0128706	0.00195472	4.57404e-11	350475	ukb-d-30030_irnt	rs7632381	C	0.447242	Haematocrit percentage	ZBTB38
3	141106063	0.0115832	0.00175978	4.64301e-11	335821	ukb-a-374	rs7632381	C	0.447718	Hand grip strength (left)	ZBTB38
3	141106063	0.0288628	0.00442138	6.70039e-11	97465	ukb-b-4717	rs7632381	C	0.445793	Corneal resistance factor (left)	ZBTB38
3	141106063	0.0140466	0.00216142	8.10774e-11	336639	ukb-a-382	rs7632381	C	0.447718	Waist circumference	ZBTB38
3	141106063	-0.00628725	0.00096866	8.49963e-11	462013	ukb-b-18200	rs7632381	C	0.444415	Blood clot, DVT, bronchitis, emphysema, asthma, rhinitis, eczema, allergy diagnosed by doctor: None of the above	ZBTB38
3	141106063	0.0232331	0.00360308	1.09999e-10	151546	ukb-b-15892	rs7632381	C	0.446685	Pulse rate	ZBTB38
3	141106063	0.021	0.0033	1.2e-10	244208	ieu-a-60	rs7632381	C	0.4833	Waist circumference	ZBTB38
3	141106063	0.00128466	0.000200101	1.40001e-10	463010	ukb-b-19579	rs7632381	C	0.444344	Operative procedures - main OPCS: M70.3 Rectal needle biopsy of prostate	ZBTB38
3	141106063	0.0114252	0.00179072	1.79999e-10	441640	ukb-b-15926	rs7632381	C	0.44446	Cereal intake	ZBTB38
3	141106063	0.0120131	0.0019017	2.66938e-10	350474	ukb-d-30020_irnt	rs7632381	C	0.447242	Haemoglobin concentration	ZBTB38
3	141106063	-0.0148836	0.00238808	4.59801e-10	349861	ukb-d-30200_irnt	rs7632381	C	0.447248	Neutrophill percentage	ZBTB38
3	141106063	0.021	0.0034	5e-10	231865	ieu-a-61	rs7632381	C	0.4833	Waist circumference	ZBTB38
3	141106063	0.0764045	0.0121446	7.94841e-10	13958	ieu-a-1034	rs7632381	C	NA	Height	ZBTB38
3	141106063	0.0023918	0.000393	1.16011e-09	314658	ukb-d-30810_raw	rs7632381	C	0.44722	Phosphate	ZBTB38
3	141106063	0.00627139	0.00103162	1.20926e-09	336782	ukb-a-447	rs7632381	C	0.447718	Blood clot DVT bronchitis emphysema asthma rhinitis eczema allergy diagnosed by doctor: Hayfever allergic rhinitis or eczema	ZBTB38
3	141106063	0.014817	0.002447	1.40301e-09	314658	ukb-d-30810_irnt	rs7632381	C	0.44722	Phosphate	ZBTB38
3	141106063	-0.0152	0.0025	1.75001e-09	321047	ebi-a-GCST007430	rs7632381	C	0.445	Peak expiratory flow	ZBTB38
3	141106063	0.0214224	0.00357965	2.171e-09	171748	ebi-a-GCST004632	rs7632381	C	0.445	Lymphocyte percentage of white cells	ZBTB38
3	141106063	-0.013723	0.0023104	2.8595e-09	344182	ukb-d-30750_irnt	rs7632381	C	0.44736	Glycated haemoglobin	ZBTB38
3	141106063	-0.0116374	0.00197294	3.69999e-09	NA	ieu-b-107	rs7632381	C	0.444334	apolipoprotein A-I	ZBTB38
3	141106063	0.049	0.0084	4.08e-09	32767	ieu-a-98	rs7632381	C	0.4833	Hip circumference	ZBTB38
3	141106063	0.0134959	0.00229708	4.22795e-09	255492	ukb-a-231	rs7632381	C	0.447718	Forced expiratory volume in 1-second (FEV1) Best measure	ZBTB38
3	141106063	0.047	0.008	4.29003e-09	32848	ieu-a-100	rs7632381	C	0.4833	Hip circumference	ZBTB38
3	141106063	0.0101931	0.00176306	7.4102e-09	335842	ukb-a-379	rs7632381	C	0.447718	Hand grip strength (right)	ZBTB38
3	141106063	0.05246	0.00908	7.66426e-09	106776	ieu-a-1129	rs7632381	C	0.4331	Breast cancer (Oncoarray)	ZBTB38
3	141106063	0.036	0.0062	8.40001e-09	67520	ieu-a-107	rs7632381	C	0.4833	Weight	ZBTB38
3	141106063	0.00781909	0.00136588	1e-08	204568	ukb-b-5945	rs7632381	C	0.444008	Relative age of first facial hair	ZBTB38
3	141106063	-0.00651751	0.00114312	1.18856e-08	336782	ukb-a-442	rs7632381	C	0.447718	Blood clot DVT bronchitis emphysema asthma rhinitis eczema allergy diagnosed by doctor: None of the above	ZBTB38
3	141106063	0.0238814	0.00425723	2.03287e-08	110153	ukb-a-363	rs7632381	C	0.447718	Pulse rate	ZBTB38
3	141106063	-0.0190141	0.00338173	2.1e-08	142487	ebi-a-GCST006288	rs7632381	C	0.44448	Heel bone mineral density	ZBTB38
3	141106063	0.05718	0.01022	2.19938e-08	83691	ieu-a-1132	rs7632381	C	0.433123	ER+ Breast cancer (Oncoarray)	ZBTB38
3	141106063	0.001332	0.000239095	2.5e-08	462933	ukb-b-7469	rs7632381	C	0.444336	Non-cancer illness code, self-reported: enlarged prostate	ZBTB38
3	141106063	0.02623	0.004709	2.557e-08	NA	bbj-a-42	rs7632381	C	0.3546	Non-albumin protein	ZBTB38
3	141106063	-0.937374	0.0116209	2.59998e-08	314633	ebi-a-GCST007800	rs7632381	C	0.442212	Asthma (childhood onset)	ZBTB38
3	141106063	-0.3517	0.0934	2.89301e-08	143658	ebi-a-GCST007344	rs7632381	C	0.4048	Estimated glomerular filtration rate	ZBTB38
3	141106063	-0.0197141	0.00358595	3.84999e-08	171542	ebi-a-GCST004633	rs7632381	C	0.445	Neutrophil percentage of white cells	ZBTB38
3	141106063	0.0313	0.0057	4.61498e-08	360838	ebi-a-GCST005038	rs7632381	C	0.5561	Allergic disease (asthma, hay fever or eczema)	ZBTB38
3	141106063	0.0434	0.008	4.92504e-08	140254	ieu-b-85	rs7632381	C	0.4427	Prostate cancer	ZBTB38
3	141106063	0.0434	0.008	4.92504e-08	140254	ebi-a-GCST006085	rs7632381	C	0.4427	Prostate cancer	ZBTB38
3	141106954	0.055105	0.0013281	0	461950	ukb-b-10787	rs13077048	T	0.427265	Standing height	ZBTB38
3	141106954	0.0579025	0.00175663	6.80769e-238	336474	ukb-a-389	rs13077048	T	0.430679	Standing height	ZBTB38
3	141106954	0.0436321	0.00152743	1.79887e-179	461536	ukb-b-16881	rs13077048	T	0.427246	Sitting height	ZBTB38
3	141106954	0.324141	0.0117326	5.24807e-168	25681	eqtl-a-ENSG00000177311	rs13077048	T	0.423402	ENSG00000177311	ZBTB38
3	141106954	0.0458	0.0019	1.49968e-125	450243	ebi-a-GCST90000025	rs13077048	T	0.4275	Appendicular lean mass	ZBTB38
3	141106954	0.0453255	0.00191244	4.51856e-124	336172	ukb-a-195	rs13077048	T	0.430679	Sitting height	ZBTB38
3	141106954	0.0298157	0.00125934	6.39735e-124	454508	ukb-b-17409	rs13077048	T	0.427259	Trunk fat-free mass	ZBTB38
3	141106954	0.0296585	0.00125533	2.09894e-123	454463	ukb-b-9685	rs13077048	T	0.427252	Trunk predicted mass	ZBTB38
3	141106954	0.028911	0.00126395	8.4918e-116	454850	ukb-b-13354	rs13077048	T	0.427251	Whole body fat-free mass	ZBTB38
3	141106954	0.0287581	0.00126607	3.1989e-114	454888	ukb-b-14540	rs13077048	T	0.427257	Whole body water mass	ZBTB38
3	141106954	0.0293974	0.00132916	2.19786e-108	454874	ukb-b-16446	rs13077048	T	0.427258	Basal metabolic rate	ZBTB38
3	141106954	0.0357537	0.00168932	2.35668e-99	332021	ukb-a-35	rs13077048	T	0.430679	Comparative height size at age 10	ZBTB38
3	141106954	0.0266664	0.00128248	5.00035e-96	454672	ukb-b-19925	rs13077048	T	0.427261	Arm fat-free mass (left)	ZBTB38
3	141106954	0.0265235	0.0012774	9.20026e-96	454655	ukb-b-9093	rs13077048	T	0.427264	Arm predicted mass (left)	ZBTB38
3	141106954	0.0256765	0.00125809	1.39991e-92	454753	ukb-b-19520	rs13077048	T	0.427259	Arm fat-free mass (right)	ZBTB38
3	141106954	0.0267557	0.00131675	8.60003e-92	454799	ukb-b-17271	rs13077048	T	0.427251	Leg predicted mass (left)	ZBTB38
3	141106954	0.0254328	0.00125384	1.80011e-91	454746	ukb-b-16698	rs13077048	T	0.42726	Arm predicted mass (right)	ZBTB38
3	141106954	0.0268527	0.00132543	2.90001e-91	454805	ukb-b-16099	rs13077048	T	0.427251	Leg fat-free mass (left)	ZBTB38
3	141106954	0.0266563	0.00132477	4.79954e-90	454835	ukb-b-12828	rs13077048	T	0.427254	Leg fat-free mass (right)	ZBTB38
3	141106954	0.026435	0.00131624	1e-89	454834	ukb-b-14310	rs13077048	T	0.427255	Leg predicted mass (right)	ZBTB38
3	141106954	0.0299936	0.0015538	5.58727e-83	330995	ukb-a-293	rs13077048	T	0.430679	Trunk predicted mass	ZBTB38
3	141106954	0.030057	0.00155888	8.58816e-83	331030	ukb-a-292	rs13077048	T	0.430679	Trunk fat-free mass	ZBTB38
3	141106954	0.0492723	0.00258642	1.10002e-82	244730	ebi-a-GCST90000027	rs13077048	T	0.427488	Appendicular lean mass	ZBTB38
3	141106954	0.029112	0.00156508	3.45541e-77	331291	ukb-a-266	rs13077048	T	0.430679	Whole body fat-free mass	ZBTB38
3	141106954	0.0425831	0.00230024	1.59993e-76	265753	ukb-b-4080	rs13077048	T	0.426969	Ankle spacing width	ZBTB38
3	141106954	0.0289897	0.00156741	2.46547e-76	331315	ukb-a-267	rs13077048	T	0.430679	Whole body water mass	ZBTB38
3	141106954	0.0297134	0.00164111	3.11961e-73	331307	ukb-a-268	rs13077048	T	0.430679	Basal metabolic rate	ZBTB38
3	141106954	0.0319494	0.00176573	3.50026e-73	461632	ukb-b-11842	rs13077048	T	0.427292	Weight	ZBTB38
3	141106954	0.0316274	0.00177836	9.30037e-71	454893	ukb-b-12039	rs13077048	T	0.427257	Weight	ZBTB38
3	141106954	0.0268204	0.00157362	4.14763e-65	331159	ukb-a-288	rs13077048	T	0.430679	Arm fat-free mass (left)	ZBTB38
3	141106954	0.0266801	0.00156774	6.42096e-65	331146	ukb-a-289	rs13077048	T	0.430679	Arm predicted mass (left)	ZBTB38
3	141106954	0.0259763	0.00154234	1.2738e-63	331221	ukb-a-284	rs13077048	T	0.430679	Arm fat-free mass (right)	ZBTB38
3	141106954	0.0255574	0.00153688	4.52376e-62	331216	ukb-a-285	rs13077048	T	0.430679	Arm predicted mass (right)	ZBTB38
3	141106954	0.0268981	0.00162992	3.70766e-61	331258	ukb-a-280	rs13077048	T	0.430679	Leg fat-free mass (left)	ZBTB38
3	141106954	0.0266677	0.00161884	6.02837e-61	331253	ukb-a-281	rs13077048	T	0.430679	Leg predicted mass (left)	ZBTB38
3	141106954	0.0265149	0.00161867	2.77588e-60	331285	ukb-a-277	rs13077048	T	0.430679	Leg predicted mass (right)	ZBTB38
3	141106954	0.0266349	0.00162929	4.77749e-60	331285	ukb-a-276	rs13077048	T	0.430679	Leg fat-free mass (right)	ZBTB38
3	141106954	0.0330137	0.00216286	1.38612e-52	336227	ukb-a-249	rs13077048	T	0.430679	Weight	ZBTB38
3	141106954	0.0115523	0.000762001	6.6973e-52	360270	ukb-d-1747_1	rs13077048	T	0.430324	Hair colour (natural, before greying): Blonde	ZBTB38
3	141106954	0.0415134	0.00287045	1.59993e-49	205513	ebi-a-GCST90000026	rs13077048	T	0.427578	Appendicular lean mass	ZBTB38
3	141106954	0.0324018	0.00236846	1.29987e-42	148653	ukb-b-8428	rs13077048	T	0.426197	Forced expiratory volume in 1-second (FEV1), predicted	ZBTB38
3	141106954	-0.0155689	0.00115956	4.32315e-41	360270	ukb-d-1747_4	rs13077048	T	0.430324	Hair colour (natural, before greying): Dark brown	ZBTB38
3	141106954	0.0262739	0.00205105	1.39991e-37	454588	ukb-b-20044	rs13077048	T	0.427255	Trunk fat mass	ZBTB38
3	141106954	0.039886	0.00314499	7.39946e-37	146226	ukb-b-2122	rs13077048	T	0.429334	Ankle spacing width (left)	ZBTB38
3	141106954	0.0257227	0.00202978	8.4004e-37	462117	ukb-b-15590	rs13077048	T	0.427263	Hip circumference	ZBTB38
3	141106954	0.0399634	0.00318337	3.80014e-36	146181	ukb-b-8607	rs13077048	T	0.429135	Ankle spacing width (right)	ZBTB38
3	141106954	-0.02961	0.0023678	7.12033e-36	342439	ukb-d-30770_irnt	rs13077048	T	0.43037	IGF-1	ZBTB38
3	141106954	0.0255386	0.0020783	1.06512e-34	350475	ukb-d-30010_irnt	rs13077048	T	0.430255	Red blood cell (erythrocyte) count	ZBTB38
3	141106954	-0.0298492	0.00244046	2.15824e-34	344728	ukb-d-30260_irnt	rs13077048	T	0.430184	Mean reticulocyte volume	ZBTB38
3	141106954	-0.16234	0.01343	1.24366e-33	342439	ukb-d-30770_raw	rs13077048	T	0.43037	IGF-1	ZBTB38
3	141106954	0.0191374	0.00167343	2.80027e-30	421986	ukb-b-7953	rs13077048	T	0.427533	Forced vital capacity (FVC)	ZBTB38
3	141106954	0.0281671	0.00249269	1.33045e-29	331093	ukb-a-291	rs13077048	T	0.430679	Trunk fat mass	ZBTB38
3	141106954	0.0309446	0.0027739	6.96627e-29	110423	ukb-a-234	rs13077048	T	0.430679	Forced expiratory volume in 1-second (FEV1) predicted	ZBTB38
3	141106954	-0.0268167	0.00241504	1.21255e-28	350473	ukb-d-30040_irnt	rs13077048	T	0.430255	Mean corpuscular volume	ZBTB38
3	141106954	0.0196354	0.00183302	8.9002e-27	345665	ukb-b-14713	rs13077048	T	0.427921	Forced vital capacity (FVC), Best measure	ZBTB38
3	141106954	0.0212073	0.0019891	1.50003e-26	454137	ukb-b-19393	rs13077048	T	0.427316	Whole body fat mass	ZBTB38
3	141106954	0.0255292	0.0024517	2.18524e-25	336601	ukb-a-388	rs13077048	T	0.430679	Hip circumference	ZBTB38
3	141106954	-0.0248269	0.00240942	6.80456e-25	350472	ukb-d-30050_irnt	rs13077048	T	0.430258	Mean corpuscular haemoglobin	ZBTB38
3	141106954	-0.0363755	0.00361172	7.38414e-24	172433	ebi-a-GCST004602	rs13077048	T	0.4271	Mean corpuscular volume	ZBTB38
3	141106954	-0.0242358	0.00244293	3.40565e-23	344729	ukb-d-30270_irnt	rs13077048	T	0.430184	Mean sphered cell volume	ZBTB38
3	141106954	0.0198654	0.00201017	5.0015e-23	307638	ukb-a-336	rs13077048	T	0.430679	Forced vital capacity (FVC)	ZBTB38
3	141106954	0.0225823	0.00241565	8.95365e-21	330762	ukb-a-265	rs13077048	T	0.430679	Whole body fat mass	ZBTB38
3	141106954	0.0326109	0.00363938	3.22998e-19	172952	ebi-a-GCST004601	rs13077048	T	0.4272	Red blood cell count	ZBTB38
3	141106954	-0.0322745	0.00362129	4.99229e-19	172332	ebi-a-GCST004630	rs13077048	T	0.4272	Mean corpuscular hemoglobin	ZBTB38
3	141106954	-0.0124986	0.00141547	1.0573e-18	154988	ukb-a-303	rs13077048	T	0.430679	Hair/balding pattern: Pattern 4	ZBTB38
3	141106954	0.0194353	0.00220619	1.26561e-18	255492	ukb-a-232	rs13077048	T	0.430679	Forced vital capacity (FVC) Best measure	ZBTB38
3	141106954	0.0170325	0.00200104	1.69981e-17	454757	ukb-b-6704	rs13077048	T	0.427257	Arm fat mass (right)	ZBTB38
3	141106954	0.0181758	0.00213673	1.80011e-17	436424	ukb-b-18103	rs13077048	T	0.427412	Pulse rate, automated reading	ZBTB38
3	141106954	0.00981656	0.00117958	8.67361e-17	360270	ukb-d-1747_3	rs13077048	T	0.430324	Hair colour (natural, before greying): Light brown	ZBTB38
3	141106954	-0.0101404	0.00122187	1e-16	456692	ukb-b-19560	rs13077048	T	0.427521	Skin colour	ZBTB38
3	141106954	0.0134956	0.00163196	1.29987e-16	454846	ukb-b-18096	rs13077048	T	0.42726	Leg fat mass (right)	ZBTB38
3	141106954	0.0165434	0.00200107	1.39991e-16	454684	ukb-b-8338	rs13077048	T	0.427261	Arm fat mass (left)	ZBTB38
3	141106954	0.0131297	0.00161262	3.90032e-16	454823	ukb-b-7212	rs13077048	T	0.427255	Leg fat mass (left)	ZBTB38
3	141106954	-0.00392556	0.000484876	5.69771e-16	360270	ukb-d-1747_5	rs13077048	T	0.430324	Hair colour (natural, before greying): Black	ZBTB38
3	141106954	0.0203673	0.00255182	1.45044e-15	317756	ukb-a-3	rs13077048	T	0.430679	Pulse rate automated reading	ZBTB38
3	141106954	0.0116314	0.00151342	1.50003e-14	461026	ukb-b-7478	rs13077048	T	0.427317	Hand grip strength (left)	ZBTB38
3	141106954	0.0126099	0.00164357	1.69903e-14	165649	ukb-d-2395_1	rs13077048	T	0.430424	Hair/balding pattern: Pattern 1	ZBTB38
3	141106954	0.018307	0.00242608	4.50194e-14	331226	ukb-a-283	rs13077048	T	0.430679	Arm fat mass (right)	ZBTB38
3	141106954	0.0148322	0.00197959	6.77174e-14	331293	ukb-a-275	rs13077048	T	0.430679	Leg fat mass (right)	ZBTB38
3	141106954	0.0337784	0.00450866	6.79986e-14	97653	ukb-b-11480	rs13077048	T	0.428081	Corneal hysteresis (right)	ZBTB38
3	141106954	0.0132192	0.00176906	7.89951e-14	421986	ukb-b-19657	rs13077048	T	0.427533	Forced expiratory volume in 1-second (FEV1)	ZBTB38
3	141106954	0.0180089	0.0024267	1.16413e-13	331164	ukb-a-287	rs13077048	T	0.430679	Arm fat mass (left)	ZBTB38
3	141106954	0.014507	0.00195699	1.23823e-13	331275	ukb-a-279	rs13077048	T	0.430679	Leg fat mass (left)	ZBTB38
3	141106954	0.033108	0.00451418	2.19989e-13	99071	ukb-b-7500	rs13077048	T	0.428148	Spherical power (left)	ZBTB38
3	141106954	0.0138115	0.00188499	2.39994e-13	454613	ukb-b-16407	rs13077048	T	0.42726	Trunk fat percentage	ZBTB38
3	141106954	0.0467	0.0064	2.4581e-13	228951	ieu-a-1126	rs13077048	T	0.4169	Breast cancer (Combined Oncoarray; iCOGS; GWAS meta analysis)	ZBTB38
3	141106954	0.0467	0.0064	2.4581e-13	139274	ebi-a-GCST004988	rs13077048	T	0.4169	Breast cancer	ZBTB38
3	141106954	0.00647491	0.000886534	2.80027e-13	462013	ukb-b-17241	rs13077048	T	0.42735	Blood clot, DVT, bronchitis, emphysema, asthma, rhinitis, eczema, allergy diagnosed by doctor: Hayfever, allergic rhinitis or eczema	ZBTB38
3	141106954	0.0552	0.0076	3.90571e-13	175475	ieu-a-1127	rs13077048	T	0.4167	ER+ Breast cancer (Combined Oncoarray; iCOGS; GWAS meta analysis)	ZBTB38
3	141106954	-0.0161462	0.0018821	5.40008e-13	426824	ebi-a-GCST006979	rs13077048	T	0.429426	Heel bone mineral density	ZBTB38
3	141106954	0.0322246	0.00450256	8.19974e-13	99380	ukb-b-19994	rs13077048	T	0.428107	Spherical power (right)	ZBTB38
3	141106954	0.0261951	0.00368413	1.15798e-12	171643	ebi-a-GCST004627	rs13077048	T	0.4273	Lymphocyte counts	ZBTB38
3	141106954	0.0273287	0.00386281	1.50003e-12	200272	ukb-b-3357	rs13077048	T	0.427058	Birth weight of first child	ZBTB38
3	141106954	0.015723	0.00227579	4.89666e-12	331113	ukb-a-290	rs13077048	T	0.430679	Trunk fat percentage	ZBTB38
3	141106954	0.0124315	0.00182206	8.9002e-12	462166	ukb-b-9405	rs13077048	T	0.427266	Waist circumference	ZBTB38
3	141106954	0.0131562	0.00194043	1.20005e-11	345665	ukb-b-11141	rs13077048	T	0.427921	Forced expiratory volume in 1-second (FEV1), Best measure	ZBTB38
3	141106954	0.0143229	0.0021203	1.42955e-11	307638	ukb-a-337	rs13077048	T	0.430679	Forced expiratory volume in 1-second (FEV1)	ZBTB38
3	141106954	0.0158706	0.0023972	3.58592e-11	349861	ukb-d-30180_irnt	rs13077048	T	0.430253	Lymphocyte percentage	ZBTB38
3	141106954	0.0295569	0.00447664	4.00037e-11	97653	ukb-b-15178	rs13077048	T	0.428081	Corneal resistance factor (right)	ZBTB38
3	141106954	-0.00647948	0.000982834	4.30031e-11	462013	ukb-b-18200	rs13077048	T	0.42735	Blood clot, DVT, bronchitis, emphysema, asthma, rhinitis, eczema, allergy diagnosed by doctor: None of the above	ZBTB38
3	141106954	0.0128665	0.00198329	8.74178e-11	350475	ukb-d-30030_irnt	rs13077048	T	0.430255	Haematocrit percentage	ZBTB38
3	141106954	0.0156784	0.00242164	9.53894e-11	349856	ukb-d-30120_irnt	rs13077048	T	0.430258	Lymphocyte count	ZBTB38
3	141106954	0.0114938	0.0017854	1.21501e-10	335821	ukb-a-374	rs13077048	T	0.430679	Hand grip strength (left)	ZBTB38
3	141106954	0.0288839	0.00451662	1.6e-10	97465	ukb-b-11650	rs13077048	T	0.428014	Corneal hysteresis (left)	ZBTB38
3	141106954	0.0285514	0.00449048	2e-10	97465	ukb-b-4717	rs13077048	T	0.428014	Corneal resistance factor (left)	ZBTB38
3	141106954	0.0114251	0.0018169	3.2e-10	441640	ukb-b-15926	rs13077048	T	0.427494	Cereal intake	ZBTB38
3	141106954	0.012106	0.0019295	3.51925e-10	350474	ukb-d-30020_irnt	rs13077048	T	0.430255	Haemoglobin concentration	ZBTB38
3	141106954	0.0094753	0.00151571	4.09996e-10	461089	ukb-b-10215	rs13077048	T	0.427271	Hand grip strength (right)	ZBTB38
3	141106954	0.013659	0.00219289	4.70728e-10	336639	ukb-a-382	rs13077048	T	0.430679	Waist circumference	ZBTB38
3	141106954	0.00125176	0.000203034	7.00003e-10	463010	ukb-b-19579	rs13077048	T	0.427277	Operative procedures - main OPCS: M70.3 Rectal needle biopsy of prostate	ZBTB38
3	141106954	-0.01428	0.0023437	1.1093e-09	344182	ukb-d-30750_irnt	rs13077048	T	0.43038	Glycated haemoglobin	ZBTB38
3	141106954	-0.0155	0.0026	1.42001e-09	321047	ebi-a-GCST007430	rs13077048	T	0.429	Peak expiratory flow	ZBTB38
3	141106954	0.00622045	0.0010466	2.79344e-09	336782	ukb-a-447	rs13077048	T	0.430679	Blood clot DVT bronchitis emphysema asthma rhinitis eczema allergy diagnosed by doctor: Hayfever allergic rhinitis or eczema	ZBTB38
3	141106954	-0.0141099	0.00242304	5.77777e-09	349861	ukb-d-30200_irnt	rs13077048	T	0.430253	Neutrophill percentage	ZBTB38
3	141106954	0.0133307	0.0023301	1.05974e-08	255492	ukb-a-231	rs13077048	T	0.430679	Forced expiratory volume in 1-second (FEV1) Best measure	ZBTB38
3	141106954	-0.935467	0.0117941	1.5e-08	314633	ebi-a-GCST007800	rs13077048	T	0.42531	Asthma (childhood onset)	ZBTB38
3	141106954	0.033	0.0058	1.51199e-08	360838	ebi-a-GCST005038	rs13077048	T	0.568	Allergic disease (asthma, hay fever or eczema)	ZBTB38
3	141106954	0.0022539	0.00039864	1.57011e-08	314658	ukb-d-30810_raw	rs13077048	T	0.43029	Phosphate	ZBTB38
3	141106954	0.00136421	0.000242598	1.89998e-08	462933	ukb-b-7469	rs13077048	T	0.427267	Non-cancer illness code, self-reported: enlarged prostate	ZBTB38
3	141106954	0.013897	0.0024821	2.1562e-08	314658	ukb-d-30810_irnt	rs13077048	T	0.43029	Phosphate	ZBTB38
3	141106954	-0.00648509	0.00115973	2.24761e-08	336782	ukb-a-442	rs13077048	T	0.430679	Blood clot DVT bronchitis emphysema asthma rhinitis eczema allergy diagnosed by doctor: None of the above	ZBTB38
3	141106954	0.0202378	0.00365759	3.09999e-08	151546	ukb-b-15892	rs13077048	T	0.429309	Pulse rate	ZBTB38
3	141106954	0.05102	0.00928	3.88213e-08	106776	ieu-a-1129	rs13077048	T	0.4099	Breast cancer (Oncoarray)	ZBTB38
3	141106954	0.00759868	0.00138615	4.20001e-08	204568	ukb-b-5945	rs13077048	T	0.427231	Relative age of first facial hair	ZBTB38
3	141106954	0.00975856	0.00178876	4.88697e-08	335842	ukb-a-379	rs13077048	T	0.430679	Hand grip strength (right)	ZBTB38
3	141109321	0.0565618	0.00131042	0	461950	ukb-b-10787	rs6808936	G	0.444145	Standing height	ZBTB38
3	141109321	0.059079	0.00173315	3.06902e-254	336474	ukb-a-389	rs6808936	G	0.44718	Standing height	ZBTB38
3	141109321	0.0454266	0.00150708	1.39959e-199	461536	ukb-b-16881	rs6808936	G	0.444126	Sitting height	ZBTB38
3	141109321	0.320218	0.0117139	1.56675e-164	26278	eqtl-a-ENSG00000177311	rs6808936	G	0.430545	ENSG00000177311	ZBTB38
3	141109321	0.078	0.0029	4.79733e-155	252964	ieu-a-89	rs6808936	G	0.483	Height	ZBTB38
3	141109321	0.0469037	0.00188691	2.85759e-136	336172	ukb-a-195	rs6808936	G	0.44718	Sitting height	ZBTB38
3	141109321	0.0307633	0.00124269	2.69774e-135	454508	ukb-b-17409	rs6808936	G	0.444141	Trunk fat-free mass	ZBTB38
3	141109321	0.0305904	0.00123872	1.1995e-134	454463	ukb-b-9685	rs6808936	G	0.444137	Trunk predicted mass	ZBTB38
3	141109321	0.0467	0.0019	4.1783e-134	450243	ebi-a-GCST90000025	rs6808936	G	0.4444	Appendicular lean mass	ZBTB38
3	141109321	0.0299039	0.00124722	4.89779e-127	454850	ukb-b-13354	rs6808936	G	0.444133	Whole body fat-free mass	ZBTB38
3	141109321	0.0297038	0.00124931	5.90201e-125	454888	ukb-b-14540	rs6808936	G	0.444138	Whole body water mass	ZBTB38
3	141109321	0.0304276	0.00131157	4.60257e-119	454874	ukb-b-16446	rs6808936	G	0.444139	Basal metabolic rate	ZBTB38
3	141109321	0.0366438	0.00166688	4.94311e-107	332021	ukb-a-35	rs6808936	G	0.44718	Comparative height size at age 10	ZBTB38
3	141109321	0.0276143	0.00126551	1.49968e-105	454672	ukb-b-19925	rs6808936	G	0.444143	Arm fat-free mass (left)	ZBTB38
3	141109321	0.0273755	0.0012605	1.39959e-104	454655	ukb-b-9093	rs6808936	G	0.444145	Arm predicted mass (left)	ZBTB38
3	141109321	0.0266644	0.00124144	2.50035e-102	454753	ukb-b-19520	rs6808936	G	0.444138	Arm fat-free mass (right)	ZBTB38
3	141109321	0.0277538	0.00129933	3.09742e-101	454799	ukb-b-17271	rs6808936	G	0.44413	Leg predicted mass (left)	ZBTB38
3	141109321	0.0263607	0.00123725	1e-100	454746	ukb-b-16698	rs6808936	G	0.44414	Arm predicted mass (right)	ZBTB38
3	141109321	0.0278377	0.0013079	1.59993e-100	454805	ukb-b-16099	rs6808936	G	0.444131	Leg fat-free mass (left)	ZBTB38
3	141109321	0.0276364	0.00130724	3.29989e-99	454835	ukb-b-12828	rs6808936	G	0.444135	Leg fat-free mass (right)	ZBTB38
3	141109321	0.0273988	0.00129883	8.80035e-99	454834	ukb-b-14310	rs6808936	G	0.444136	Leg predicted mass (right)	ZBTB38
3	141109321	0.0504706	0.00255302	1.80011e-89	244730	ebi-a-GCST90000027	rs6808936	G	0.444558	Appendicular lean mass	ZBTB38
3	141109321	0.0306613	0.00153324	6.5013e-89	330995	ukb-a-293	rs6808936	G	0.44718	Trunk predicted mass	ZBTB38
3	141109321	0.0307551	0.00153826	7.08925e-89	331030	ukb-a-292	rs6808936	G	0.44718	Trunk fat-free mass	ZBTB38
3	141109321	0.5301	0.0271	2.77907e-85	104142	ieu-b-4814	rs6808936	G	NA	Height	ZBTB38
3	141109321	0.02979	0.00154436	7.29625e-83	331291	ukb-a-266	rs6808936	G	0.44718	Whole body fat-free mass	ZBTB38
3	141109321	0.0296385	0.00154666	8.37529e-82	331315	ukb-a-267	rs6808936	G	0.44718	Whole body water mass	ZBTB38
3	141109321	0.0433953	0.00227005	1.80011e-81	265753	ukb-b-4080	rs6808936	G	0.443741	Ankle spacing width	ZBTB38
3	141109321	0.0331383	0.00174224	1.20005e-80	461632	ukb-b-11842	rs6808936	G	0.444169	Weight	ZBTB38
3	141109321	0.0304024	0.00161939	1.3527e-78	331307	ukb-a-268	rs6808936	G	0.44718	Basal metabolic rate	ZBTB38
3	141109321	0.0328538	0.00175482	3.29989e-78	454893	ukb-b-12039	rs6808936	G	0.444138	Weight	ZBTB38
3	141109321	0.0274473	0.0015528	6.91353e-70	331159	ukb-a-288	rs6808936	G	0.44718	Arm fat-free mass (left)	ZBTB38
3	141109321	0.0271475	0.00154701	6.58264e-69	331146	ukb-a-289	rs6808936	G	0.44718	Arm predicted mass (left)	ZBTB38
3	141109321	0.0266174	0.00152193	1.85909e-68	331221	ukb-a-284	rs6808936	G	0.44718	Arm fat-free mass (right)	ZBTB38
3	141109321	0.0262131	0.00151655	6.56145e-67	331216	ukb-a-285	rs6808936	G	0.44718	Arm predicted mass (right)	ZBTB38
3	141109321	0.0275578	0.00160836	8.82267e-66	331258	ukb-a-280	rs6808936	G	0.44718	Leg fat-free mass (left)	ZBTB38
3	141109321	0.0273369	0.00159742	1.26474e-65	331253	ukb-a-281	rs6808936	G	0.44718	Leg predicted mass (left)	ZBTB38
3	141109321	0.0271571	0.00159726	8.41589e-65	331285	ukb-a-277	rs6808936	G	0.44718	Leg predicted mass (right)	ZBTB38
3	141109321	0.0273052	0.00160774	1.15638e-64	331285	ukb-a-276	rs6808936	G	0.44718	Leg fat-free mass (right)	ZBTB38
3	141109321	0.0119358	0.000752019	1.04016e-56	360270	ukb-d-1747_1	rs6808936	G	0.447216	Hair colour (natural, before greying): Blonde	ZBTB38
3	141109321	0.0336649	0.00213416	4.89328e-56	336227	ukb-a-249	rs6808936	G	0.44718	Weight	ZBTB38
3	141109321	0.0421254	0.00283143	1e-52	205513	ebi-a-GCST90000026	rs6808936	G	0.444126	Appendicular lean mass	ZBTB38
3	141109321	-0.0157907	0.00114439	2.67301e-43	360270	ukb-d-1747_4	rs6808936	G	0.447216	Hair colour (natural, before greying): Dark brown	ZBTB38
3	141109321	0.0322339	0.00233747	2.90001e-43	148653	ukb-b-8428	rs6808936	G	0.442805	Forced expiratory volume in 1-second (FEV1), predicted	ZBTB38
3	141109321	0.0274035	0.00202391	9.09913e-42	454588	ukb-b-20044	rs6808936	G	0.444138	Trunk fat mass	ZBTB38
3	141109321	0.0269849	0.00200279	2.19989e-41	462117	ukb-b-15590	rs6808936	G	0.444137	Hip circumference	ZBTB38
3	141109321	0.0415633	0.00310185	6.09958e-41	146226	ukb-b-2122	rs6808936	G	0.446395	Ankle spacing width (left)	ZBTB38
3	141109321	-0.031174	0.0023368	1.37816e-40	342439	ukb-d-30770_irnt	rs6808936	G	0.4473	IGF-1	ZBTB38
3	141109321	0.048	0.0036	5.19996e-40	212317	ieu-a-54	rs6808936	G	0.4833	Hip circumference	ZBTB38
3	141109321	0.049	0.0037	2.70023e-39	197947	ieu-a-55	rs6808936	G	0.4833	Hip circumference	ZBTB38
3	141109321	0.422	0.0323	6.45208e-39	71872	ieu-b-4813	rs6808936	G	NA	Height	ZBTB38
3	141109321	0.0406475	0.00313958	2.39994e-38	146181	ukb-b-8607	rs6808936	G	0.446158	Ankle spacing width (right)	ZBTB38
3	141109321	-0.17095	0.013254	4.71086e-38	342439	ukb-d-30770_raw	rs6808936	G	0.4473	IGF-1	ZBTB38
3	141109321	0.0262207	0.00205079	2.01002e-37	350475	ukb-d-30010_irnt	rs6808936	G	0.447207	Red blood cell (erythrocyte) count	ZBTB38
3	141109321	-0.0304599	0.00240812	1.15744e-36	344728	ukb-d-30260_irnt	rs6808936	G	0.447164	Mean reticulocyte volume	ZBTB38
3	141109321	0.023229	0.0019	2.51015e-34	524922	ieu-b-32	rs6808936	G	0.443094	lymphocyte cell count	ZBTB38
3	141109321	0.069	0.0056	3.1703e-34	73131	ieu-a-97	rs6808936	G	0.4833	Height	ZBTB38
3	141109321	0.0195991	0.00165128	1.69981e-32	421986	ukb-b-7953	rs6808936	G	0.444476	Forced vital capacity (FVC)	ZBTB38
3	141109321	0.0439535	0.00383171	4.10015e-32	NA	bbj-a-70	rs6808936	G	0.21181	Height	ZBTB38
3	141109321	0.0287793	0.00245976	1.29241e-31	331093	ukb-a-291	rs6808936	G	0.44718	Trunk fat mass	ZBTB38
3	141109321	-0.0278446	0.00238307	1.55418e-31	350473	ukb-d-30040_irnt	rs6808936	G	0.447207	Mean corpuscular volume	ZBTB38
3	141109321	0.0224794	0.00196279	2.29985e-30	454137	ukb-b-19393	rs6808936	G	0.44418	Whole body fat mass	ZBTB38
3	141109321	0.0204424	0.00180904	1.29987e-29	345665	ukb-b-14713	rs6808936	G	0.444703	Forced vital capacity (FVC), Best measure	ZBTB38
3	141109321	0.0199433	0.00178016	3.90032e-29	NA	ieu-b-105	rs6808936	G	0.444701	FVC	ZBTB38
3	141109321	0.0306033	0.00273806	5.47772e-29	110423	ukb-a-234	rs6808936	G	0.44718	Forced expiratory volume in 1-second (FEV1) predicted	ZBTB38
3	141109321	0.28	0.025	1.29987e-28	16043	ieu-a-86	rs6808936	G	0.483	Extreme height	ZBTB38
3	141109321	-0.0259358	0.00237752	1.0573e-27	350472	ukb-d-30050_irnt	rs6808936	G	0.447209	Mean corpuscular haemoglobin	ZBTB38
3	141109321	0.0263455	0.00241918	1.29628e-27	336601	ukb-a-388	rs6808936	G	0.44718	Hip circumference	ZBTB38
3	141109321	0.055	0.0052	9.30037e-26	91959	ieu-a-58	rs6808936	G	0.4833	Hip circumference	ZBTB38
3	141109321	0.055	0.0053	2.09991e-25	86360	ieu-a-59	rs6808936	G	0.4833	Hip circumference	ZBTB38
3	141109321	0.063	0.0061	6.32995e-25	60550	ieu-a-96	rs6808936	G	0.4833	Height	ZBTB38
3	141109321	-0.0244086	0.00241059	4.28746e-24	344729	ukb-d-30270_irnt	rs6808936	G	0.447164	Mean sphered cell volume	ZBTB38
3	141109321	0.0200704	0.00198369	4.65157e-24	307638	ukb-a-336	rs6808936	G	0.44718	Forced vital capacity (FVC)	ZBTB38
3	141109321	-0.0359155	0.00356004	6.20869e-24	172433	ebi-a-GCST004602	rs6808936	G	0.4435	Mean corpuscular volume	ZBTB38
3	141109321	0.0234199	0.00238374	8.86339e-23	330762	ukb-a-265	rs6808936	G	0.44718	Whole body fat mass	ZBTB38
3	141109321	0.036	0.0037	1.50003e-22	199839	ieu-a-49	rs6808936	G	0.4833	Hip circumference	ZBTB38
3	141109321	0.034	0.0036	1.50003e-21	214226	ieu-a-48	rs6808936	G	0.4833	Hip circumference	ZBTB38
3	141109321	0.044	0.0046	1.50003e-21	111773	ieu-a-57	rs6808936	G	0.4833	Hip circumference	ZBTB38
3	141109321	0.043	0.0046	1.10002e-20	118334	ieu-a-56	rs6808936	G	0.4833	Hip circumference	ZBTB38
3	141109321	0.0197901	0.0021775	1.01158e-19	255492	ukb-a-232	rs6808936	G	0.44718	Forced vital capacity (FVC) Best measure	ZBTB38
3	141109321	0.0324029	0.00358753	1.68384e-19	172952	ebi-a-GCST004601	rs6808936	G	0.4435	Red blood cell count	ZBTB38
3	141109321	0.0176897	0.00197457	3.29989e-19	454757	ukb-b-6704	rs6808936	G	0.444134	Arm fat mass (right)	ZBTB38
3	141109321	-0.0318365	0.00356984	4.73915e-19	172332	ebi-a-GCST004630	rs6808936	G	0.4436	Mean corpuscular hemoglobin	ZBTB38
3	141109321	0.0187671	0.00210841	5.50047e-19	436424	ukb-b-18103	rs6808936	G	0.444329	Pulse rate, automated reading	ZBTB38
3	141109321	0.014331	0.00161037	5.60015e-19	454846	ukb-b-18096	rs6808936	G	0.44414	Leg fat mass (right)	ZBTB38
3	141109321	-0.0123871	0.00139608	7.20941e-19	154988	ukb-a-303	rs6808936	G	0.44718	Hair/balding pattern: Pattern 4	ZBTB38
3	141109321	0.0173171	0.00197459	1.80011e-18	454684	ukb-b-8338	rs6808936	G	0.444142	Arm fat mass (left)	ZBTB38
3	141109321	0.0139354	0.00159129	1.99986e-18	454823	ukb-b-7212	rs6808936	G	0.444134	Leg fat mass (left)	ZBTB38
3	141109321	-0.00412029	0.000478534	7.31981e-18	360270	ukb-d-1747_5	rs6808936	G	0.447216	Hair colour (natural, before greying): Black	ZBTB38
3	141109321	0.00980179	0.00116416	3.7914e-17	360270	ukb-d-1747_3	rs6808936	G	0.447216	Hair colour (natural, before greying): Light brown	ZBTB38
3	141109321	-0.0101129	0.00120571	5.00035e-17	456692	ukb-b-19560	rs6808936	G	0.444419	Skin colour	ZBTB38
3	141109321	0.0208715	0.00251809	1.15001e-16	317756	ukb-a-3	rs6808936	G	0.44718	Pulse rate automated reading	ZBTB38
3	141109321	0.0119691	0.00149329	1.10002e-15	461026	ukb-b-7478	rs6808936	G	0.444194	Hand grip strength (left)	ZBTB38
3	141109321	0.0354793	0.0044484	1.50003e-15	99071	ukb-b-7500	rs6808936	G	0.445621	Spherical power (left)	ZBTB38
3	141109321	0.0352919	0.00443719	1.80011e-15	99380	ukb-b-19994	rs6808936	G	0.445635	Spherical power (right)	ZBTB38
3	141109321	0.041	0.0051	1.99986e-15	87175	ieu-a-53	rs6808936	G	0.4833	Hip circumference	ZBTB38
3	141109321	0.0138537	0.00174564	2.09991e-15	421986	ukb-b-19657	rs6808936	G	0.444476	Forced expiratory volume in 1-second (FEV1)	ZBTB38
3	141109321	-0.017215	0.00185765	3.40017e-15	426824	ebi-a-GCST006979	rs6808936	G	0.446287	Heel bone mineral density	ZBTB38
3	141109321	0.1367	0.0174	3.83884e-15	752743	ieu-b-39	rs6808936	G	0.443	diastolic blood pressure	ZBTB38
3	141109321	0.0153325	0.00195344	4.20824e-15	331293	ukb-a-275	rs6808936	G	0.44718	Leg fat mass (right)	ZBTB38
3	141109321	0.034872	0.00444391	4.30031e-15	97653	ukb-b-11480	rs6808936	G	0.445498	Corneal hysteresis (right)	ZBTB38
3	141109321	0.0145616	0.00186005	4.90004e-15	454613	ukb-b-16407	rs6808936	G	0.444142	Trunk fat percentage	ZBTB38
3	141109321	0.039	0.005	5.79963e-15	92769	ieu-a-52	rs6808936	G	0.4833	Hip circumference	ZBTB38
3	141109321	0.014978	0.00193115	8.79023e-15	331275	ukb-a-279	rs6808936	G	0.44718	Leg fat mass (left)	ZBTB38
3	141109321	0.0185523	0.00239406	9.26616e-15	331226	ukb-a-283	rs6808936	G	0.44718	Arm fat mass (right)	ZBTB38
3	141109321	0.0125091	0.00162162	1.22687e-14	165649	ukb-d-2395_1	rs6808936	G	0.447149	Hair/balding pattern: Pattern 1	ZBTB38
3	141109321	0.0279623	0.00363192	1.37088e-14	171643	ebi-a-GCST004627	rs6808936	G	0.4436	Lymphocyte counts	ZBTB38
3	141109321	0.018299	0.00239466	2.1513e-14	331164	ukb-a-287	rs6808936	G	0.44718	Arm fat mass (left)	ZBTB38
3	141109321	0.0472	0.0062	3.78268e-14	228951	ieu-a-1126	rs6808936	G	0.4385	Breast cancer (Combined Oncoarray; iCOGS; GWAS meta analysis)	ZBTB38
3	141109321	0.0472	0.0062	3.78268e-14	139274	ebi-a-GCST004988	rs6808936	G	0.4385	Breast cancer	ZBTB38
3	141109321	0.0283904	0.00381201	9.49948e-14	200272	ukb-b-3357	rs6808936	G	0.444213	Birth weight of first child	ZBTB38
3	141109321	0.00644486	0.000874775	1.69981e-13	462013	ukb-b-17241	rs6808936	G	0.444231	Blood clot, DVT, bronchitis, emphysema, asthma, rhinitis, eczema, allergy diagnosed by doctor: Hayfever, allergic rhinitis or eczema	ZBTB38
3	141109321	0.0546	0.0074	2.22587e-13	175475	ieu-a-1127	rs6808936	G	0.4382	ER+ Breast cancer (Combined Oncoarray; iCOGS; GWAS meta analysis)	ZBTB38
3	141109321	0.0140274	0.00191505	2.39994e-13	345665	ukb-b-11141	rs6808936	G	0.444703	Forced expiratory volume in 1-second (FEV1), Best measure	ZBTB38
3	141109321	0.0109803	0.00149992	2.49977e-13	NA	ieu-b-104	rs6808936	G	0.444701	HbA1C	ZBTB38
3	141109321	0.024	0.0033	2.90001e-13	232558	ieu-a-66	rs6808936	G	0.4833	Waist circumference	ZBTB38
3	141109321	0.046	0.0064	6.38999e-13	58322	ieu-a-106	rs6808936	G	0.4833	Weight	ZBTB38
3	141109321	0.01692	0.00236544	8.5055e-13	349861	ukb-d-30180_irnt	rs6808936	G	0.447213	Lymphocyte percentage	ZBTB38
3	141109321	0.0160336	0.00224575	9.38426e-13	331113	ukb-a-290	rs6808936	G	0.44718	Trunk fat percentage	ZBTB38
3	141109321	0.0128135	0.00179782	1e-12	462166	ukb-b-9405	rs6808936	G	0.444139	Waist circumference	ZBTB38
3	141109321	0.0169488	0.00238956	1.31613e-12	349856	ukb-d-30120_irnt	rs6808936	G	0.447217	Lymphocyte count	ZBTB38
3	141109321	0.024	0.0034	1.50003e-12	218168	ieu-a-67	rs6808936	G	0.4833	Waist circumference	ZBTB38
3	141109321	0.0145087	0.00209237	4.09732e-12	307638	ukb-a-337	rs6808936	G	0.44718	Forced expiratory volume in 1-second (FEV1)	ZBTB38
3	141109321	-0.0163977	0.00241803	1.19207e-11	NA	ieu-b-72	rs6808936	G	0.447603	Urinary sodium-potassium ratio	ZBTB38
3	141109321	0.029758	0.00441235	1.50003e-11	97653	ukb-b-15178	rs6808936	G	0.445498	Corneal resistance factor (right)	ZBTB38
3	141109321	0.0100791	0.00149554	1.59993e-11	461089	ukb-b-10215	rs6808936	G	0.444147	Hand grip strength (right)	ZBTB38
3	141109321	0.0296086	0.00445214	2.90001e-11	97465	ukb-b-11650	rs6808936	G	0.445421	Corneal hysteresis (left)	ZBTB38
3	141109321	0.0116704	0.00176173	3.49221e-11	335821	ukb-a-374	rs6808936	G	0.44718	Hand grip strength (left)	ZBTB38
3	141109321	-0.00639471	0.000969799	4.30031e-11	462013	ukb-b-18200	rs6808936	G	0.444231	Blood clot, DVT, bronchitis, emphysema, asthma, rhinitis, eczema, allergy diagnosed by doctor: None of the above	ZBTB38
3	141109321	0.0128776	0.00195707	4.70977e-11	350475	ukb-d-30030_irnt	rs6808936	G	0.447207	Haematocrit percentage	ZBTB38
3	141109321	0.03	0.0046	5.10035e-11	119523	ieu-a-50	rs6808936	G	0.4833	Hip circumference	ZBTB38
3	141109321	0.0116945	0.00179285	6.89922e-11	441640	ukb-b-15926	rs6808936	G	0.444276	Cereal intake	ZBTB38
3	141109321	0.028627	0.00442637	1e-10	97465	ukb-b-4717	rs6808936	G	0.445421	Corneal resistance factor (left)	ZBTB38
3	141109321	0.013919	0.00216383	1.25632e-10	336639	ukb-a-382	rs6808936	G	0.44718	Waist circumference	ZBTB38
3	141109321	0.00128859	0.000200336	1.29999e-10	463010	ukb-b-19579	rs6808936	G	0.444157	Operative procedures - main OPCS: M70.3 Rectal needle biopsy of prostate	ZBTB38
3	141109321	0.032	0.0049	1.5e-10	96467	ieu-a-71	rs6808936	G	0.4833	Waist circumference	ZBTB38
3	141109321	0.031	0.0049	1.5e-10	102065	ieu-a-70	rs6808936	G	0.4833	Waist circumference	ZBTB38
3	141109321	0.023013	0.00360751	1.79999e-10	151546	ukb-b-15892	rs6808936	G	0.446424	Pulse rate	ZBTB38
3	141109321	0.0119953	0.00190399	2.97845e-10	350474	ukb-d-30020_irnt	rs6808936	G	0.447207	Haemoglobin concentration	ZBTB38
3	141109321	0.021	0.0034	6.59994e-10	231656	ieu-a-60	rs6808936	G	0.4833	Waist circumference	ZBTB38
3	141109321	0.0024252	0.00039348	7.12541e-10	314658	ukb-d-30810_raw	rs6808936	G	0.44719	Phosphate	ZBTB38
3	141109321	-0.0146756	0.00239095	8.36835e-10	349861	ukb-d-30200_irnt	rs6808936	G	0.447213	Neutrophill percentage	ZBTB38
3	141109321	-0.0155	0.0025	8.49005e-10	321047	ebi-a-GCST007430	rs6808936	G	0.445	Peak expiratory flow	ZBTB38
3	141109321	0.015022	0.0024499	8.70242e-10	314658	ukb-d-30810_irnt	rs6808936	G	0.44719	Phosphate	ZBTB38
3	141109321	0.0761124	0.0121474	9.29566e-10	13959	ieu-a-1034	rs6808936	G	NA	Height	ZBTB38
3	141109321	0.021	0.0035	1e-09	218888	ieu-a-61	rs6808936	G	0.4833	Waist circumference	ZBTB38
3	141109321	0.0062576	0.00103277	1.3706e-09	336782	ukb-a-447	rs6808936	G	0.44718	Blood clot DVT bronchitis emphysema asthma rhinitis eczema allergy diagnosed by doctor: Hayfever allergic rhinitis or eczema	ZBTB38
3	141109321	-0.01392	0.0023131	1.76758e-09	344182	ukb-d-30750_irnt	rs6808936	G	0.44733	Glycated haemoglobin	ZBTB38
3	141109321	-0.0117577	0.00197531	2.59998e-09	NA	ieu-b-107	rs6808936	G	0.444157	apolipoprotein A-I	ZBTB38
3	141109321	0.0135739	0.00229982	3.59186e-09	255492	ukb-a-231	rs6808936	G	0.44718	Forced expiratory volume in 1-second (FEV1) Best measure	ZBTB38
3	141109321	0.047	0.0079	3.64998e-09	32925	ieu-a-100	rs6808936	G	0.4833	Hip circumference	ZBTB38
3	141109321	0.05339	0.00909	4.25461e-09	106776	ieu-a-1129	rs6808936	G	0.4311	Breast cancer (Oncoarray)	ZBTB38
3	141109321	0.0210128	0.00359333	4.98299e-09	171748	ebi-a-GCST004632	rs6808936	G	0.4436	Lymphocyte percentage of white cells	ZBTB38
3	141109321	0.036	0.0062	5.19003e-09	67591	ieu-a-107	rs6808936	G	0.4833	Weight	ZBTB38
3	141109321	0.0102698	0.00176503	5.94292e-09	335842	ukb-a-379	rs6808936	G	0.44718	Hand grip strength (right)	ZBTB38
3	141109321	0.048	0.0084	8.94994e-09	32844	ieu-a-98	rs6808936	G	0.4833	Hip circumference	ZBTB38
3	141109321	-0.0065133	0.00114439	1.26043e-08	336782	ukb-a-442	rs6808936	G	0.44718	Blood clot DVT bronchitis emphysema asthma rhinitis eczema allergy diagnosed by doctor: None of the above	ZBTB38
3	141109321	0.05812	0.01023	1.31929e-08	83691	ieu-a-1132	rs6808936	G	0.431097	ER+ Breast cancer (Oncoarray)	ZBTB38
3	141109321	0.00775492	0.00136741	1.40001e-08	204568	ukb-b-5945	rs6808936	G	0.443768	Relative age of first facial hair	ZBTB38
3	141109321	0.0324	0.0058	1.80601e-08	360838	ebi-a-GCST005038	rs6808936	G	0.5578	Allergic disease (asthma, hay fever or eczema)	ZBTB38
3	141109321	-0.0191396	0.00339481	1.89998e-08	142487	ebi-a-GCST006288	rs6808936	G	0.443358	Heel bone mineral density	ZBTB38
3	141109321	-0.93666	0.0116335	1.89998e-08	314633	ebi-a-GCST007800	rs6808936	G	0.442043	Asthma (childhood onset)	ZBTB38
3	141109321	0.0904	0.0161	1.93201e-08	40266	ebi-a-GCST004132	rs6808936	G	NA	Crohn's disease	ZBTB38
3	141109321	0.0236581	0.00426202	2.84826e-08	110153	ukb-a-363	rs6808936	G	0.44718	Pulse rate	ZBTB38
3	141109321	0.00132638	0.000239375	2.99999e-08	462933	ukb-b-7469	rs6808936	G	0.444149	Non-cancer illness code, self-reported: enlarged prostate	ZBTB38
3	141109348	0.0565613	0.00131042	0	461950	ukb-b-10787	rs6785012	T	0.444143	Standing height	ZBTB38
3	141109348	0.0590793	0.00173315	3.03389e-254	336474	ukb-a-389	rs6785012	T	0.447175	Standing height	ZBTB38
3	141109348	0.0454144	0.00150708	1.69824e-199	461536	ukb-b-16881	rs6785012	T	0.444124	Sitting height	ZBTB38
3	141109348	0.320396	0.0117132	9.88553e-165	26278	eqtl-a-ENSG00000177311	rs6785012	T	0.430658	ENSG00000177311	ZBTB38
3	141109348	0.0468936	0.0018869	3.25087e-136	336172	ukb-a-195	rs6785012	T	0.447175	Sitting height	ZBTB38
3	141109348	0.0307604	0.00124269	2.89734e-135	454508	ukb-b-17409	rs6785012	T	0.444139	Trunk fat-free mass	ZBTB38
3	141109348	0.0305879	0.00123872	1.30017e-134	454463	ukb-b-9685	rs6785012	T	0.444134	Trunk predicted mass	ZBTB38
3	141109348	0.0467	0.0019	4.9204e-134	450243	ebi-a-GCST90000025	rs6785012	T	0.4444	Appendicular lean mass	ZBTB38
3	141109348	0.0299013	0.00124722	5.19996e-127	454850	ukb-b-13354	rs6785012	T	0.44413	Whole body fat-free mass	ZBTB38
3	141109348	0.0297016	0.00124932	6.19441e-125	454888	ukb-b-14540	rs6785012	T	0.444135	Whole body water mass	ZBTB38
3	141109348	0.0304264	0.00131157	4.69894e-119	454874	ukb-b-16446	rs6785012	T	0.444136	Basal metabolic rate	ZBTB38
3	141109348	0.0366353	0.00166687	5.50808e-107	332021	ukb-a-35	rs6785012	T	0.447175	Comparative height size at age 10	ZBTB38
3	141109348	0.0276108	0.00126551	1.59956e-105	454672	ukb-b-19925	rs6785012	T	0.44414	Arm fat-free mass (left)	ZBTB38
3	141109348	0.0273716	0.0012605	1.49968e-104	454655	ukb-b-9093	rs6785012	T	0.444142	Arm predicted mass (left)	ZBTB38
3	141109348	0.0266579	0.00124144	2.79898e-102	454753	ukb-b-19520	rs6785012	T	0.444135	Arm fat-free mass (right)	ZBTB38
3	141109348	0.0277512	0.00129933	3.3037e-101	454799	ukb-b-17271	rs6785012	T	0.444127	Leg predicted mass (left)	ZBTB38
3	141109348	0.0263531	0.00123726	1.10002e-100	454746	ukb-b-16698	rs6785012	T	0.444137	Arm predicted mass (right)	ZBTB38
3	141109348	0.0278355	0.0013079	1.59993e-100	454805	ukb-b-16099	rs6785012	T	0.444128	Leg fat-free mass (left)	ZBTB38
3	141109348	0.0276344	0.00130725	3.50026e-99	454835	ukb-b-12828	rs6785012	T	0.444133	Leg fat-free mass (right)	ZBTB38
3	141109348	0.0273979	0.00129883	8.99912e-99	454834	ukb-b-14310	rs6785012	T	0.444134	Leg predicted mass (right)	ZBTB38
3	141109348	0.050459	0.00255305	1.99986e-89	244730	ebi-a-GCST90000027	rs6785012	T	0.444554	Appendicular lean mass	ZBTB38
3	141109348	0.0306562	0.00153323	6.93905e-89	330995	ukb-a-293	rs6785012	T	0.447175	Trunk predicted mass	ZBTB38
3	141109348	0.0307503	0.00153825	7.5405e-89	331030	ukb-a-292	rs6785012	T	0.447175	Trunk fat-free mass	ZBTB38
3	141109348	0.5299	0.0271	3.34734e-85	104142	ieu-b-4814	rs6785012	T	NA	Height	ZBTB38
3	141109348	0.0297848	0.00154435	7.77499e-83	331291	ukb-a-266	rs6785012	T	0.447175	Whole body fat-free mass	ZBTB38
3	141109348	0.0296335	0.00154666	8.9043e-82	331315	ukb-a-267	rs6785012	T	0.447175	Whole body water mass	ZBTB38
3	141109348	0.0434204	0.00227005	1.50003e-81	265753	ukb-b-4080	rs6785012	T	0.443736	Ankle spacing width	ZBTB38
3	141109348	0.0331401	0.00174224	1.10002e-80	461632	ukb-b-11842	rs6785012	T	0.444166	Weight	ZBTB38
3	141109348	0.0303976	0.00161938	1.42824e-78	331307	ukb-a-268	rs6785012	T	0.447175	Basal metabolic rate	ZBTB38
3	141109348	0.0328561	0.00175483	3.19963e-78	454893	ukb-b-12039	rs6785012	T	0.444135	Weight	ZBTB38
3	141109348	0.0274412	0.0015528	7.40287e-70	331159	ukb-a-288	rs6785012	T	0.447175	Arm fat-free mass (left)	ZBTB38
3	141109348	0.0271405	0.00154701	7.11869e-69	331146	ukb-a-289	rs6785012	T	0.447175	Arm predicted mass (left)	ZBTB38
3	141109348	0.026609	0.00152193	2.04503e-68	331221	ukb-a-284	rs6785012	T	0.447175	Arm fat-free mass (right)	ZBTB38
3	141109348	0.0262048	0.00151654	7.2061e-67	331216	ukb-a-285	rs6785012	T	0.447175	Arm predicted mass (right)	ZBTB38
3	141109348	0.0275535	0.00160835	9.22147e-66	331258	ukb-a-280	rs6785012	T	0.447175	Leg fat-free mass (left)	ZBTB38
3	141109348	0.0273318	0.00159742	1.33383e-65	331253	ukb-a-281	rs6785012	T	0.447175	Leg predicted mass (left)	ZBTB38
3	141109348	0.0271539	0.00159726	8.69761e-65	331285	ukb-a-277	rs6785012	T	0.447175	Leg predicted mass (right)	ZBTB38
3	141109348	0.0273017	0.00160773	1.19867e-64	331285	ukb-a-276	rs6785012	T	0.447175	Leg fat-free mass (right)	ZBTB38
3	141109348	0.0119277	0.000752017	1.23538e-56	360270	ukb-d-1747_1	rs6785012	T	0.447209	Hair colour (natural, before greying): Blonde	ZBTB38
3	141109348	0.0336606	0.00213415	5.04778e-56	336227	ukb-a-249	rs6785012	T	0.447175	Weight	ZBTB38
3	141109348	0.0421121	0.0028314	1.10002e-52	205513	ebi-a-GCST90000026	rs6785012	T	0.444124	Appendicular lean mass	ZBTB38
3	141109348	-0.0157871	0.00114439	2.79126e-43	360270	ukb-d-1747_4	rs6785012	T	0.447209	Hair colour (natural, before greying): Dark brown	ZBTB38
3	141109348	0.0322345	0.00233749	2.90001e-43	148653	ukb-b-8428	rs6785012	T	0.442802	Forced expiratory volume in 1-second (FEV1), predicted	ZBTB38
3	141109348	0.0274104	0.00202391	8.69961e-42	454588	ukb-b-20044	rs6785012	T	0.444135	Trunk fat mass	ZBTB38
3	141109348	0.0269855	0.00200279	2.19989e-41	462117	ukb-b-15590	rs6785012	T	0.444135	Hip circumference	ZBTB38
3	141109348	0.0415739	0.00310187	5.79963e-41	146226	ukb-b-2122	rs6785012	T	0.446394	Ankle spacing width (left)	ZBTB38
3	141109348	-0.031179	0.0023368	1.33783e-40	342439	ukb-d-30770_irnt	rs6785012	T	0.4473	IGF-1	ZBTB38
3	141109348	0.4219	0.0323	6.8533e-39	71872	ieu-b-4813	rs6785012	T	NA	Height	ZBTB38
3	141109348	0.0406558	0.00313959	2.39994e-38	146181	ukb-b-8607	rs6785012	T	0.446157	Ankle spacing width (right)	ZBTB38
3	141109348	-0.17098	0.013254	4.57193e-38	342439	ukb-d-30770_raw	rs6785012	T	0.4473	IGF-1	ZBTB38
3	141109348	0.0262174	0.00205078	2.05069e-37	350475	ukb-d-30010_irnt	rs6785012	T	0.447201	Red blood cell (erythrocyte) count	ZBTB38
3	141109348	-0.0304374	0.00240811	1.30257e-36	344728	ukb-d-30260_irnt	rs6785012	T	0.447158	Mean reticulocyte volume	ZBTB38
3	141109348	0.02327	0.0019	1.91999e-34	524917	ieu-b-32	rs6785012	T	0.443089	lymphocyte cell count	ZBTB38
3	141109348	0.0195953	0.00165128	1.80011e-32	421986	ukb-b-7953	rs6785012	T	0.444474	Forced vital capacity (FVC)	ZBTB38
3	141109348	0.0439566	0.00383186	4.00037e-32	NA	bbj-a-70	rs6785012	T	0.21181	Height	ZBTB38
3	141109348	0.0287771	0.00245975	1.30587e-31	331093	ukb-a-291	rs6785012	T	0.447175	Trunk fat mass	ZBTB38
3	141109348	-0.0278529	0.00238306	1.49039e-31	350473	ukb-d-30040_irnt	rs6785012	T	0.4472	Mean corpuscular volume	ZBTB38
3	141109348	0.0224849	0.00196279	2.19989e-30	454137	ukb-b-19393	rs6785012	T	0.444178	Whole body fat mass	ZBTB38
3	141109348	0.0204291	0.00180904	1.39991e-29	345665	ukb-b-14713	rs6785012	T	0.444702	Forced vital capacity (FVC), Best measure	ZBTB38
3	141109348	0.0199335	0.00178016	4.19952e-29	NA	ieu-b-105	rs6785012	T	0.444701	FVC	ZBTB38
3	141109348	0.0305997	0.00273808	5.56545e-29	110423	ukb-a-234	rs6785012	T	0.447175	Forced expiratory volume in 1-second (FEV1) predicted	ZBTB38
3	141109348	-0.0259416	0.00237751	1.0292e-27	350472	ukb-d-30050_irnt	rs6785012	T	0.447203	Mean corpuscular haemoglobin	ZBTB38
3	141109348	0.0263356	0.00241917	1.3555e-27	336601	ukb-a-388	rs6785012	T	0.447175	Hip circumference	ZBTB38
3	141109348	-0.0243983	0.00241058	4.47816e-24	344729	ukb-d-30270_irnt	rs6785012	T	0.447158	Mean sphered cell volume	ZBTB38
3	141109348	0.0200751	0.00198369	4.54046e-24	307638	ukb-a-336	rs6785012	T	0.447175	Forced vital capacity (FVC)	ZBTB38
3	141109348	-0.0357925	0.003558	8.32339e-24	172433	ebi-a-GCST004602	rs6785012	T	0.4434	Mean corpuscular volume	ZBTB38
3	141109348	0.0234154	0.00238373	9.0261e-23	330762	ukb-a-265	rs6785012	T	0.447175	Whole body fat mass	ZBTB38
3	141109348	0.0197901	0.00217749	1.01111e-19	255492	ukb-a-232	rs6785012	T	0.447175	Forced vital capacity (FVC) Best measure	ZBTB38
3	141109348	0.0324728	0.00358547	1.344e-19	172952	ebi-a-GCST004601	rs6785012	T	0.4434	Red blood cell count	ZBTB38
3	141109348	0.0176996	0.00197457	3.10027e-19	454757	ukb-b-6704	rs6785012	T	0.444131	Arm fat mass (right)	ZBTB38
3	141109348	0.0187724	0.00210841	5.40008e-19	436424	ukb-b-18103	rs6785012	T	0.444325	Pulse rate, automated reading	ZBTB38
3	141109348	0.0143327	0.00161037	5.60015e-19	454846	ukb-b-18096	rs6785012	T	0.444137	Leg fat mass (right)	ZBTB38
3	141109348	-0.0316872	0.00356775	6.59326e-19	172332	ebi-a-GCST004630	rs6785012	T	0.4435	Mean corpuscular hemoglobin	ZBTB38
3	141109348	-0.0123887	0.00139608	7.13346e-19	154988	ukb-a-303	rs6785012	T	0.447175	Hair/balding pattern: Pattern 4	ZBTB38
3	141109348	0.0173254	0.00197459	1.69981e-18	454684	ukb-b-8338	rs6785012	T	0.444139	Arm fat mass (left)	ZBTB38
3	141109348	0.0139379	0.00159129	1.99986e-18	454823	ukb-b-7212	rs6785012	T	0.444131	Leg fat mass (left)	ZBTB38
3	141109348	-0.00412044	0.000478532	7.29794e-18	360270	ukb-d-1747_5	rs6785012	T	0.447209	Hair colour (natural, before greying): Black	ZBTB38
3	141109348	0.00980548	0.00116416	3.68893e-17	360270	ukb-d-1747_3	rs6785012	T	0.447209	Hair colour (natural, before greying): Light brown	ZBTB38
3	141109348	-0.0101092	0.00120571	5.10035e-17	456692	ukb-b-19560	rs6785012	T	0.444416	Skin colour	ZBTB38
3	141109348	0.020873	0.00251808	1.14367e-16	317756	ukb-a-3	rs6785012	T	0.447175	Pulse rate automated reading	ZBTB38
3	141109348	0.0119864	0.0014933	1e-15	461026	ukb-b-7478	rs6785012	T	0.444191	Hand grip strength (left)	ZBTB38
3	141109348	0.0354779	0.00444845	1.50003e-15	99071	ukb-b-7500	rs6785012	T	0.445623	Spherical power (left)	ZBTB38
3	141109348	0.0352865	0.00443724	1.80011e-15	99380	ukb-b-19994	rs6785012	T	0.445638	Spherical power (right)	ZBTB38
3	141109348	0.0138505	0.00174565	2.09991e-15	421986	ukb-b-19657	rs6785012	T	0.444474	Forced expiratory volume in 1-second (FEV1)	ZBTB38
3	141109348	-0.0172254	0.00185764	3.29989e-15	426824	ebi-a-GCST006979	rs6785012	T	0.446281	Heel bone mineral density	ZBTB38
3	141109348	0.137	0.0174	3.43479e-15	752715	ieu-b-39	rs6785012	T	0.443	diastolic blood pressure	ZBTB38
3	141109348	0.0153274	0.00195344	4.29438e-15	331293	ukb-a-275	rs6785012	T	0.447175	Leg fat mass (right)	ZBTB38
3	141109348	0.0348327	0.00444397	4.60045e-15	97653	ukb-b-11480	rs6785012	T	0.445501	Corneal hysteresis (right)	ZBTB38
3	141109348	0.0145718	0.00186005	4.70002e-15	454613	ukb-b-16407	rs6785012	T	0.444139	Trunk fat percentage	ZBTB38
3	141109348	0.0149738	0.00193115	8.94129e-15	331275	ukb-a-279	rs6785012	T	0.447175	Leg fat mass (left)	ZBTB38
3	141109348	0.0185492	0.00239405	9.36052e-15	331226	ukb-a-283	rs6785012	T	0.447175	Arm fat mass (right)	ZBTB38
3	141109348	0.0280133	0.00362984	1.18604e-14	171643	ebi-a-GCST004627	rs6785012	T	0.4435	Lymphocyte counts	ZBTB38
3	141109348	0.0125063	0.00162161	1.24308e-14	165649	ukb-d-2395_1	rs6785012	T	0.447149	Hair/balding pattern: Pattern 1	ZBTB38
3	141109348	0.0182966	0.00239465	2.1677e-14	331164	ukb-a-287	rs6785012	T	0.447175	Arm fat mass (left)	ZBTB38
3	141109348	0.0473	0.0062	3.28095e-14	228951	ieu-a-1126	rs6785012	T	0.4384	Breast cancer (Combined Oncoarray; iCOGS; GWAS meta analysis)	ZBTB38
3	141109348	0.0473	0.0062	3.28095e-14	139274	ebi-a-GCST004988	rs6785012	T	0.4384	Breast cancer	ZBTB38
3	141109348	0.028383	0.00381204	9.60064e-14	200272	ukb-b-3357	rs6785012	T	0.44421	Birth weight of first child	ZBTB38
3	141109348	0.00644537	0.000874776	1.69981e-13	462013	ukb-b-17241	rs6785012	T	0.444228	Blood clot, DVT, bronchitis, emphysema, asthma, rhinitis, eczema, allergy diagnosed by doctor: Hayfever, allergic rhinitis or eczema	ZBTB38
3	141109348	0.0546	0.0074	2.10281e-13	175475	ieu-a-1127	rs6785012	T	0.438	ER+ Breast cancer (Combined Oncoarray; iCOGS; GWAS meta analysis)	ZBTB38
3	141109348	0.0109709	0.00149992	2.60016e-13	NA	ieu-b-104	rs6785012	T	0.444701	HbA1C	ZBTB38
3	141109348	0.0140109	0.00191505	2.60016e-13	345665	ukb-b-11141	rs6785012	T	0.444702	Forced expiratory volume in 1-second (FEV1), Best measure	ZBTB38
3	141109348	0.016934	0.00236543	8.14517e-13	349861	ukb-d-30180_irnt	rs6785012	T	0.447206	Lymphocyte percentage	ZBTB38
3	141109348	0.0160331	0.00224574	9.39723e-13	331113	ukb-a-290	rs6785012	T	0.447175	Trunk fat percentage	ZBTB38
3	141109348	0.012819	0.00179782	1e-12	462166	ukb-b-9405	rs6785012	T	0.444136	Waist circumference	ZBTB38
3	141109348	0.0169583	0.00238955	1.2785e-12	349856	ukb-d-30120_irnt	rs6785012	T	0.447211	Lymphocyte count	ZBTB38
3	141109348	0.0145141	0.00209237	4.02161e-12	307638	ukb-a-337	rs6785012	T	0.447175	Forced expiratory volume in 1-second (FEV1)	ZBTB38
3	141109348	-0.0163768	0.00241802	1.26532e-11	NA	ieu-b-72	rs6785012	T	0.447596	Urinary sodium-potassium ratio	ZBTB38
3	141109348	0.0297258	0.0044124	1.59993e-11	97653	ukb-b-15178	rs6785012	T	0.445501	Corneal resistance factor (right)	ZBTB38
3	141109348	0.0100783	0.00149555	1.59993e-11	461089	ukb-b-10215	rs6785012	T	0.444144	Hand grip strength (right)	ZBTB38
3	141109348	0.029573	0.00445219	3.10027e-11	97465	ukb-b-11650	rs6785012	T	0.445424	Corneal hysteresis (left)	ZBTB38
3	141109348	0.0116724	0.00176173	3.46418e-11	335821	ukb-a-374	rs6785012	T	0.447175	Hand grip strength (left)	ZBTB38
3	141109348	-0.00639136	0.000969799	4.40048e-11	462013	ukb-b-18200	rs6785012	T	0.444228	Blood clot, DVT, bronchitis, emphysema, asthma, rhinitis, eczema, allergy diagnosed by doctor: None of the above	ZBTB38
3	141109348	0.0128731	0.00195706	4.783e-11	350475	ukb-d-30030_irnt	rs6785012	T	0.447201	Haematocrit percentage	ZBTB38
3	141109348	0.0117007	0.00179285	6.70039e-11	441640	ukb-b-15926	rs6785012	T	0.444274	Cereal intake	ZBTB38
3	141109348	0.0286012	0.00442642	1e-10	97465	ukb-b-4717	rs6785012	T	0.445424	Corneal resistance factor (left)	ZBTB38
3	141109348	0.0139234	0.00216383	1.23928e-10	336639	ukb-a-382	rs6785012	T	0.447175	Waist circumference	ZBTB38
3	141109348	0.00128844	0.000200336	1.29999e-10	463010	ukb-b-19579	rs6785012	T	0.444154	Operative procedures - main OPCS: M70.3 Rectal needle biopsy of prostate	ZBTB38
3	141109348	0.0229992	0.00360752	1.79999e-10	151546	ukb-b-15892	rs6785012	T	0.446423	Pulse rate	ZBTB38
3	141109348	0.0119921	0.00190399	3.01009e-10	350474	ukb-d-30020_irnt	rs6785012	T	0.447201	Haemoglobin concentration	ZBTB38
3	141109348	0.0024259	0.00039348	7.04515e-10	314658	ukb-d-30810_raw	rs6785012	T	0.44719	Phosphate	ZBTB38
3	141109348	-0.0156	0.0025	8.05008e-10	321047	ebi-a-GCST007430	rs6785012	T	0.445	Peak expiratory flow	ZBTB38
3	141109348	-0.0146819	0.00239094	8.22925e-10	349861	ukb-d-30200_irnt	rs6785012	T	0.447206	Neutrophill percentage	ZBTB38
3	141109348	0.015027	0.0024499	8.60181e-10	314658	ukb-d-30810_irnt	rs6785012	T	0.44719	Phosphate	ZBTB38
3	141109348	0.00625654	0.00103276	1.37915e-09	336782	ukb-a-447	rs6785012	T	0.447175	Blood clot DVT bronchitis emphysema asthma rhinitis eczema allergy diagnosed by doctor: Hayfever allergic rhinitis or eczema	ZBTB38
3	141109348	-0.013916	0.0023131	1.78991e-09	344182	ukb-d-30750_irnt	rs6785012	T	0.44732	Glycated haemoglobin	ZBTB38
3	141109348	-0.0117428	0.00197533	2.80001e-09	NA	ieu-b-107	rs6785012	T	0.444155	apolipoprotein A-I	ZBTB38
3	141109348	0.05367	0.00909	3.53378e-09	106776	ieu-a-1129	rs6785012	T	0.4308	Breast cancer (Oncoarray)	ZBTB38
3	141109348	0.0135732	0.0022998	3.59799e-09	255492	ukb-a-231	rs6785012	T	0.447175	Forced expiratory volume in 1-second (FEV1) Best measure	ZBTB38
3	141109348	0.0210386	0.00359127	4.67703e-09	171748	ebi-a-GCST004632	rs6785012	T	0.4435	Lymphocyte percentage of white cells	ZBTB38
3	141109348	0.0102603	0.00176502	6.1372e-09	335842	ukb-a-379	rs6785012	T	0.447175	Hand grip strength (right)	ZBTB38
3	141109348	0.0582	0.01022	1.25279e-08	83691	ieu-a-1132	rs6785012	T	0.430782	ER+ Breast cancer (Oncoarray)	ZBTB38
3	141109348	-0.00651352	0.00114439	1.2589e-08	336782	ukb-a-442	rs6785012	T	0.447175	Blood clot DVT bronchitis emphysema asthma rhinitis eczema allergy diagnosed by doctor: None of the above	ZBTB38
3	141109348	0.00775354	0.0013674	1.40001e-08	204568	ukb-b-5945	rs6785012	T	0.443767	Relative age of first facial hair	ZBTB38
3	141109348	-0.0193159	0.00339251	1.40001e-08	142487	ebi-a-GCST006288	rs6785012	T	0.44328	Heel bone mineral density	ZBTB38
3	141109348	-0.936653	0.0116335	1.89998e-08	314633	ebi-a-GCST007800	rs6785012	T	0.44204	Asthma (childhood onset)	ZBTB38
3	141109348	0.0322	0.0057	2.02899e-08	360838	ebi-a-GCST005038	rs6785012	T	0.4422	Allergic disease (asthma, hay fever or eczema)	ZBTB38
3	141109348	0.0895	0.0161	2.678e-08	40266	ebi-a-GCST004132	rs6785012	T	NA	Crohn's disease	ZBTB38
3	141109348	0.0236593	0.00426201	2.84374e-08	110153	ukb-a-363	rs6785012	T	0.447175	Pulse rate	ZBTB38
3	141109348	0.00132647	0.000239375	2.99999e-08	462933	ukb-b-7469	rs6785012	T	0.444146	Non-cancer illness code, self-reported: enlarged prostate	ZBTB38
3	141109348	-0.018873	0.0034585	4.79999e-08	146181	ukb-b-5463	rs6785012	T	0.446157	Heel quantitative ultrasound index (QUI), direct entry (right)	ZBTB38
3	141109348	-0.0188708	0.00345849	4.90004e-08	146181	ukb-b-20032	rs6785012	T	0.446157	Heel bone mineral density (BMD) T-score, automated (right)	ZBTB38
3	141110074	0.0564755	0.00130911	0	461950	ukb-b-10787	rs4683606	G	0.443919	Standing height	ZBTB38
3	141110074	0.0590064	0.00173149	4.19759e-254	336474	ukb-a-389	rs4683606	G	0.447374	Standing height	ZBTB38
3	141110074	0.0453745	0.00150557	1.59956e-199	461536	ukb-b-16881	rs4683606	G	0.4439	Sitting height	ZBTB38
3	141110074	0.321109	0.0117051	1.10917e-165	26278	eqtl-a-ENSG00000177311	rs4683606	G	0.432602	ENSG00000177311	ZBTB38
3	141110074	0.0467983	0.0018851	6.32412e-136	336172	ukb-a-195	rs4683606	G	0.447374	Sitting height	ZBTB38
3	141110074	0.0307622	0.00124145	1.49968e-135	454508	ukb-b-17409	rs4683606	G	0.443915	Trunk fat-free mass	ZBTB38
3	141110074	0.0305887	0.00123748	6.80769e-135	454463	ukb-b-9685	rs4683606	G	0.443911	Trunk predicted mass	ZBTB38
3	141110074	0.0467	0.0019	3.76704e-134	450243	ebi-a-GCST90000025	rs4683606	G	0.4441	Appendicular lean mass	ZBTB38
3	141110074	0.0299285	0.00124598	1.69824e-127	454850	ukb-b-13354	rs4683606	G	0.443907	Whole body fat-free mass	ZBTB38
3	141110074	0.0297381	0.00124807	1.69824e-125	454888	ukb-b-14540	rs4683606	G	0.443911	Whole body water mass	ZBTB38
3	141110074	0.0304625	0.00131026	1.39959e-119	454874	ukb-b-16446	rs4683606	G	0.443913	Basal metabolic rate	ZBTB38
3	141110074	0.0365288	0.00166527	1.41579e-106	332021	ukb-a-35	rs4683606	G	0.447374	Comparative height size at age 10	ZBTB38
3	141110074	0.0276617	0.00126425	3.99945e-106	454672	ukb-b-19925	rs4683606	G	0.443917	Arm fat-free mass (left)	ZBTB38
3	141110074	0.027422	0.00125924	3.89942e-105	454655	ukb-b-9093	rs4683606	G	0.443919	Arm predicted mass (left)	ZBTB38
3	141110074	0.0267017	0.0012402	8.09096e-103	454753	ukb-b-19520	rs4683606	G	0.443912	Arm fat-free mass (right)	ZBTB38
3	141110074	0.0277934	0.00129803	1e-101	454799	ukb-b-17271	rs4683606	G	0.443904	Leg predicted mass (left)	ZBTB38
3	141110074	0.0263946	0.00123602	3.49945e-101	454746	ukb-b-16698	rs4683606	G	0.443914	Arm predicted mass (right)	ZBTB38
3	141110074	0.0278856	0.00130659	4.60257e-101	454805	ukb-b-16099	rs4683606	G	0.443904	Leg fat-free mass (left)	ZBTB38
3	141110074	0.0276729	0.00130594	1.20005e-99	454835	ukb-b-12828	rs4683606	G	0.443909	Leg fat-free mass (right)	ZBTB38
3	141110074	0.027431	0.00129754	3.40017e-99	454834	ukb-b-14310	rs4683606	G	0.44391	Leg predicted mass (right)	ZBTB38
3	141110074	0.0503846	0.00255042	1.99986e-89	244730	ebi-a-GCST90000027	rs4683606	G	0.444302	Appendicular lean mass	ZBTB38
3	141110074	0.0306737	0.00153176	3.75319e-89	330995	ukb-a-293	rs4683606	G	0.447374	Trunk predicted mass	ZBTB38
3	141110074	0.0307647	0.00153677	4.25109e-89	331030	ukb-a-292	rs4683606	G	0.447374	Trunk fat-free mass	ZBTB38
3	141110074	0.0298442	0.00154286	2.57632e-83	331291	ukb-a-266	rs4683606	G	0.447374	Whole body fat-free mass	ZBTB38
3	141110074	0.0297061	0.00154517	2.52581e-82	331315	ukb-a-267	rs4683606	G	0.447374	Whole body water mass	ZBTB38
3	141110074	0.0435515	0.00226787	3.40017e-82	265753	ukb-b-4080	rs4683606	G	0.443509	Ankle spacing width	ZBTB38
3	141110074	0.0332353	0.00174049	2.80027e-81	461632	ukb-b-11842	rs4683606	G	0.443944	Weight	ZBTB38
3	141110074	0.0304706	0.00161782	4.3401e-79	331307	ukb-a-268	rs4683606	G	0.447374	Basal metabolic rate	ZBTB38
3	141110074	0.0329535	0.00175307	7.89951e-79	454893	ukb-b-12039	rs4683606	G	0.443912	Weight	ZBTB38
3	141110074	0.0275184	0.0015513	2.26204e-70	331159	ukb-a-288	rs4683606	G	0.447374	Arm fat-free mass (left)	ZBTB38
3	141110074	0.0272319	0.00154552	1.86466e-69	331146	ukb-a-289	rs4683606	G	0.447374	Arm predicted mass (left)	ZBTB38
3	141110074	0.0266765	0.00152046	6.9775e-69	331221	ukb-a-284	rs4683606	G	0.447374	Arm fat-free mass (right)	ZBTB38
3	141110074	0.0263033	0.00151508	1.74502e-67	331216	ukb-a-285	rs4683606	G	0.447374	Arm predicted mass (right)	ZBTB38
3	141110074	0.027641	0.0016068	2.71832e-66	331258	ukb-a-280	rs4683606	G	0.447374	Leg fat-free mass (left)	ZBTB38
3	141110074	0.027421	0.00159588	3.84326e-66	331253	ukb-a-281	rs4683606	G	0.447374	Leg predicted mass (left)	ZBTB38
3	141110074	0.0272385	0.00159572	2.65828e-65	331285	ukb-a-277	rs4683606	G	0.447374	Leg predicted mass (right)	ZBTB38
3	141110074	0.0273918	0.00160618	3.48177e-65	331285	ukb-a-276	rs4683606	G	0.447374	Leg fat-free mass (right)	ZBTB38
3	141110074	0.0337879	0.0021321	1.53922e-56	336227	ukb-a-249	rs4683606	G	0.447374	Weight	ZBTB38
3	141110074	0.0118926	0.000751276	2.02116e-56	360270	ukb-d-1747_1	rs4683606	G	0.446922	Hair colour (natural, before greying): Blonde	ZBTB38
3	141110074	0.0421447	0.00282869	7.8001e-53	205513	ebi-a-GCST90000026	rs4683606	G	0.443937	Appendicular lean mass	ZBTB38
3	141110074	-0.0158063	0.00114326	1.83063e-43	360270	ukb-d-1747_4	rs4683606	G	0.446922	Hair colour (natural, before greying): Dark brown	ZBTB38
3	141110074	0.0321698	0.00233518	3.50026e-43	148653	ukb-b-8428	rs4683606	G	0.442611	Forced expiratory volume in 1-second (FEV1), predicted	ZBTB38
3	141110074	0.0274951	0.00202189	4.10015e-42	454588	ukb-b-20044	rs4683606	G	0.443912	Trunk fat mass	ZBTB38
3	141110074	0.0418598	0.00309856	1.39991e-41	146226	ukb-b-2122	rs4683606	G	0.446207	Ankle spacing width (left)	ZBTB38
3	141110074	0.0270268	0.00200078	1.39991e-41	462117	ukb-b-15590	rs4683606	G	0.443912	Hip circumference	ZBTB38
3	141110074	-0.0312	0.0023345	9.96093e-41	342439	ukb-d-30770_irnt	rs4683606	G	0.44701	IGF-1	ZBTB38
3	141110074	0.0409059	0.00313622	7.00003e-39	146181	ukb-b-8607	rs4683606	G	0.445976	Ankle spacing width (right)	ZBTB38
3	141110074	-0.17127	0.013241	2.91944e-38	342439	ukb-d-30770_raw	rs4683606	G	0.44701	IGF-1	ZBTB38
3	141110074	0.026031	0.00204871	5.57571e-37	350475	ukb-d-30010_irnt	rs4683606	G	0.446916	Red blood cell (erythrocyte) count	ZBTB38
3	141110074	-0.0303065	0.00240569	2.21055e-36	344728	ukb-d-30260_irnt	rs4683606	G	0.446865	Mean reticulocyte volume	ZBTB38
3	141110074	0.0194632	0.00164953	3.90032e-32	421986	ukb-b-7953	rs4683606	G	0.444252	Forced vital capacity (FVC)	ZBTB38
3	141110074	0.0288373	0.00245739	8.56446e-32	331093	ukb-a-291	rs4683606	G	0.447374	Trunk fat mass	ZBTB38
3	141110074	-0.0276733	0.00238065	3.14413e-31	350473	ukb-d-30040_irnt	rs4683606	G	0.446915	Mean corpuscular volume	ZBTB38
3	141110074	0.02254	0.00196082	1.39991e-30	454137	ukb-b-19393	rs4683606	G	0.443956	Whole body fat mass	ZBTB38
3	141110074	0.0203747	0.00180711	1.69981e-29	345665	ukb-b-14713	rs4683606	G	0.444482	Forced vital capacity (FVC), Best measure	ZBTB38
3	141110074	0.0305138	0.00273562	7.07457e-29	110423	ukb-a-234	rs4683606	G	0.447374	Forced expiratory volume in 1-second (FEV1) predicted	ZBTB38
3	141110074	0.0264231	0.00241685	8.11148e-28	336601	ukb-a-388	rs4683606	G	0.447374	Hip circumference	ZBTB38
3	141110074	-0.0257885	0.00237511	1.84927e-27	350472	ukb-d-30050_irnt	rs4683606	G	0.446918	Mean corpuscular haemoglobin	ZBTB38
3	141110074	-0.0358977	0.00354752	4.54465e-24	172433	ebi-a-GCST004602	rs4683606	G	0.4445	Mean corpuscular volume	ZBTB38
3	141110074	-0.0243588	0.00240815	4.7687e-24	344729	ukb-d-30270_irnt	rs4683606	G	0.446865	Mean sphered cell volume	ZBTB38
3	141110074	0.0199463	0.00198166	7.91772e-24	307638	ukb-a-336	rs4683606	G	0.447374	Forced vital capacity (FVC)	ZBTB38
3	141110074	0.0234523	0.00238143	7.04369e-23	330762	ukb-a-265	rs4683606	G	0.447374	Whole body fat mass	ZBTB38
3	141110074	0.0197056	0.00217523	1.32404e-19	255492	ukb-a-232	rs4683606	G	0.447374	Forced vital capacity (FVC) Best measure	ZBTB38
3	141110074	0.0190514	0.00210626	1.50003e-19	436424	ukb-b-18103	rs4683606	G	0.444099	Pulse rate, automated reading	ZBTB38
3	141110074	0.0178374	0.0019726	1.50003e-19	454757	ukb-b-6704	rs4683606	G	0.443907	Arm fat mass (right)	ZBTB38
3	141110074	0.0322368	0.00357483	1.91999e-19	172952	ebi-a-GCST004601	rs4683606	G	0.4445	Red blood cell count	ZBTB38
3	141110074	0.0144368	0.00160876	2.90001e-19	454846	ukb-b-18096	rs4683606	G	0.443914	Leg fat mass (right)	ZBTB38
3	141110074	-0.0123757	0.00139485	7.23103e-19	154988	ukb-a-303	rs4683606	G	0.447374	Hair/balding pattern: Pattern 4	ZBTB38
3	141110074	-0.0315416	0.00355725	7.52315e-19	172332	ebi-a-GCST004630	rs4683606	G	0.4446	Mean corpuscular hemoglobin	ZBTB38
3	141110074	0.0174661	0.00197262	8.4004e-19	454684	ukb-b-8338	rs4683606	G	0.443916	Arm fat mass (left)	ZBTB38
3	141110074	0.0140408	0.0015897	1e-18	454823	ukb-b-7212	rs4683606	G	0.443908	Leg fat mass (left)	ZBTB38
3	141110074	-0.00411981	0.00047806	6.8533e-18	360270	ukb-d-1747_5	rs4683606	G	0.446922	Hair colour (natural, before greying): Black	ZBTB38
3	141110074	-0.0101868	0.00120451	2.70023e-17	456692	ukb-b-19560	rs4683606	G	0.444187	Skin colour	ZBTB38
3	141110074	0.00979621	0.00116301	3.6779e-17	360270	ukb-d-1747_3	rs4683606	G	0.446922	Hair colour (natural, before greying): Light brown	ZBTB38
3	141110074	0.0211066	0.00251563	4.87304e-17	317756	ukb-a-3	rs4683606	G	0.447374	Pulse rate automated reading	ZBTB38
3	141110074	0.0359371	0.00444382	6.09958e-16	99071	ukb-b-7500	rs4683606	G	0.445491	Spherical power (left)	ZBTB38
3	141110074	0.0358033	0.00443269	6.59933e-16	99380	ukb-b-19994	rs4683606	G	0.445512	Spherical power (right)	ZBTB38
3	141110074	0.0119228	0.0014918	1.29987e-15	461026	ukb-b-7478	rs4683606	G	0.443968	Hand grip strength (left)	ZBTB38
3	141110074	0.0352058	0.00443941	2.19989e-15	97653	ukb-b-11480	rs4683606	G	0.445362	Corneal hysteresis (right)	ZBTB38
3	141110074	0.015436	0.00195156	2.59e-15	331293	ukb-a-275	rs4683606	G	0.447374	Leg fat mass (right)	ZBTB38
3	141110074	0.0137703	0.0017438	2.90001e-15	421986	ukb-b-19657	rs4683606	G	0.444252	Forced expiratory volume in 1-second (FEV1)	ZBTB38
3	141110074	0.0146458	0.0018582	3.19963e-15	454613	ukb-b-16407	rs4683606	G	0.443916	Trunk fat percentage	ZBTB38
3	141110074	-0.0172585	0.00185582	3.29989e-15	426824	ebi-a-GCST006979	rs4683606	G	0.446005	Heel bone mineral density	ZBTB38
3	141110074	0.0151008	0.00192929	5.00611e-15	331275	ukb-a-279	rs4683606	G	0.447374	Leg fat mass (left)	ZBTB38
3	141110074	0.018689	0.00239175	5.55776e-15	331226	ukb-a-283	rs4683606	G	0.447374	Arm fat mass (right)	ZBTB38
3	141110074	0.0281241	0.00361913	7.78933e-15	171643	ebi-a-GCST004627	rs4683606	G	0.4446	Lymphocyte counts	ZBTB38
3	141110074	0.0125548	0.00162013	9.29394e-15	165649	ukb-d-2395_1	rs4683606	G	0.446883	Hair/balding pattern: Pattern 1	ZBTB38
3	141110074	0.0184521	0.00239235	1.23254e-14	331164	ukb-a-287	rs4683606	G	0.447374	Arm fat mass (left)	ZBTB38
3	141110074	0.0468	0.0062	6.18443e-14	228951	ieu-a-1126	rs4683606	G	0.4397	Breast cancer (Combined Oncoarray; iCOGS; GWAS meta analysis)	ZBTB38
3	141110074	0.0468	0.0062	6.18443e-14	139274	ebi-a-GCST004988	rs4683606	G	0.4397	Breast cancer	ZBTB38
3	141110074	0.0281132	0.00380803	1.59993e-13	200272	ukb-b-3357	rs4683606	G	0.443945	Birth weight of first child	ZBTB38
3	141110074	0.00640502	0.000873897	2.29985e-13	462013	ukb-b-17241	rs4683606	G	0.444004	Blood clot, DVT, bronchitis, emphysema, asthma, rhinitis, eczema, allergy diagnosed by doctor: Hayfever, allergic rhinitis or eczema	ZBTB38
3	141110074	0.0542	0.0074	2.95733e-13	175475	ieu-a-1127	rs4683606	G	0.4395	ER+ Breast cancer (Combined Oncoarray; iCOGS; GWAS meta analysis)	ZBTB38
3	141110074	0.0139557	0.00191301	2.99985e-13	345665	ukb-b-11141	rs4683606	G	0.444482	Forced expiratory volume in 1-second (FEV1), Best measure	ZBTB38
3	141110074	0.0173023	0.00238713	4.2335e-13	349856	ukb-d-30120_irnt	rs4683606	G	0.446926	Lymphocyte count	ZBTB38
3	141110074	0.0171149	0.00236304	4.40555e-13	349861	ukb-d-30180_irnt	rs4683606	G	0.446921	Lymphocyte percentage	ZBTB38
3	141110074	0.0129344	0.00179602	5.90065e-13	462166	ukb-b-9405	rs4683606	G	0.443914	Waist circumference	ZBTB38
3	141110074	0.0160687	0.00224358	7.96343e-13	331113	ukb-a-290	rs4683606	G	0.447374	Trunk fat percentage	ZBTB38
3	141110074	0.0144235	0.00209023	5.19398e-12	307638	ukb-a-337	rs4683606	G	0.447374	Forced expiratory volume in 1-second (FEV1)	ZBTB38
3	141110074	0.0301232	0.00440787	8.30042e-12	97653	ukb-b-15178	rs4683606	G	0.445362	Corneal resistance factor (right)	ZBTB38
3	141110074	0.0100488	0.00149404	1.69981e-11	461089	ukb-b-10215	rs4683606	G	0.443921	Hand grip strength (right)	ZBTB38
3	141110074	0.0299293	0.0044475	1.69981e-11	97465	ukb-b-11650	rs4683606	G	0.445297	Corneal hysteresis (left)	ZBTB38
3	141110074	0.0290346	0.00442176	5.19996e-11	97465	ukb-b-4717	rs4683606	G	0.445297	Corneal resistance factor (left)	ZBTB38
3	141110074	0.0115521	0.00176004	5.26138e-11	335821	ukb-a-374	rs4683606	G	0.447374	Hand grip strength (left)	ZBTB38
3	141110074	0.0127646	0.00195508	6.63285e-11	350475	ukb-d-30030_irnt	rs4683606	G	0.446916	Haematocrit percentage	ZBTB38
3	141110074	-0.00630074	0.000968825	7.8001e-11	462013	ukb-b-18200	rs4683606	G	0.444004	Blood clot, DVT, bronchitis, emphysema, asthma, rhinitis, eczema, allergy diagnosed by doctor: None of the above	ZBTB38
3	141110074	0.0140169	0.00216175	8.93923e-11	336639	ukb-a-382	rs4683606	G	0.447374	Waist circumference	ZBTB38
3	141110074	0.0115362	0.00179102	1.2e-10	441640	ukb-b-15926	rs4683606	G	0.444048	Cereal intake	ZBTB38
3	141110074	0.00128612	0.000200136	1.29999e-10	463010	ukb-b-19579	rs4683606	G	0.443932	Operative procedures - main OPCS: M70.3 Rectal needle biopsy of prostate	ZBTB38
3	141110074	0.0231107	0.00360367	1.40001e-10	151546	ukb-b-15892	rs4683606	G	0.446244	Pulse rate	ZBTB38
3	141110074	0.0118739	0.00190206	4.30675e-10	350474	ukb-d-30020_irnt	rs4683606	G	0.446915	Haemoglobin concentration	ZBTB38
3	141110074	-0.0148922	0.00238852	4.52616e-10	349861	ukb-d-30200_irnt	rs4683606	G	0.446921	Neutrophill percentage	ZBTB38
3	141110074	0.0024231	0.00039307	7.07392e-10	314658	ukb-d-30810_raw	rs4683606	G	0.44691	Phosphate	ZBTB38
3	141110074	0.015012	0.0024474	8.58381e-10	314658	ukb-d-30810_irnt	rs4683606	G	0.44691	Phosphate	ZBTB38
3	141110074	-0.0154	0.0025	1.05e-09	321047	ebi-a-GCST007430	rs4683606	G	0.445	Peak expiratory flow	ZBTB38
3	141110074	0.00623301	0.00103177	1.5325e-09	336782	ukb-a-447	rs4683606	G	0.447374	Blood clot DVT bronchitis emphysema asthma rhinitis eczema allergy diagnosed by doctor: Hayfever allergic rhinitis or eczema	ZBTB38
3	141110074	0.0214914	0.00358068	1.948e-09	171748	ebi-a-GCST004632	rs4683606	G	0.4446	Lymphocyte percentage of white cells	ZBTB38
3	141110074	-0.013669	0.0023108	3.31726e-09	344182	ukb-d-30750_irnt	rs4683606	G	0.44704	Glycated haemoglobin	ZBTB38
3	141110074	0.0134996	0.00229741	4.20853e-09	255492	ukb-a-231	rs4683606	G	0.447374	Forced expiratory volume in 1-second (FEV1) Best measure	ZBTB38
3	141110074	0.0101973	0.00176332	7.34565e-09	335842	ukb-a-379	rs4683606	G	0.447374	Hand grip strength (right)	ZBTB38
3	141110074	0.05254	0.00909	7.36292e-09	106776	ieu-a-1129	rs4683606	G	0.4325	Breast cancer (Oncoarray)	ZBTB38
3	141110074	-0.0191483	0.00338253	1.6e-08	142487	ebi-a-GCST006288	rs4683606	G	0.444128	Heel bone mineral density	ZBTB38
3	141110074	-0.00643463	0.00114329	1.82293e-08	336782	ukb-a-442	rs4683606	G	0.447374	Blood clot DVT bronchitis emphysema asthma rhinitis eczema allergy diagnosed by doctor: None of the above	ZBTB38
3	141110074	0.05749	0.01022	1.8675e-08	83691	ieu-a-1132	rs4683606	G	0.432519	ER+ Breast cancer (Oncoarray)	ZBTB38
3	141110074	0.02639	0.004704	2.01702e-08	NA	bbj-a-42	rs4683606	G	0.3547	Non-albumin protein	ZBTB38
3	141110074	0.00763874	0.00136611	2.19999e-08	204568	ukb-b-5945	rs4683606	G	0.443556	Relative age of first facial hair	ZBTB38
3	141110074	0.0321	0.0057	2.23501e-08	360838	ebi-a-GCST005038	rs4683606	G	0.5561	Allergic disease (asthma, hay fever or eczema)	ZBTB38
3	141110074	0.0238115	0.00425808	2.2489e-08	110153	ukb-a-363	rs4683606	G	0.447374	Pulse rate	ZBTB38
3	141110074	0.00133366	0.000239136	2.39999e-08	462933	ukb-b-7469	rs4683606	G	0.443923	Non-cancer illness code, self-reported: enlarged prostate	ZBTB38
3	141110074	-0.937781	0.0116223	3.29997e-08	314633	ebi-a-GCST007800	rs4683606	G	0.441825	Asthma (childhood onset)	ZBTB38
3	141110074	-0.3504	0.0935	3.35197e-08	143658	ebi-a-GCST007344	rs4683606	G	0.4046	Estimated glomerular filtration rate	ZBTB38
3	141110074	-0.019795	0.00358697	3.41704e-08	171542	ebi-a-GCST004633	rs4683606	G	0.4446	Neutrophil percentage of white cells	ZBTB38
3	141110074	-0.0189306	0.00345478	4.30002e-08	146181	ukb-b-5463	rs4683606	G	0.445976	Heel quantitative ultrasound index (QUI), direct entry (right)	ZBTB38
3	141110074	-0.0189282	0.00345477	4.30002e-08	146181	ukb-b-20032	rs4683606	G	0.445976	Heel bone mineral density (BMD) T-score, automated (right)	ZBTB38
3	141110074	0.0878	0.016	4.36496e-08	40266	ebi-a-GCST004132	rs4683606	G	NA	Crohn's disease	ZBTB38
3	141110074	-0.0188828	0.0034551	4.60002e-08	146093	ukb-b-4657	rs4683606	G	0.445968	Heel bone mineral density (BMD) (right)	ZBTB38
3	141114293	0.0485654	0.00137142	1.09901e-274	461950	ukb-b-10787	rs6807935	G	0.343249	Standing height	ZBTB38
3	141114293	0.0496851	0.00181291	3.5156e-165	336474	ukb-a-389	rs6807935	G	0.345815	Standing height	ZBTB38
3	141114293	0.0390927	0.00157721	1.30017e-135	461536	ukb-b-16881	rs6807935	G	0.343224	Sitting height	ZBTB38
3	141114293	0.0269971	0.00130056	1e-95	454508	ukb-b-17409	rs6807935	G	0.343249	Trunk fat-free mass	ZBTB38
3	141114293	0.0268519	0.00129641	2.70023e-95	454463	ukb-b-9685	rs6807935	G	0.343247	Trunk predicted mass	ZBTB38
3	141114293	0.040282	0.00197307	1.37531e-92	336172	ukb-a-195	rs6807935	G	0.345815	Sitting height	ZBTB38
3	141114293	0.0266026	0.00130528	2.49977e-92	454850	ukb-b-13354	rs6807935	G	0.343253	Whole body fat-free mass	ZBTB38
3	141114293	0.0264206	0.00130747	8.4004e-91	454888	ukb-b-14540	rs6807935	G	0.343254	Whole body water mass	ZBTB38
3	141114293	0.0395	0.002	3.59998e-88	450243	ebi-a-GCST90000025	rs6807935	G	0.3435	Appendicular lean mass	ZBTB38
3	141114293	0.0272995	0.00137263	5.10035e-88	454874	ukb-b-16446	rs6807935	G	0.343254	Basal metabolic rate	ZBTB38
3	141114293	0.243382	0.0124309	2.35396e-85	25942	eqtl-a-ENSG00000177311	rs6807935	G	0.336213	ENSG00000177311	ZBTB38
3	141114293	0.0254179	0.00135982	5.70033e-78	454799	ukb-b-17271	rs6807935	G	0.343245	Leg predicted mass (left)	ZBTB38
3	141114293	0.0247242	0.00132444	9.09913e-78	454672	ukb-b-19925	rs6807935	G	0.343251	Arm fat-free mass (left)	ZBTB38
3	141114293	0.0245064	0.00131919	4.90004e-77	454655	ukb-b-9093	rs6807935	G	0.343251	Arm predicted mass (left)	ZBTB38
3	141114293	0.0254022	0.00136879	7.00003e-77	454805	ukb-b-16099	rs6807935	G	0.343246	Leg fat-free mass (left)	ZBTB38
3	141114293	0.0248551	0.0013593	1.10002e-74	454834	ukb-b-14310	rs6807935	G	0.343249	Leg predicted mass (right)	ZBTB38
3	141114293	0.0250114	0.00136811	1.20005e-74	454835	ukb-b-12828	rs6807935	G	0.343248	Leg fat-free mass (right)	ZBTB38
3	141114293	0.0233895	0.00129924	1.9002e-72	454753	ukb-b-19520	rs6807935	G	0.34325	Arm fat-free mass (right)	ZBTB38
3	141114293	0.0231856	0.00129486	1.10002e-71	454746	ukb-b-16698	rs6807935	G	0.343252	Arm predicted mass (right)	ZBTB38
3	141114293	0.030957	0.00174281	1.48252e-70	332021	ukb-a-35	rs6807935	G	0.345815	Comparative height size at age 10	ZBTB38
3	141114293	0.041304	0.00237423	8.69961e-68	265753	ukb-b-4080	rs6807935	G	0.342887	Ankle spacing width	ZBTB38
3	141114293	0.0308634	0.00182337	2.90001e-64	461632	ukb-b-11842	rs6807935	G	0.343254	Weight	ZBTB38
3	141114293	0.0306853	0.00183651	1.10002e-62	454893	ukb-b-12039	rs6807935	G	0.343255	Weight	ZBTB38
3	141114293	0.0263133	0.00160831	3.84238e-60	331030	ukb-a-292	rs6807935	G	0.345815	Trunk fat-free mass	ZBTB38
3	141114293	0.0261946	0.00160305	5.37403e-60	330995	ukb-a-293	rs6807935	G	0.345815	Trunk predicted mass	ZBTB38
3	141114293	0.0430512	0.00267052	9.09913e-60	244730	ebi-a-GCST90000027	rs6807935	G	0.343534	Appendicular lean mass	ZBTB38
3	141114293	0.0259233	0.0016146	5.49794e-58	331291	ukb-a-266	rs6807935	G	0.345815	Whole body fat-free mass	ZBTB38
3	141114293	0.0257721	0.00161701	3.61993e-57	331315	ukb-a-267	rs6807935	G	0.345815	Whole body water mass	ZBTB38
3	141114293	0.0266997	0.00169302	5.20595e-56	331307	ukb-a-268	rs6807935	G	0.345815	Basal metabolic rate	ZBTB38
3	141114293	0.0123598	0.000786184	1.12824e-55	360270	ukb-d-1747_1	rs6807935	G	0.345541	Hair colour (natural, before greying): Blonde	ZBTB38
3	141114293	0.0241665	0.00162338	4.18504e-50	331159	ukb-a-288	rs6807935	G	0.345815	Arm fat-free mass (left)	ZBTB38
3	141114293	0.0240628	0.00161731	4.73587e-50	331146	ukb-a-289	rs6807935	G	0.345815	Arm predicted mass (left)	ZBTB38
3	141114293	0.0245833	0.00166999	4.92493e-49	331253	ukb-a-281	rs6807935	G	0.345815	Leg predicted mass (left)	ZBTB38
3	141114293	0.0246404	0.00168142	1.30647e-48	331258	ukb-a-280	rs6807935	G	0.345815	Leg fat-free mass (left)	ZBTB38
3	141114293	0.4152	0.0284	1.79804e-48	104142	ieu-b-4814	rs6807935	G	NA	Height	ZBTB38
3	141114293	0.0242417	0.00166982	9.70287e-48	331285	ukb-a-277	rs6807935	G	0.345815	Leg predicted mass (right)	ZBTB38
3	141114293	0.0242844	0.00168077	2.65522e-47	331285	ukb-a-276	rs6807935	G	0.345815	Leg fat-free mass (right)	ZBTB38
3	141114293	0.0225863	0.00159113	1.01274e-45	331221	ukb-a-284	rs6807935	G	0.345815	Arm fat-free mass (right)	ZBTB38
3	141114293	0.0222518	0.00158549	9.85372e-45	331216	ukb-a-285	rs6807935	G	0.345815	Arm predicted mass (right)	ZBTB38
3	141114293	0.030559	0.00223123	1.10053e-42	336227	ukb-a-249	rs6807935	G	0.345815	Weight	ZBTB38
3	141114293	-0.0162592	0.00119638	4.68166e-42	360270	ukb-d-1747_4	rs6807935	G	0.345541	Hair colour (natural, before greying): Dark brown	ZBTB38
3	141114293	-0.031503	0.0024425	4.72389e-38	342439	ukb-d-30770_irnt	rs6807935	G	0.34564	IGF-1	ZBTB38
3	141114293	0.0267541	0.00209602	2.60016e-37	462117	ukb-b-15590	rs6807935	G	0.343242	Hip circumference	ZBTB38
3	141114293	-0.17335	0.013853	6.418e-36	342439	ukb-d-30770_raw	rs6807935	G	0.34564	IGF-1	ZBTB38
3	141114293	0.026213	0.00211814	3.50026e-35	454588	ukb-b-20044	rs6807935	G	0.343246	Trunk fat mass	ZBTB38
3	141114293	0.0264261	0.00214334	6.39588e-35	350475	ukb-d-30010_irnt	rs6807935	G	0.345611	Red blood cell (erythrocyte) count	ZBTB38
3	141114293	0.0351078	0.0029636	2.39994e-34	205513	ebi-a-GCST90000026	rs6807935	G	0.343514	Appendicular lean mass	ZBTB38
3	141114293	0.0288615	0.00244558	3.80014e-32	148653	ukb-b-8428	rs6807935	G	0.342086	Forced expiratory volume in 1-second (FEV1), predicted	ZBTB38
3	141114293	-0.0286845	0.0025168	4.3722e-30	344728	ukb-d-30260_irnt	rs6807935	G	0.345506	Mean reticulocyte volume	ZBTB38
3	141114293	0.0369414	0.00324198	4.40048e-30	146226	ukb-b-2122	rs6807935	G	0.345862	Ankle spacing width (left)	ZBTB38
3	141114293	-0.0279612	0.00249061	3.05141e-29	350473	ukb-d-30040_irnt	rs6807935	G	0.345613	Mean corpuscular volume	ZBTB38
3	141114293	0.0356876	0.00328227	1.59993e-27	146181	ukb-b-8607	rs6807935	G	0.345626	Ankle spacing width (right)	ZBTB38
3	141114293	-0.026906	0.00248478	2.55329e-27	350472	ukb-d-30050_irnt	rs6807935	G	0.345612	Mean corpuscular haemoglobin	ZBTB38
3	141114293	0.0221959	0.00205414	3.19963e-27	454137	ukb-b-19393	rs6807935	G	0.343276	Whole body fat mass	ZBTB38
3	141114293	0.020984	0.00199	5.64027e-26	524919	ieu-b-32	rs6807935	G	0.343119	lymphocyte cell count	ZBTB38
3	141114293	0.0269591	0.00257131	1.0266e-25	331093	ukb-a-291	rs6807935	G	0.345815	Trunk fat mass	ZBTB38
3	141114293	0.3441	0.0337	2.0361e-24	71872	ieu-b-4813	rs6807935	G	NA	Height	ZBTB38
3	141114293	0.0252483	0.00252906	1.81761e-23	336601	ukb-a-388	rs6807935	G	0.345815	Hip circumference	ZBTB38
3	141114293	-0.0360094	0.00371165	2.96483e-22	172433	ebi-a-GCST004602	rs6807935	G	0.3442	Mean corpuscular volume	ZBTB38
3	141114293	0.0271775	0.00286366	2.34369e-21	110423	ukb-a-234	rs6807935	G	0.345815	Forced expiratory volume in 1-second (FEV1) predicted	ZBTB38
3	141114293	-0.0230341	0.00251934	6.11083e-20	344729	ukb-d-30270_irnt	rs6807935	G	0.345506	Mean sphered cell volume	ZBTB38
3	141114293	0.015627	0.00172714	1.50003e-19	421986	ukb-b-7953	rs6807935	G	0.34351	Forced vital capacity (FVC)	ZBTB38
3	141114293	-0.0335337	0.00372174	2.05684e-19	172332	ebi-a-GCST004630	rs6807935	G	0.3443	Mean corpuscular hemoglobin	ZBTB38
3	141114293	0.0224329	0.00249173	2.20902e-19	330762	ukb-a-265	rs6807935	G	0.345815	Whole body fat mass	ZBTB38
3	141114293	0.0167907	0.0018921	7.00003e-19	345665	ukb-b-14713	rs6807935	G	0.34395	Forced vital capacity (FVC), Best measure	ZBTB38
3	141114293	0.0183249	0.00206649	7.50067e-19	454757	ukb-b-6704	rs6807935	G	0.343246	Arm fat mass (right)	ZBTB38
3	141114293	-0.00441767	0.000500268	1.04544e-18	360270	ukb-d-1747_5	rs6807935	G	0.345541	Hair colour (natural, before greying): Black	ZBTB38
3	141114293	0.016424	0.00186189	1.10002e-18	NA	ieu-b-105	rs6807935	G	0.343954	FVC	ZBTB38
3	141114293	0.0148728	0.00168534	1.10002e-18	454846	ukb-b-18096	rs6807935	G	0.343252	Leg fat mass (right)	ZBTB38
3	141114293	0.0329696	0.00374036	1.20199e-18	172952	ebi-a-GCST004601	rs6807935	G	0.3443	Red blood cell count	ZBTB38
3	141114293	0.0143435	0.00166537	7.10068e-18	454823	ukb-b-7212	rs6807935	G	0.343249	Leg fat mass (left)	ZBTB38
3	141114293	0.0176036	0.00206653	1.59993e-17	454684	ukb-b-8338	rs6807935	G	0.34325	Arm fat mass (left)	ZBTB38
3	141114293	0.0392856	0.00463998	2.49977e-17	99380	ukb-b-19994	rs6807935	G	0.345769	Spherical power (right)	ZBTB38
3	141114293	0.0100286	0.00121705	1.72703e-16	360270	ukb-d-1747_3	rs6807935	G	0.345541	Hair colour (natural, before greying): Light brown	ZBTB38
3	141114293	-0.0102226	0.00126172	5.40008e-16	456692	ukb-b-19560	rs6807935	G	0.343534	Skin colour	ZBTB38
3	141114293	0.0367704	0.00465092	2.70023e-15	99071	ukb-b-7500	rs6807935	G	0.345636	Spherical power (left)	ZBTB38
3	141114293	0.0150487	0.00194664	1.10002e-14	454613	ukb-b-16407	rs6807935	G	0.34325	Trunk fat percentage	ZBTB38
3	141114293	0.0151416	0.00204196	1.21731e-13	331293	ukb-a-275	rs6807935	G	0.345815	Leg fat mass (right)	ZBTB38
3	141114293	0.0185019	0.00250252	1.43549e-13	331226	ukb-a-283	rs6807935	G	0.345815	Arm fat mass (right)	ZBTB38
3	141114293	0.0147607	0.00201866	2.63512e-13	331275	ukb-a-279	rs6807935	G	0.345815	Leg fat mass (left)	ZBTB38
3	141114293	0.0136665	0.00188155	3.80014e-13	462166	ukb-b-9405	rs6807935	G	0.343238	Waist circumference	ZBTB38
3	141114293	0.0148451	0.0020729	7.99834e-13	307638	ukb-a-336	rs6807935	G	0.345815	Forced vital capacity (FVC)	ZBTB38
3	141114293	0.0284297	0.00398672	1e-12	200272	ukb-b-3357	rs6807935	G	0.343281	Birth weight of first child	ZBTB38
3	141114293	0.0120009	0.00169596	1.48799e-12	165649	ukb-d-2395_1	rs6807935	G	0.345686	Hair/balding pattern: Pattern 1	ZBTB38
3	141114293	0.0177085	0.00250318	1.50418e-12	331164	ukb-a-287	rs6807935	G	0.345815	Arm fat mass (left)	ZBTB38
3	141114293	0.0155268	0.00220619	1.99986e-12	436424	ukb-b-18103	rs6807935	G	0.343611	Pulse rate, automated reading	ZBTB38
3	141114293	0.0162225	0.00234749	4.83504e-12	331113	ukb-a-290	rs6807935	G	0.345815	Trunk fat percentage	ZBTB38
3	141114293	-0.010081	0.00145996	5.04197e-12	154988	ukb-a-303	rs6807935	G	0.345815	Hair/balding pattern: Pattern 4	ZBTB38
3	141114293	-0.0150955	0.00194224	8.80035e-12	426824	ebi-a-GCST006979	rs6807935	G	0.345037	Heel bone mineral density	ZBTB38
3	141114293	0.015407	0.00227586	1.29271e-11	255492	ukb-a-232	rs6807935	G	0.345815	Forced vital capacity (FVC) Best measure	ZBTB38
3	141114293	0.0437	0.0065	1.83781e-11	228951	ieu-a-1126	rs6807935	G	0.3455	Breast cancer (Combined Oncoarray; iCOGS; GWAS meta analysis)	ZBTB38
3	141114293	0.0437	0.0065	1.83781e-11	139274	ebi-a-GCST004988	rs6807935	G	0.3455	Breast cancer	ZBTB38
3	141114293	0.0173541	0.00263217	4.31519e-11	317756	ukb-a-3	rs6807935	G	0.345815	Pulse rate automated reading	ZBTB38
3	141114293	-0.016202	0.00252786	1.46312e-10	NA	ieu-b-72	rs6807935	G	0.345767	Urinary sodium-potassium ratio	ZBTB38
3	141114293	0.0240701	0.00378689	2.069e-10	171643	ebi-a-GCST004627	rs6807935	G	0.3443	Lymphocyte counts	ZBTB38
3	141114293	0.0115948	0.00182585	2.1e-10	421986	ukb-b-19657	rs6807935	G	0.34351	Forced expiratory volume in 1-second (FEV1)	ZBTB38
3	141114293	0.0129383	0.00204537	2.52424e-10	350475	ukb-d-30030_irnt	rs6807935	G	0.345611	Haematocrit percentage	ZBTB38
3	141114293	0.0142517	0.00226208	2.97536e-10	336639	ukb-a-382	rs6807935	G	0.345815	Waist circumference	ZBTB38
3	141114293	-0.0126887	0.00206633	8.19993e-10	NA	ieu-b-107	rs6807935	G	0.343276	apolipoprotein A-I	ZBTB38
3	141114293	0.00559862	0.000915447	9.59997e-10	462013	ukb-b-17241	rs6807935	G	0.343309	Blood clot, DVT, bronchitis, emphysema, asthma, rhinitis, eczema, allergy diagnosed by doctor: Hayfever, allergic rhinitis or eczema	ZBTB38
3	141114293	0.0473	0.0078	1.15699e-09	175475	ieu-a-1127	rs6807935	G	0.345	ER+ Breast cancer (Combined Oncoarray; iCOGS; GWAS meta analysis)	ZBTB38
3	141114293	0.0282407	0.0046496	1.2e-09	97653	ukb-b-11480	rs6807935	G	0.345571	Corneal hysteresis (right)	ZBTB38
3	141114293	0.0118199	0.00200297	3.59998e-09	345665	ukb-b-11141	rs6807935	G	0.34395	Forced expiratory volume in 1-second (FEV1), Best measure	ZBTB38
3	141114293	0.011722	0.0019899	3.84769e-09	350474	ukb-d-30020_irnt	rs6807935	G	0.345611	Haemoglobin concentration	ZBTB38
3	141114293	0.00920495	0.00156878	4.39997e-09	NA	ieu-b-104	rs6807935	G	0.343954	HbA1C	ZBTB38
3	141114293	0.0143163	0.00249742	9.90855e-09	349856	ukb-d-30120_irnt	rs6807935	G	0.345615	Lymphocyte count	ZBTB38
3	141114293	0.0104591	0.00187619	2.5e-08	441640	ukb-b-15926	rs6807935	G	0.343313	Cereal intake	ZBTB38
3	141114293	0.0022861	0.00041117	2.70122e-08	314658	ukb-d-30810_raw	rs6807935	G	0.3455	Phosphate	ZBTB38
3	141114293	0.014224	0.0025601	2.75982e-08	314658	ukb-d-30810_irnt	rs6807935	G	0.3455	Phosphate	ZBTB38
3	141115219	0.0564479	0.00130929	0	461950	ukb-b-10787	rs1582874	C	0.443918	Standing height	ZBTB38
3	141115219	0.0589585	0.00173171	1.24451e-253	336474	ukb-a-389	rs1582874	C	0.4473	Standing height	ZBTB38
3	141115219	0.0452642	0.00150579	1.59956e-198	461536	ukb-b-16881	rs1582874	C	0.443899	Sitting height	ZBTB38
3	141115219	0.322157	0.0117044	8.95365e-167	26278	eqtl-a-ENSG00000177311	rs1582874	C	0.432225	ENSG00000177311	ZBTB38
3	141115219	0.078	0.0029	2.39883e-154	252960	ieu-a-89	rs1582874	C	0.483	Height	ZBTB38
3	141115219	0.0466393	0.00188534	5.54626e-135	336172	ukb-a-195	rs1582874	C	0.4473	Sitting height	ZBTB38
3	141115219	0.0306592	0.00124163	1.30017e-134	454508	ukb-b-17409	rs1582874	C	0.443909	Trunk fat-free mass	ZBTB38
3	141115219	0.0467	0.0019	5.62341e-134	450243	ebi-a-GCST90000025	rs1582874	C	0.4441	Appendicular lean mass	ZBTB38
3	141115219	0.0304815	0.00123766	6.29506e-134	454463	ukb-b-9685	rs1582874	C	0.443905	Trunk predicted mass	ZBTB38
3	141115219	0.0298055	0.00124616	1.99986e-126	454850	ukb-b-13354	rs1582874	C	0.443901	Whole body fat-free mass	ZBTB38
3	141115219	0.0296107	0.00124825	2.09894e-124	454888	ukb-b-14540	rs1582874	C	0.443906	Whole body water mass	ZBTB38
3	141115219	0.03031	0.00131045	2.30144e-118	454874	ukb-b-16446	rs1582874	C	0.443906	Basal metabolic rate	ZBTB38
3	141115219	0.036434	0.0016655	5.26017e-106	332021	ukb-a-35	rs1582874	C	0.4473	Comparative height size at age 10	ZBTB38
3	141115219	0.0275231	0.00126443	4.79733e-105	454672	ukb-b-19925	rs1582874	C	0.44391	Arm fat-free mass (left)	ZBTB38
3	141115219	0.0272913	0.00125942	3.99945e-104	454655	ukb-b-9093	rs1582874	C	0.443912	Arm predicted mass (left)	ZBTB38
3	141115219	0.0265123	0.00124038	2.30144e-101	454753	ukb-b-19520	rs1582874	C	0.443905	Arm fat-free mass (right)	ZBTB38
3	141115219	0.0276501	0.00129822	1.20005e-100	454799	ukb-b-17271	rs1582874	C	0.443897	Leg predicted mass (left)	ZBTB38
3	141115219	0.027742	0.00130678	5.10035e-100	454805	ukb-b-16099	rs1582874	C	0.443898	Leg fat-free mass (left)	ZBTB38
3	141115219	0.0262268	0.0012362	6.79986e-100	454746	ukb-b-16698	rs1582874	C	0.443907	Arm predicted mass (right)	ZBTB38
3	141115219	0.0275362	0.00130613	1.20005e-98	454835	ukb-b-12828	rs1582874	C	0.443902	Leg fat-free mass (right)	ZBTB38
3	141115219	0.0272995	0.00129772	2.99985e-98	454834	ukb-b-14310	rs1582874	C	0.443903	Leg predicted mass (right)	ZBTB38
3	141115219	0.0503974	0.00255089	2.19989e-89	244730	ebi-a-GCST90000027	rs1582874	C	0.444268	Appendicular lean mass	ZBTB38
3	141115219	0.0305057	0.00153196	3.54732e-88	330995	ukb-a-293	rs1582874	C	0.4473	Trunk predicted mass	ZBTB38
3	141115219	0.0306046	0.00153698	3.59584e-88	331030	ukb-a-292	rs1582874	C	0.4473	Trunk fat-free mass	ZBTB38
3	141115219	0.5301	0.0271	2.55388e-85	104142	ieu-b-4814	rs1582874	C	NA	Height	ZBTB38
3	141115219	0.0296476	0.00154307	3.1703e-82	331291	ukb-a-266	rs1582874	C	0.4473	Whole body fat-free mass	ZBTB38
3	141115219	0.0433874	0.00226818	1.50003e-81	265753	ukb-b-4080	rs1582874	C	0.443484	Ankle spacing width	ZBTB38
3	141115219	0.0295004	0.00154537	3.41429e-81	331315	ukb-a-267	rs1582874	C	0.4473	Whole body water mass	ZBTB38
3	141115219	0.0329882	0.00174074	4.40048e-80	461632	ukb-b-11842	rs1582874	C	0.44394	Weight	ZBTB38
3	141115219	0.0302458	0.00161803	6.20012e-78	331307	ukb-a-268	rs1582874	C	0.4473	Basal metabolic rate	ZBTB38
3	141115219	0.0327057	0.00175332	1.20005e-77	454893	ukb-b-12039	rs1582874	C	0.443906	Weight	ZBTB38
3	141115219	0.0273044	0.00155151	2.71269e-69	331159	ukb-a-288	rs1582874	C	0.4473	Arm fat-free mass (left)	ZBTB38
3	141115219	0.027013	0.00154572	2.34585e-68	331146	ukb-a-289	rs1582874	C	0.4473	Arm predicted mass (left)	ZBTB38
3	141115219	0.0264365	0.00152067	1.15292e-67	331221	ukb-a-284	rs1582874	C	0.4473	Arm fat-free mass (right)	ZBTB38
3	141115219	0.0260622	0.00151528	2.86022e-66	331216	ukb-a-285	rs1582874	C	0.4473	Arm predicted mass (right)	ZBTB38
3	141115219	0.0274222	0.00160702	2.93157e-65	331258	ukb-a-280	rs1582874	C	0.4473	Leg fat-free mass (left)	ZBTB38
3	141115219	0.0272052	0.00159609	4.06537e-65	331253	ukb-a-281	rs1582874	C	0.4473	Leg predicted mass (left)	ZBTB38
3	141115219	0.0270254	0.00159593	2.68906e-64	331285	ukb-a-277	rs1582874	C	0.4473	Leg predicted mass (right)	ZBTB38
3	141115219	0.0271721	0.00160639	3.7145e-64	331285	ukb-a-276	rs1582874	C	0.4473	Leg fat-free mass (right)	ZBTB38
3	141115219	0.011916	0.000751375	1.27526e-56	360270	ukb-d-1747_1	rs1582874	C	0.446878	Hair colour (natural, before greying): Blonde	ZBTB38
3	141115219	0.0334675	0.00213238	1.71593e-55	336227	ukb-a-249	rs1582874	C	0.4473	Weight	ZBTB38
3	141115219	0.0420774	0.00282904	1.10002e-52	205513	ebi-a-GCST90000026	rs1582874	C	0.44392	Appendicular lean mass	ZBTB38
3	141115219	-0.0158393	0.00114341	1.25719e-43	360270	ukb-d-1747_4	rs1582874	C	0.446878	Hair colour (natural, before greying): Dark brown	ZBTB38
3	141115219	0.0321077	0.00233594	5.50047e-43	148653	ukb-b-8428	rs1582874	C	0.442585	Forced expiratory volume in 1-second (FEV1), predicted	ZBTB38
3	141115219	0.041722	0.00309891	2.60016e-41	146226	ukb-b-2122	rs1582874	C	0.446253	Ankle spacing width (left)	ZBTB38
3	141115219	0.0271923	0.00202219	3.19963e-41	454588	ukb-b-20044	rs1582874	C	0.443906	Trunk fat mass	ZBTB38
3	141115219	0.0267874	0.00200107	7.19946e-41	462117	ukb-b-15590	rs1582874	C	0.44391	Hip circumference	ZBTB38
3	141115219	-0.031153	0.0023348	1.32739e-40	342439	ukb-d-30770_irnt	rs1582874	C	0.44697	IGF-1	ZBTB38
3	141115219	0.423	0.0323	4.51232e-39	71872	ieu-b-4813	rs1582874	C	NA	Height	ZBTB38
3	141115219	0.0406412	0.00313656	2.09991e-38	146181	ukb-b-8607	rs1582874	C	0.446019	Ankle spacing width (right)	ZBTB38
3	141115219	-0.17097	0.013242	3.97924e-38	342439	ukb-d-30770_raw	rs1582874	C	0.44697	IGF-1	ZBTB38
3	141115219	0.0260505	0.00204897	5.04081e-37	350475	ukb-d-30010_irnt	rs1582874	C	0.446871	Red blood cell (erythrocyte) count	ZBTB38
3	141115219	-0.0300091	0.00240602	1.07349e-35	344728	ukb-d-30260_irnt	rs1582874	C	0.446817	Mean reticulocyte volume	ZBTB38
3	141115219	0.023271	0.001899	1.71989e-34	524923	ieu-b-32	rs1582874	C	0.443165	lymphocyte cell count	ZBTB38
3	141115219	0.069	0.0056	3.1703e-34	73131	ieu-a-97	rs1582874	C	0.4833	Height	ZBTB38
3	141115219	0.0195778	0.00164981	1.80011e-32	421986	ukb-b-7953	rs1582874	C	0.444254	Forced vital capacity (FVC)	ZBTB38
3	141115219	0.0440971	0.00383828	3.40017e-32	NA	bbj-a-70	rs1582874	C	0.21189	Height	ZBTB38
3	141115219	0.0285202	0.00245771	3.97192e-31	331093	ukb-a-291	rs1582874	C	0.4473	Trunk fat mass	ZBTB38
3	141115219	-0.027565	0.00238096	5.44377e-31	350473	ukb-d-30040_irnt	rs1582874	C	0.44687	Mean corpuscular volume	ZBTB38
3	141115219	0.0222852	0.0019611	6.29941e-30	454137	ukb-b-19393	rs1582874	C	0.44395	Whole body fat mass	ZBTB38
3	141115219	0.0203647	0.00180742	1.9002e-29	345665	ukb-b-14713	rs1582874	C	0.444468	Forced vital capacity (FVC), Best measure	ZBTB38
3	141115219	0.28	0.025	2.90001e-29	16043	ieu-a-86	rs1582874	C	0.483	Extreme height	ZBTB38
3	141115219	0.019848	0.00177857	6.4003e-29	NA	ieu-b-105	rs1582874	C	0.444467	FVC	ZBTB38
3	141115219	0.0303609	0.00273611	1.35301e-28	110423	ukb-a-234	rs1582874	C	0.4473	Forced expiratory volume in 1-second (FEV1) predicted	ZBTB38
3	141115219	0.0261732	0.00241716	2.56035e-27	336601	ukb-a-388	rs1582874	C	0.4473	Hip circumference	ZBTB38
3	141115219	-0.0256461	0.00237541	3.6116e-27	350472	ukb-d-30050_irnt	rs1582874	C	0.446873	Mean corpuscular haemoglobin	ZBTB38
3	141115219	0.047	0.0045	2.09991e-26	143736	ieu-a-55	rs1582874	C	0.4833	Hip circumference	ZBTB38
3	141115219	0.047	0.0045	2.09991e-26	143736	ieu-a-54	rs1582874	C	0.4833	Hip circumference	ZBTB38
3	141115219	0.063	0.0061	6.32995e-25	60549	ieu-a-96	rs1582874	C	0.4833	Height	ZBTB38
3	141115219	-0.0359498	0.00355119	4.35412e-24	172433	ebi-a-GCST004602	rs1582874	C	0.4449	Mean corpuscular volume	ZBTB38
3	141115219	0.0200129	0.00198193	5.70558e-24	307638	ukb-a-336	rs1582874	C	0.4473	Forced vital capacity (FVC)	ZBTB38
3	141115219	-0.0240678	0.00240848	1.64854e-23	344729	ukb-d-30270_irnt	rs1582874	C	0.446817	Mean sphered cell volume	ZBTB38
3	141115219	0.0231431	0.00238174	2.57217e-22	330762	ukb-a-265	rs1582874	C	0.4473	Whole body fat mass	ZBTB38
3	141115219	0.063	0.0066	5.50047e-21	56996	ieu-a-59	rs1582874	C	0.4833	Hip circumference	ZBTB38
3	141115219	0.063	0.0066	5.50047e-21	56996	ieu-a-58	rs1582874	C	0.4833	Hip circumference	ZBTB38
3	141115219	0.0196788	0.00217551	1.49865e-19	255492	ukb-a-232	rs1582874	C	0.4473	Forced vital capacity (FVC) Best measure	ZBTB38
3	141115219	0.03232	0.00357859	1.69317e-19	172952	ebi-a-GCST004601	rs1582874	C	0.4449	Red blood cell count	ZBTB38
3	141115219	0.0189664	0.00210659	2.19989e-19	436424	ukb-b-18103	rs1582874	C	0.4441	Pulse rate, automated reading	ZBTB38
3	141115219	0.0175766	0.00197288	5.10035e-19	454757	ukb-b-6704	rs1582874	C	0.4439	Arm fat mass (right)	ZBTB38
3	141115219	-0.01243	0.00139498	5.13098e-19	154988	ukb-a-303	rs1582874	C	0.4473	Hair/balding pattern: Pattern 4	ZBTB38
3	141115219	-0.0315555	0.00356098	7.89769e-19	172332	ebi-a-GCST004630	rs1582874	C	0.4449	Mean corpuscular hemoglobin	ZBTB38
3	141115219	0.0142491	0.00160899	8.30042e-19	454846	ukb-b-18096	rs1582874	C	0.443907	Leg fat mass (right)	ZBTB38
3	141115219	0.0171967	0.00197291	2.90001e-18	454684	ukb-b-8338	rs1582874	C	0.443909	Arm fat mass (left)	ZBTB38
3	141115219	0.0138386	0.00158993	3.19963e-18	454823	ukb-b-7212	rs1582874	C	0.443901	Leg fat mass (left)	ZBTB38
3	141115219	-0.00411077	0.000478124	8.16394e-18	360270	ukb-d-1747_5	rs1582874	C	0.446878	Hair colour (natural, before greying): Black	ZBTB38
3	141115219	-0.0102041	0.00120467	2.39994e-17	456692	ukb-b-19560	rs1582874	C	0.444184	Skin colour	ZBTB38
3	141115219	0.00983566	0.00116317	2.77843e-17	360270	ukb-d-1747_3	rs1582874	C	0.446878	Hair colour (natural, before greying): Light brown	ZBTB38
3	141115219	0.0209933	0.00251599	7.21274e-17	317756	ukb-a-3	rs1582874	C	0.4473	Pulse rate automated reading	ZBTB38
3	141115219	0.036168	0.0044331	3.40017e-16	99380	ukb-b-19994	rs1582874	C	0.445549	Spherical power (right)	ZBTB38
3	141115219	0.0361839	0.00444424	3.90032e-16	99071	ukb-b-7500	rs1582874	C	0.445536	Spherical power (left)	ZBTB38
3	141115219	0.0119477	0.00149202	1.20005e-15	461026	ukb-b-7478	rs1582874	C	0.443966	Hand grip strength (left)	ZBTB38
3	141115219	0.0138359	0.0017441	2.09991e-15	421986	ukb-b-19657	rs1582874	C	0.444254	Forced expiratory volume in 1-second (FEV1)	ZBTB38
3	141115219	-0.0172925	0.00185609	2.60016e-15	426824	ebi-a-GCST006979	rs1582874	C	0.445967	Heel bone mineral density	ZBTB38
3	141115219	0.1371	0.0174	2.83923e-15	753815	ieu-b-39	rs1582874	C	0.4435	diastolic blood pressure	ZBTB38
3	141115219	0.0348038	0.00443984	4.49987e-15	97653	ukb-b-11480	rs1582874	C	0.445404	Corneal hysteresis (right)	ZBTB38
3	141115219	0.0126894	0.00162028	4.84395e-15	165649	ukb-d-2395_1	rs1582874	C	0.446877	Hair/balding pattern: Pattern 1	ZBTB38
3	141115219	0.0152077	0.00195181	6.63437e-15	331293	ukb-a-275	rs1582874	C	0.4473	Leg fat mass (right)	ZBTB38
3	141115219	0.0144065	0.00185847	9.09913e-15	454613	ukb-b-16407	rs1582874	C	0.44391	Trunk fat percentage	ZBTB38
3	141115219	0.034	0.0044	9.20026e-15	145386	ieu-a-49	rs1582874	C	0.4833	Hip circumference	ZBTB38
3	141115219	0.034	0.0044	9.20026e-15	145386	ieu-a-48	rs1582874	C	0.4833	Hip circumference	ZBTB38
3	141115219	0.02793	0.00362294	1.2659e-14	171643	ebi-a-GCST004627	rs1582874	C	0.4449	Lymphocyte counts	ZBTB38
3	141115219	0.0148495	0.00192954	1.40929e-14	331275	ukb-a-279	rs1582874	C	0.4473	Leg fat mass (left)	ZBTB38
3	141115219	0.0183834	0.00239205	1.53179e-14	331226	ukb-a-283	rs1582874	C	0.4473	Arm fat mass (right)	ZBTB38
3	141115219	0.0474	0.0062	2.94985e-14	228951	ieu-a-1126	rs1582874	C	0.4392	Breast cancer (Combined Oncoarray; iCOGS; GWAS meta analysis)	ZBTB38
3	141115219	0.0474	0.0062	2.94985e-14	139274	ebi-a-GCST004988	rs1582874	C	0.4392	Breast cancer	ZBTB38
3	141115219	0.0181245	0.00239266	3.59998e-14	331164	ukb-a-287	rs1582874	C	0.4473	Arm fat mass (left)	ZBTB38
3	141115219	0.0280485	0.00380886	1.80011e-13	200272	ukb-b-3357	rs1582874	C	0.443921	Birth weight of first child	ZBTB38
3	141115219	0.0547	0.0074	1.87802e-13	175475	ieu-a-1127	rs1582874	C	0.4389	ER+ Breast cancer (Combined Oncoarray; iCOGS; GWAS meta analysis)	ZBTB38
3	141115219	0.0064033	0.000874023	2.39994e-13	462013	ukb-b-17241	rs1582874	C	0.444001	Blood clot, DVT, bronchitis, emphysema, asthma, rhinitis, eczema, allergy diagnosed by doctor: Hayfever, allergic rhinitis or eczema	ZBTB38
3	141115219	0.0138979	0.00191333	3.80014e-13	345665	ukb-b-11141	rs1582874	C	0.444468	Forced expiratory volume in 1-second (FEV1), Best measure	ZBTB38
3	141115219	0.0108553	0.00149858	4.40048e-13	NA	ieu-b-104	rs1582874	C	0.444467	HbA1C	ZBTB38
3	141115219	0.046	0.0064	5.70033e-13	58322	ieu-a-106	rs1582874	C	0.4833	Weight	ZBTB38
3	141115219	0.016996	0.00236334	6.42096e-13	349861	ukb-d-30180_irnt	rs1582874	C	0.446877	Lymphocyte percentage	ZBTB38
3	141115219	0.038	0.0053	9.3994e-13	86928	ieu-a-57	rs1582874	C	0.4833	Hip circumference	ZBTB38
3	141115219	0.038	0.0053	9.3994e-13	86928	ieu-a-56	rs1582874	C	0.4833	Hip circumference	ZBTB38
3	141115219	0.0169971	0.00238744	1.08618e-12	349856	ukb-d-30120_irnt	rs1582874	C	0.446882	Lymphocyte count	ZBTB38
3	141115219	0.0127048	0.00179628	1.50003e-12	462166	ukb-b-9405	rs1582874	C	0.443912	Waist circumference	ZBTB38
3	141115219	0.015849	0.00224387	1.63005e-12	331113	ukb-a-290	rs1582874	C	0.4473	Trunk fat percentage	ZBTB38
3	141115219	0.044	0.0064	4.00037e-12	57588	ieu-a-52	rs1582874	C	0.4833	Hip circumference	ZBTB38
3	141115219	0.044	0.0064	4.00037e-12	57588	ieu-a-53	rs1582874	C	0.4833	Hip circumference	ZBTB38
3	141115219	0.0144179	0.00209052	5.32844e-12	307638	ukb-a-337	rs1582874	C	0.4473	Forced expiratory volume in 1-second (FEV1)	ZBTB38
3	141115219	-0.0163544	0.00241602	1.29748e-11	NA	ieu-b-72	rs1582874	C	0.447271	Urinary sodium-potassium ratio	ZBTB38
3	141115219	0.0299962	0.00444788	1.50003e-11	97465	ukb-b-11650	rs1582874	C	0.445348	Corneal hysteresis (left)	ZBTB38
3	141115219	0.0297079	0.0044083	1.59993e-11	97653	ukb-b-15178	rs1582874	C	0.445404	Corneal resistance factor (right)	ZBTB38
3	141115219	0.0100486	0.00149425	1.80011e-11	461089	ukb-b-10215	rs1582874	C	0.443921	Hand grip strength (right)	ZBTB38
3	141115219	0.0116377	0.00176027	3.81417e-11	335821	ukb-a-374	rs1582874	C	0.4473	Hand grip strength (left)	ZBTB38
3	141115219	0.012853	0.00195533	4.92606e-11	350475	ukb-d-30030_irnt	rs1582874	C	0.446871	Haematocrit percentage	ZBTB38
3	141115219	0.029017	0.00442214	5.30029e-11	97465	ukb-b-4717	rs1582874	C	0.445348	Corneal resistance factor (left)	ZBTB38
3	141115219	-0.00634889	0.000968965	5.70033e-11	462013	ukb-b-18200	rs1582874	C	0.444001	Blood clot, DVT, bronchitis, emphysema, asthma, rhinitis, eczema, allergy diagnosed by doctor: None of the above	ZBTB38
3	141115219	0.0117028	0.00179131	6.4003e-11	441640	ukb-b-15926	rs1582874	C	0.444038	Cereal intake	ZBTB38
3	141115219	0.00129344	0.000200164	1e-10	463010	ukb-b-19579	rs1582874	C	0.443929	Operative procedures - main OPCS: M70.3 Rectal needle biopsy of prostate	ZBTB38
3	141115219	0.0231183	0.00360408	1.40001e-10	151546	ukb-b-15892	rs1582874	C	0.446282	Pulse rate	ZBTB38
3	141115219	0.0137663	0.00216203	1.92611e-10	336639	ukb-a-382	rs1582874	C	0.4473	Waist circumference	ZBTB38
3	141115219	0.026	0.0041	2.69998e-10	153402	ieu-a-67	rs1582874	C	0.4833	Waist circumference	ZBTB38
3	141115219	0.026	0.0041	2.69998e-10	153402	ieu-a-66	rs1582874	C	0.4833	Waist circumference	ZBTB38
3	141115219	0.0119897	0.0019023	2.92786e-10	350474	ukb-d-30020_irnt	rs1582874	C	0.44687	Haemoglobin concentration	ZBTB38
3	141115219	-0.0147786	0.00238883	6.15758e-10	349861	ukb-d-30200_irnt	rs1582874	C	0.446877	Neutrophill percentage	ZBTB38
3	141115219	0.0024058	0.00039313	9.38383e-10	314658	ukb-d-30810_raw	rs1582874	C	0.44684	Phosphate	ZBTB38
3	141115219	0.0760844	0.0121501	9.50736e-10	13959	ieu-a-1034	rs1582874	C	NA	Height	ZBTB38
3	141115219	-0.0154	0.0025	1.07999e-09	321047	ebi-a-GCST007430	rs1582874	C	0.445	Peak expiratory flow	ZBTB38
3	141115219	0.0149	0.0024477	1.1503e-09	314658	ukb-d-30810_irnt	rs1582874	C	0.44684	Phosphate	ZBTB38
3	141115219	0.0062472	0.0010319	1.41394e-09	336782	ukb-a-447	rs1582874	C	0.4473	Blood clot DVT bronchitis emphysema asthma rhinitis eczema allergy diagnosed by doctor: Hayfever allergic rhinitis or eczema	ZBTB38
3	141115219	-0.01394	0.0023112	1.62409e-09	344182	ukb-d-30750_irnt	rs1582874	C	0.44699	Glycated haemoglobin	ZBTB38
3	141115219	0.0214786	0.00358445	2.071e-09	171748	ebi-a-GCST004632	rs1582874	C	0.445	Lymphocyte percentage of white cells	ZBTB38
3	141115219	-0.0117532	0.00197357	2.59998e-09	NA	ieu-b-107	rs1582874	C	0.443909	apolipoprotein A-I	ZBTB38
3	141115219	0.037	0.0063	2.90001e-09	61459	ieu-a-71	rs1582874	C	0.4833	Waist circumference	ZBTB38
3	141115219	0.037	0.0063	2.90001e-09	61459	ieu-a-70	rs1582874	C	0.4833	Waist circumference	ZBTB38
3	141115219	0.047	0.0079	3.64998e-09	32929	ieu-a-100	rs1582874	C	0.4833	Hip circumference	ZBTB38
3	141115219	0.05314	0.00909	4.96855e-09	106776	ieu-a-1129	rs1582874	C	0.432	Breast cancer (Oncoarray)	ZBTB38
3	141115219	0.036	0.0062	5.19003e-09	67591	ieu-a-107	rs1582874	C	0.4833	Weight	ZBTB38
3	141115219	0.0134186	0.00229771	5.22709e-09	255492	ukb-a-231	rs1582874	C	0.4473	Forced expiratory volume in 1-second (FEV1) Best measure	ZBTB38
3	141115219	0.0102452	0.00176355	6.27524e-09	335842	ukb-a-379	rs1582874	C	0.4473	Hand grip strength (right)	ZBTB38
3	141115219	0.048	0.0084	8.34008e-09	32847	ieu-a-98	rs1582874	C	0.4833	Hip circumference	ZBTB38
3	141115219	-0.0193781	0.00338591	1.2e-08	142487	ebi-a-GCST006288	rs1582874	C	0.444529	Heel bone mineral density	ZBTB38
3	141115219	-0.00651722	0.00114344	1.20141e-08	336782	ukb-a-442	rs1582874	C	0.4473	Blood clot DVT bronchitis emphysema asthma rhinitis eczema allergy diagnosed by doctor: None of the above	ZBTB38
3	141115219	0.05789	0.01022	1.49018e-08	83691	ieu-a-1132	rs1582874	C	0.431985	ER+ Breast cancer (Oncoarray)	ZBTB38
3	141115219	0.00772218	0.00136621	1.6e-08	204568	ukb-b-5945	rs1582874	C	0.443582	Relative age of first facial hair	ZBTB38
3	141115219	0.00134593	0.00023917	1.79999e-08	462933	ukb-b-7469	rs1582874	C	0.443921	Non-cancer illness code, self-reported: enlarged prostate	ZBTB38
3	141115219	0.0238891	0.0042583	2.02801e-08	110153	ukb-a-363	rs1582874	C	0.4473	Pulse rate	ZBTB38
3	141115219	-0.937587	0.0116244	2.99999e-08	314633	ebi-a-GCST007800	rs1582874	C	0.441786	Asthma (childhood onset)	ZBTB38
3	141115219	-0.019805	0.00359076	3.47696e-08	171542	ebi-a-GCST004633	rs1582874	C	0.4449	Neutrophil percentage of white cells	ZBTB38
3	141115219	0.0316	0.0057	3.755e-08	360838	ebi-a-GCST005038	rs1582874	C	0.5578	Allergic disease (asthma, hay fever or eczema)	ZBTB38
3	141115219	-0.0140783	0.00257111	4.39997e-08	265753	ukb-b-19234	rs1582874	C	0.443484	Heel quantitative ultrasound index (QUI), direct entry	ZBTB38
3	141115219	-0.0140779	0.0025711	4.39997e-08	265753	ukb-b-20124	rs1582874	C	0.443484	Heel bone mineral density (BMD) T-score, automated	ZBTB38
3	141115219	0.0435	0.008	4.77101e-08	140254	ieu-b-85	rs1582874	C	0.4418	Prostate cancer	ZBTB38
3	141115219	0.0435	0.008	4.77101e-08	140254	ebi-a-GCST006085	rs1582874	C	0.4418	Prostate cancer	ZBTB38
3	141115219	-0.0140304	0.00257057	4.79999e-08	265627	ukb-b-8875	rs1582874	C	0.44348	Heel bone mineral density (BMD)	ZBTB38
3	141118028	0.0564868	0.00130924	0	461950	ukb-b-10787	rs13068733	G	0.443972	Standing height	ZBTB38
3	141118028	0.059042	0.00173167	2.35505e-254	336474	ukb-a-389	rs13068733	G	0.447411	Standing height	ZBTB38
3	141118028	0.0453431	0.00150573	3.1989e-199	461536	ukb-b-16881	rs13068733	G	0.443954	Sitting height	ZBTB38
3	141118028	0.322564	0.0117014	2.8119e-167	26278	eqtl-a-ENSG00000177311	rs13068733	G	0.432885	ENSG00000177311	ZBTB38
3	141118028	0.0467863	0.0018853	7.90679e-136	336172	ukb-a-195	rs13068733	G	0.447411	Sitting height	ZBTB38
3	141118028	0.0307558	0.00124157	1.79887e-135	454508	ukb-b-17409	rs13068733	G	0.443967	Trunk fat-free mass	ZBTB38
3	141118028	0.0305732	0.00123761	9.7949e-135	454463	ukb-b-9685	rs13068733	G	0.443962	Trunk predicted mass	ZBTB38
3	141118028	0.0467	0.0019	2.5704e-134	450243	ebi-a-GCST90000025	rs13068733	G	0.4442	Appendicular lean mass	ZBTB38
3	141118028	0.0299202	0.0012461	2.09894e-127	454850	ukb-b-13354	rs13068733	G	0.443957	Whole body fat-free mass	ZBTB38
3	141118028	0.0297291	0.00124819	2.19786e-125	454888	ukb-b-14540	rs13068733	G	0.443962	Whole body water mass	ZBTB38
3	141118028	0.0304489	0.00131039	1.90108e-119	454874	ukb-b-16446	rs13068733	G	0.443964	Basal metabolic rate	ZBTB38
3	141118028	0.0365607	0.00166546	9.7949e-107	332021	ukb-a-35	rs13068733	G	0.447411	Comparative height size at age 10	ZBTB38
3	141118028	0.0276328	0.00126438	6.99842e-106	454672	ukb-b-19925	rs13068733	G	0.443967	Arm fat-free mass (left)	ZBTB38
3	141118028	0.027396	0.00125937	6.39735e-105	454655	ukb-b-9093	rs13068733	G	0.44397	Arm predicted mass (left)	ZBTB38
3	141118028	0.0266811	0.00124033	1.1995e-102	454753	ukb-b-19520	rs13068733	G	0.443963	Arm fat-free mass (right)	ZBTB38
3	141118028	0.0277913	0.00129816	1.09901e-101	454799	ukb-b-17271	rs13068733	G	0.443954	Leg predicted mass (left)	ZBTB38
3	141118028	0.0278831	0.00130673	5.00035e-101	454805	ukb-b-16099	rs13068733	G	0.443955	Leg fat-free mass (left)	ZBTB38
3	141118028	0.0263749	0.00123615	5.19996e-101	454746	ukb-b-16698	rs13068733	G	0.443964	Arm predicted mass (right)	ZBTB38
3	141118028	0.0276606	0.00130607	1.50003e-99	454835	ukb-b-12828	rs13068733	G	0.44396	Leg fat-free mass (right)	ZBTB38
3	141118028	0.0274216	0.00129767	4.10015e-99	454834	ukb-b-14310	rs13068733	G	0.443961	Leg predicted mass (right)	ZBTB38
3	141118028	0.0504104	0.00255071	1.9002e-89	244730	ebi-a-GCST90000027	rs13068733	G	0.444348	Appendicular lean mass	ZBTB38
3	141118028	0.0307513	0.00153694	5.27959e-89	331030	ukb-a-292	rs13068733	G	0.447411	Trunk fat-free mass	ZBTB38
3	141118028	0.0306472	0.00153192	5.5437e-89	330995	ukb-a-293	rs13068733	G	0.447411	Trunk predicted mass	ZBTB38
3	141118028	0.0298202	0.00154302	3.6216e-83	331291	ukb-a-266	rs13068733	G	0.447411	Whole body fat-free mass	ZBTB38
3	141118028	0.0296794	0.00154533	3.66185e-82	331315	ukb-a-267	rs13068733	G	0.447411	Whole body water mass	ZBTB38
3	141118028	0.0435268	0.00226819	4.49987e-82	265753	ukb-b-4080	rs13068733	G	0.443554	Ankle spacing width	ZBTB38
3	141118028	0.033179	0.00174067	5.30029e-81	461632	ukb-b-11842	rs13068733	G	0.443998	Weight	ZBTB38
3	141118028	0.0304378	0.00161799	6.60237e-79	331307	ukb-a-268	rs13068733	G	0.447411	Basal metabolic rate	ZBTB38
3	141118028	0.0329024	0.00175325	1.39991e-78	454893	ukb-b-12039	rs13068733	G	0.443963	Weight	ZBTB38
3	141118028	0.0274752	0.00155146	3.83619e-70	331159	ukb-a-288	rs13068733	G	0.447411	Arm fat-free mass (left)	ZBTB38
3	141118028	0.0271868	0.00154568	3.22181e-69	331146	ukb-a-289	rs13068733	G	0.447411	Arm predicted mass (left)	ZBTB38
3	141118028	0.0266425	0.00152062	1.06782e-68	331221	ukb-a-284	rs13068733	G	0.447411	Arm fat-free mass (right)	ZBTB38
3	141118028	0.0262804	0.00151524	2.34423e-67	331216	ukb-a-285	rs13068733	G	0.447411	Arm predicted mass (right)	ZBTB38
3	141118028	0.027612	0.00160697	3.8256e-66	331258	ukb-a-280	rs13068733	G	0.447411	Leg fat-free mass (left)	ZBTB38
3	141118028	0.0273927	0.00159604	5.37774e-66	331253	ukb-a-281	rs13068733	G	0.447411	Leg predicted mass (left)	ZBTB38
3	141118028	0.0272025	0.00159588	4.03274e-65	331285	ukb-a-277	rs13068733	G	0.447411	Leg predicted mass (right)	ZBTB38
3	141118028	0.0273513	0.00160635	5.52077e-65	331285	ukb-a-276	rs13068733	G	0.447411	Leg fat-free mass (right)	ZBTB38
3	141118028	0.0118874	0.00075135	2.3142e-56	360270	ukb-d-1747_1	rs13068733	G	0.446983	Hair colour (natural, before greying): Blonde	ZBTB38
3	141118028	0.0337071	0.00213233	2.88669e-56	336227	ukb-a-249	rs13068733	G	0.447411	Weight	ZBTB38
3	141118028	0.0421896	0.00282896	6.79986e-53	205513	ebi-a-GCST90000026	rs13068733	G	0.444002	Appendicular lean mass	ZBTB38
3	141118028	-0.0158085	0.00114337	1.81552e-43	360270	ukb-d-1747_4	rs13068733	G	0.446983	Hair colour (natural, before greying): Dark brown	ZBTB38
3	141118028	0.0322149	0.00233553	2.80027e-43	148653	ukb-b-8428	rs13068733	G	0.442651	Forced expiratory volume in 1-second (FEV1), predicted	ZBTB38
3	141118028	0.027406	0.0020221	7.59976e-42	454588	ukb-b-20044	rs13068733	G	0.443963	Trunk fat mass	ZBTB38
3	141118028	0.0418602	0.00309867	1.39991e-41	146226	ukb-b-2122	rs13068733	G	0.44627	Ankle spacing width (left)	ZBTB38
3	141118028	0.0269831	0.00200098	1.9002e-41	462117	ukb-b-15590	rs13068733	G	0.443965	Hip circumference	ZBTB38
3	141118028	-0.031152	0.0023347	1.33567e-40	342439	ukb-d-30770_irnt	rs13068733	G	0.44707	IGF-1	ZBTB38
3	141118028	0.0408623	0.00313634	8.4004e-39	146181	ukb-b-8607	rs13068733	G	0.446038	Ankle spacing width (right)	ZBTB38
3	141118028	-0.17099	0.013242	3.89942e-38	342439	ukb-d-30770_raw	rs13068733	G	0.44707	IGF-1	ZBTB38
3	141118028	0.0259711	0.00204891	8.22621e-37	350475	ukb-d-30010_irnt	rs13068733	G	0.446979	Red blood cell (erythrocyte) count	ZBTB38
3	141118028	-0.0302866	0.00240593	2.49517e-36	344728	ukb-d-30260_irnt	rs13068733	G	0.446927	Mean reticulocyte volume	ZBTB38
3	141118028	0.0194843	0.0016497	3.40017e-32	421986	ukb-b-7953	rs13068733	G	0.444309	Forced vital capacity (FVC)	ZBTB38
3	141118028	0.0287082	0.00245765	1.61436e-31	331093	ukb-a-291	rs13068733	G	0.447411	Trunk fat mass	ZBTB38
3	141118028	-0.0277024	0.00238088	2.76058e-31	350473	ukb-d-30040_irnt	rs13068733	G	0.446979	Mean corpuscular volume	ZBTB38
3	141118028	0.0224631	0.00196102	2.19989e-30	454137	ukb-b-19393	rs13068733	G	0.444007	Whole body fat mass	ZBTB38
3	141118028	0.0204143	0.00180726	1.39991e-29	345665	ukb-b-14713	rs13068733	G	0.444541	Forced vital capacity (FVC), Best measure	ZBTB38
3	141118028	0.0305245	0.00273594	6.8691e-29	110423	ukb-a-234	rs13068733	G	0.447411	Forced expiratory volume in 1-second (FEV1) predicted	ZBTB38
3	141118028	0.0263572	0.00241711	1.10917e-27	336601	ukb-a-388	rs13068733	G	0.447411	Hip circumference	ZBTB38
3	141118028	-0.0258095	0.00237534	1.69785e-27	350472	ukb-d-30050_irnt	rs13068733	G	0.446981	Mean corpuscular haemoglobin	ZBTB38
3	141118028	-0.0359535	0.00354838	3.96917e-24	172433	ebi-a-GCST004602	rs13068733	G	0.4443	Mean corpuscular volume	ZBTB38
3	141118028	-0.0243655	0.00240839	4.6849e-24	344729	ukb-d-30270_irnt	rs13068733	G	0.446927	Mean sphered cell volume	ZBTB38
3	141118028	0.0199886	0.00198187	6.44169e-24	307638	ukb-a-336	rs13068733	G	0.447411	Forced vital capacity (FVC)	ZBTB38
3	141118028	0.0233337	0.00238168	1.16627e-22	330762	ukb-a-265	rs13068733	G	0.447411	Whole body fat mass	ZBTB38
3	141118028	0.019775	0.0021754	9.94718e-20	255492	ukb-a-232	rs13068733	G	0.447411	Forced vital capacity (FVC) Best measure	ZBTB38
3	141118028	0.0190817	0.00210647	1.29987e-19	436424	ukb-b-18103	rs13068733	G	0.444151	Pulse rate, automated reading	ZBTB38
3	141118028	0.0323256	0.0035757	1.56207e-19	172952	ebi-a-GCST004601	rs13068733	G	0.4443	Red blood cell count	ZBTB38
3	141118028	0.0177814	0.00197279	1.99986e-19	454757	ukb-b-6704	rs13068733	G	0.443958	Arm fat mass (right)	ZBTB38
3	141118028	0.0143821	0.00160892	3.90032e-19	454846	ukb-b-18096	rs13068733	G	0.443965	Leg fat mass (right)	ZBTB38
3	141118028	-0.0124412	0.001395	4.77859e-19	154988	ukb-a-303	rs13068733	G	0.447411	Hair/balding pattern: Pattern 4	ZBTB38
3	141118028	-0.0316851	0.00355811	5.33826e-19	172332	ebi-a-GCST004630	rs13068733	G	0.4444	Mean corpuscular hemoglobin	ZBTB38
3	141118028	0.0174249	0.00197282	1e-18	454684	ukb-b-8338	rs13068733	G	0.443967	Arm fat mass (left)	ZBTB38
3	141118028	0.0139685	0.00158986	1.50003e-18	454823	ukb-b-7212	rs13068733	G	0.443958	Leg fat mass (left)	ZBTB38
3	141118028	-0.0041185	0.000478107	7.07131e-18	360270	ukb-d-1747_5	rs13068733	G	0.446983	Hair colour (natural, before greying): Black	ZBTB38
3	141118028	-0.0102186	0.00120462	2.19989e-17	456692	ukb-b-19560	rs13068733	G	0.44424	Skin colour	ZBTB38
3	141118028	0.00979951	0.00116313	3.61576e-17	360270	ukb-d-1747_3	rs13068733	G	0.446983	Hair colour (natural, before greying): Light brown	ZBTB38
3	141118028	0.0211671	0.00251591	4.00313e-17	317756	ukb-a-3	rs13068733	G	0.447411	Pulse rate automated reading	ZBTB38
3	141118028	0.0360695	0.00444384	4.79954e-16	99071	ukb-b-7500	rs13068733	G	0.445556	Spherical power (left)	ZBTB38
3	141118028	0.0358473	0.00443273	6.09958e-16	99380	ukb-b-19994	rs13068733	G	0.445576	Spherical power (right)	ZBTB38
3	141118028	0.0120153	0.00149196	8.10028e-16	461026	ukb-b-7478	rs13068733	G	0.444022	Hand grip strength (left)	ZBTB38
3	141118028	0.0351452	0.00443939	2.39994e-15	97653	ukb-b-11480	rs13068733	G	0.445427	Corneal hysteresis (right)	ZBTB38
3	141118028	-0.0173185	0.00185603	2.49977e-15	426824	ebi-a-GCST006979	rs13068733	G	0.446055	Heel bone mineral density	ZBTB38
3	141118028	0.0137961	0.00174398	2.60016e-15	421986	ukb-b-19657	rs13068733	G	0.444309	Forced expiratory volume in 1-second (FEV1)	ZBTB38
3	141118028	0.0153499	0.00195176	3.71193e-15	331293	ukb-a-275	rs13068733	G	0.447411	Leg fat mass (right)	ZBTB38
3	141118028	0.0145751	0.00185838	4.40048e-15	454613	ukb-b-16407	rs13068733	G	0.443967	Trunk fat percentage	ZBTB38
3	141118028	0.0282331	0.00361999	6.23017e-15	171643	ebi-a-GCST004627	rs13068733	G	0.4444	Lymphocyte counts	ZBTB38
3	141118028	0.0149974	0.00192949	7.70371e-15	331275	ukb-a-279	rs13068733	G	0.447411	Leg fat mass (left)	ZBTB38
3	141118028	0.018585	0.002392	7.89042e-15	331226	ukb-a-283	rs13068733	G	0.447411	Arm fat mass (right)	ZBTB38
3	141118028	0.0125478	0.00162029	9.67609e-15	165649	ukb-d-2395_1	rs13068733	G	0.446959	Hair/balding pattern: Pattern 1	ZBTB38
3	141118028	0.0183582	0.0023926	1.68578e-14	331164	ukb-a-287	rs13068733	G	0.447411	Arm fat mass (left)	ZBTB38
3	141118028	0.0468	0.0062	5.84386e-14	228951	ieu-a-1126	rs13068733	G	0.4398	Breast cancer (Combined Oncoarray; iCOGS; GWAS meta analysis)	ZBTB38
3	141118028	0.0468	0.0062	5.84386e-14	139274	ebi-a-GCST004988	rs13068733	G	0.4398	Breast cancer	ZBTB38
3	141118028	0.0283225	0.00380847	1e-13	200272	ukb-b-3357	rs13068733	G	0.44399	Birth weight of first child	ZBTB38
3	141118028	0.0064178	0.000873985	2.09991e-13	462013	ukb-b-17241	rs13068733	G	0.444058	Blood clot, DVT, bronchitis, emphysema, asthma, rhinitis, eczema, allergy diagnosed by doctor: Hayfever, allergic rhinitis or eczema	ZBTB38
3	141118028	0.0543	0.0074	2.65216e-13	175475	ieu-a-1127	rs13068733	G	0.4395	ER+ Breast cancer (Combined Oncoarray; iCOGS; GWAS meta analysis)	ZBTB38
3	141118028	0.0139811	0.00191317	2.70023e-13	345665	ukb-b-11141	rs13068733	G	0.444541	Forced expiratory volume in 1-second (FEV1), Best measure	ZBTB38
3	141118028	0.0171115	0.00236327	4.47713e-13	349861	ukb-d-30180_irnt	rs13068733	G	0.446986	Lymphocyte percentage	ZBTB38
3	141118028	0.0172715	0.00238736	4.67951e-13	349856	ukb-d-30120_irnt	rs13068733	G	0.446991	Lymphocyte count	ZBTB38
3	141118028	0.0128721	0.0017962	7.70016e-13	462166	ukb-b-9405	rs13068733	G	0.443968	Waist circumference	ZBTB38
3	141118028	0.0159637	0.00224382	1.12512e-12	331113	ukb-a-290	rs13068733	G	0.447411	Trunk fat percentage	ZBTB38
3	141118028	0.0144574	0.00209045	4.65693e-12	307638	ukb-a-337	rs13068733	G	0.447411	Forced expiratory volume in 1-second (FEV1)	ZBTB38
3	141118028	0.0300915	0.00440786	8.69961e-12	97653	ukb-b-15178	rs13068733	G	0.445427	Corneal resistance factor (right)	ZBTB38
3	141118028	0.0101198	0.00149419	1.29987e-11	461089	ukb-b-10215	rs13068733	G	0.443975	Hand grip strength (right)	ZBTB38
3	141118028	0.0299077	0.00444749	1.80011e-11	97465	ukb-b-11650	rs13068733	G	0.445365	Corneal hysteresis (left)	ZBTB38
3	141118028	0.0116501	0.00176023	3.63329e-11	335821	ukb-a-374	rs13068733	G	0.447411	Hand grip strength (left)	ZBTB38
3	141118028	0.0290212	0.00442175	5.30029e-11	97465	ukb-b-4717	rs13068733	G	0.445365	Corneal resistance factor (left)	ZBTB38
3	141118028	-0.00631986	0.000968923	6.89922e-11	462013	ukb-b-18200	rs13068733	G	0.444058	Blood clot, DVT, bronchitis, emphysema, asthma, rhinitis, eczema, allergy diagnosed by doctor: None of the above	ZBTB38
3	141118028	0.0126851	0.00195527	8.72971e-11	350475	ukb-d-30030_irnt	rs13068733	G	0.446979	Haematocrit percentage	ZBTB38
3	141118028	0.0116014	0.00179122	9.3994e-11	441640	ukb-b-15926	rs13068733	G	0.444102	Cereal intake	ZBTB38
3	141118028	0.0139306	0.00216198	1.16958e-10	336639	ukb-a-382	rs13068733	G	0.447411	Waist circumference	ZBTB38
3	141118028	0.00128956	0.000200156	1.2e-10	463010	ukb-b-19579	rs13068733	G	0.443985	Operative procedures - main OPCS: M70.3 Rectal needle biopsy of prostate	ZBTB38
3	141118028	0.0230987	0.00360381	1.5e-10	151546	ukb-b-15892	rs13068733	G	0.446304	Pulse rate	ZBTB38
3	141118028	-0.0148638	0.00238876	4.90241e-10	349861	ukb-d-30200_irnt	rs13068733	G	0.446986	Neutrophill percentage	ZBTB38
3	141118028	0.0117918	0.00190224	5.6918e-10	350474	ukb-d-30020_irnt	rs13068733	G	0.446979	Haemoglobin concentration	ZBTB38
3	141118028	0.0024149	0.00039311	8.10681e-10	314658	ukb-d-30810_raw	rs13068733	G	0.44696	Phosphate	ZBTB38
3	141118028	-0.0155	0.0025	8.72007e-10	321047	ebi-a-GCST007430	rs13068733	G	0.445	Peak expiratory flow	ZBTB38
3	141118028	0.014957	0.0024476	9.91425e-10	314658	ukb-d-30810_irnt	rs13068733	G	0.44696	Phosphate	ZBTB38
3	141118028	0.00624026	0.00103188	1.47309e-09	336782	ukb-a-447	rs13068733	G	0.447411	Blood clot DVT bronchitis emphysema asthma rhinitis eczema allergy diagnosed by doctor: Hayfever allergic rhinitis or eczema	ZBTB38
3	141118028	0.0215879	0.00358156	1.66498e-09	171748	ebi-a-GCST004632	rs13068733	G	0.4444	Lymphocyte percentage of white cells	ZBTB38
3	141118028	-0.013746	0.0023111	2.71619e-09	344182	ukb-d-30750_irnt	rs13068733	G	0.4471	Glycated haemoglobin	ZBTB38
3	141118028	0.0135472	0.00229759	3.72289e-09	255492	ukb-a-231	rs13068733	G	0.447411	Forced expiratory volume in 1-second (FEV1) Best measure	ZBTB38
3	141118028	0.0102644	0.00176351	5.87435e-09	335842	ukb-a-379	rs13068733	G	0.447411	Hand grip strength (right)	ZBTB38
3	141118028	0.05236	0.00909	8.25239e-09	106776	ieu-a-1129	rs13068733	G	0.4326	Breast cancer (Oncoarray)	ZBTB38
3	141118028	-0.0191857	0.00338302	1.5e-08	142487	ebi-a-GCST006288	rs13068733	G	0.444039	Heel bone mineral density	ZBTB38
3	141118028	-0.0064496	0.00114342	1.69551e-08	336782	ukb-a-442	rs13068733	G	0.447411	Blood clot DVT bronchitis emphysema asthma rhinitis eczema allergy diagnosed by doctor: None of the above	ZBTB38
3	141118028	0.00134348	0.00023916	1.89998e-08	462933	ukb-b-7469	rs13068733	G	0.443977	Non-cancer illness code, self-reported: enlarged prostate	ZBTB38
3	141118028	0.02641	0.004706	1.99899e-08	NA	bbj-a-42	rs13068733	G	0.3547	Non-albumin protein	ZBTB38
3	141118028	0.05732	0.01022	2.04918e-08	83691	ieu-a-1132	rs13068733	G	0.432639	ER+ Breast cancer (Oncoarray)	ZBTB38
3	141118028	0.0238457	0.00425843	2.15303e-08	110153	ukb-a-363	rs13068733	G	0.447411	Pulse rate	ZBTB38
3	141118028	0.00762545	0.00136623	2.39999e-08	204568	ukb-b-5945	rs13068733	G	0.443623	Relative age of first facial hair	ZBTB38
3	141118028	0.032	0.0057	2.47298e-08	360838	ebi-a-GCST005038	rs13068733	G	0.5561	Allergic disease (asthma, hay fever or eczema)	ZBTB38
3	141118028	-0.359	0.0935	2.60501e-08	143658	ebi-a-GCST007344	rs13068733	G	0.4046	Estimated glomerular filtration rate	ZBTB38
3	141118028	-0.0199241	0.00358783	2.80401e-08	171542	ebi-a-GCST004633	rs13068733	G	0.4444	Neutrophil percentage of white cells	ZBTB38
3	141118028	-0.937818	0.0116237	3.29997e-08	314633	ebi-a-GCST007800	rs13068733	G	0.441864	Asthma (childhood onset)	ZBTB38
3	141118028	0.0882	0.016	3.83804e-08	40266	ebi-a-GCST004132	rs13068733	G	NA	Crohn's disease	ZBTB38
3	141118028	-0.018958	0.00345491	4.09996e-08	146181	ukb-b-5463	rs13068733	G	0.446038	Heel quantitative ultrasound index (QUI), direct entry (right)	ZBTB38
3	141118028	-0.0189556	0.00345491	4.09996e-08	146181	ukb-b-20032	rs13068733	G	0.446038	Heel bone mineral density (BMD) T-score, automated (right)	ZBTB38
3	141118028	-0.0141065	0.00257113	4.09996e-08	265753	ukb-b-19234	rs13068733	G	0.443554	Heel quantitative ultrasound index (QUI), direct entry	ZBTB38
3	141118028	-0.0141062	0.00257112	4.09996e-08	265753	ukb-b-20124	rs13068733	G	0.443554	Heel bone mineral density (BMD) T-score, automated	ZBTB38
3	141118028	-0.0189072	0.00345524	4.39997e-08	146093	ukb-b-4657	rs13068733	G	0.44603	Heel bone mineral density (BMD) (right)	ZBTB38
3	141118028	-0.014061	0.00257059	4.49997e-08	265627	ukb-b-8875	rs13068733	G	0.44355	Heel bone mineral density (BMD)	ZBTB38
3	141121814	0.0567077	0.00130947	0	461950	ukb-b-10787	rs2871960	C	0.444629	Standing height	ZBTB38
3	141121814	0.0592759	0.00173199	2.91743e-256	336474	ukb-a-389	rs2871960	C	0.447942	Standing height	ZBTB38
3	141121814	0.0455139	0.001506	1.1995e-200	461536	ukb-b-16881	rs2871960	C	0.44461	Sitting height	ZBTB38
3	141121814	0.323524	0.0116982	2.37684e-168	26278	eqtl-a-ENSG00000177311	rs2871960	C	0.433263	ENSG00000177311	ZBTB38
3	141121814	0.078	0.003	1.30017e-151	252276	ieu-a-89	rs2871960	C	0.483	Height	ZBTB38
3	141121814	0.0469322	0.00188566	1.30317e-136	336172	ukb-a-195	rs2871960	C	0.447942	Sitting height	ZBTB38
3	141121814	0.0307617	0.00124179	1.79887e-135	454508	ukb-b-17409	rs2871960	C	0.44462	Trunk fat-free mass	ZBTB38
3	141121814	0.0469	0.0019	2.1677e-135	450243	ebi-a-GCST90000025	rs2871960	C	0.4448	Appendicular lean mass	ZBTB38
3	141121814	0.0305768	0.00123782	1e-134	454463	ukb-b-9685	rs2871960	C	0.444616	Trunk predicted mass	ZBTB38
3	141121814	0.0299018	0.00124632	3.39625e-127	454850	ukb-b-13354	rs2871960	C	0.444611	Whole body fat-free mass	ZBTB38
3	141121814	0.0297055	0.00124841	3.80189e-125	454888	ukb-b-14540	rs2871960	C	0.444616	Whole body water mass	ZBTB38
3	141121814	0.0303913	0.00131061	5.90201e-119	454874	ukb-b-16446	rs2871960	C	0.444617	Basal metabolic rate	ZBTB38
3	141121814	0.0366503	0.00166578	3.3037e-107	332021	ukb-a-35	rs2871960	C	0.447942	Comparative height size at age 10	ZBTB38
3	141121814	0.0275766	0.00126459	1.99986e-105	454672	ukb-b-19925	rs2871960	C	0.444621	Arm fat-free mass (left)	ZBTB38
3	141121814	0.0273625	0.00125958	1.1995e-104	454655	ukb-b-9093	rs2871960	C	0.444623	Arm predicted mass (left)	ZBTB38
3	141121814	0.026652	0.00124054	2.19786e-102	454753	ukb-b-19520	rs2871960	C	0.444616	Arm fat-free mass (right)	ZBTB38
3	141121814	0.0277414	0.00129838	2.79898e-101	454799	ukb-b-17271	rs2871960	C	0.444607	Leg predicted mass (left)	ZBTB38
3	141121814	0.0278393	0.00130695	1.10002e-100	454805	ukb-b-16099	rs2871960	C	0.444608	Leg fat-free mass (left)	ZBTB38
3	141121814	0.0263232	0.00123636	1.39991e-100	454746	ukb-b-16698	rs2871960	C	0.444618	Arm predicted mass (right)	ZBTB38
3	141121814	0.0276134	0.00130629	3.50026e-99	454835	ukb-b-12828	rs2871960	C	0.444613	Leg fat-free mass (right)	ZBTB38
3	141121814	0.0273748	0.00129789	9.49948e-99	454834	ukb-b-14310	rs2871960	C	0.444614	Leg predicted mass (right)	ZBTB38
3	141121814	0.0506768	0.00255125	3.50026e-90	244730	ebi-a-GCST90000027	rs2871960	C	0.444956	Appendicular lean mass	ZBTB38
3	141121814	0.5329	0.0265	1.10994e-89	108242	ieu-b-4814	rs2871960	C	NA	Height	ZBTB38
3	141121814	0.0307116	0.00153723	9.56753e-89	331030	ukb-a-292	rs2871960	C	0.447942	Trunk fat-free mass	ZBTB38
3	141121814	0.0306044	0.00153222	1.04809e-88	330995	ukb-a-293	rs2871960	C	0.447942	Trunk predicted mass	ZBTB38
3	141121814	0.060684	0.00323971	7.00003e-84	NA	bbj-a-70	rs2871960	C	0.35512	Height	ZBTB38
3	141121814	0.0297396	0.00154332	1.06807e-82	331291	ukb-a-266	rs2871960	C	0.447942	Whole body fat-free mass	ZBTB38
3	141121814	0.0295947	0.00154563	1.12694e-81	331315	ukb-a-267	rs2871960	C	0.447942	Whole body water mass	ZBTB38
3	141121814	0.0433826	0.0022689	1.69981e-81	265753	ukb-b-4080	rs2871960	C	0.444231	Ankle spacing width	ZBTB38
3	141121814	0.0329859	0.00174097	4.70002e-80	461632	ukb-b-11842	rs2871960	C	0.444654	Weight	ZBTB38
3	141121814	0.0303063	0.0016183	3.26212e-78	331307	ukb-a-268	rs2871960	C	0.447942	Basal metabolic rate	ZBTB38
3	141121814	0.0327234	0.00175355	1e-77	454893	ukb-b-12039	rs2871960	C	0.444616	Weight	ZBTB38
3	141121814	0.0273718	0.00155177	1.32831e-69	331159	ukb-a-288	rs2871960	C	0.447942	Arm fat-free mass (left)	ZBTB38
3	141121814	0.0271118	0.00154598	8.04081e-69	331146	ukb-a-289	rs2871960	C	0.447942	Arm predicted mass (left)	ZBTB38
3	141121814	0.0265605	0.00152092	2.9181e-68	331221	ukb-a-284	rs2871960	C	0.447942	Arm fat-free mass (right)	ZBTB38
3	141121814	0.0261856	0.00151553	7.35868e-67	331216	ukb-a-285	rs2871960	C	0.447942	Arm predicted mass (right)	ZBTB38
3	141121814	0.0274882	0.00160728	1.52265e-65	331258	ukb-a-280	rs2871960	C	0.447942	Leg fat-free mass (left)	ZBTB38
3	141121814	0.0272609	0.00159636	2.34963e-65	331253	ukb-a-281	rs2871960	C	0.447942	Leg predicted mass (left)	ZBTB38
3	141121814	0.0270503	0.0015962	2.16521e-64	331285	ukb-a-277	rs2871960	C	0.447942	Leg predicted mass (right)	ZBTB38
3	141121814	0.0271972	0.00160666	2.99089e-64	331285	ukb-a-276	rs2871960	C	0.447942	Leg fat-free mass (right)	ZBTB38
3	141121814	0.0119261	0.000751502	1.07374e-56	360270	ukb-d-1747_1	rs2871960	C	0.447615	Hair colour (natural, before greying): Blonde	ZBTB38
3	141121814	0.0334365	0.00213276	2.25216e-55	336227	ukb-a-249	rs2871960	C	0.447942	Weight	ZBTB38
3	141121814	0.0423025	0.0028293	6.4003e-53	205513	ebi-a-GCST90000026	rs2871960	C	0.444703	Appendicular lean mass	ZBTB38
3	141121814	0.0325847	0.0023358	3.10027e-44	148653	ukb-b-8428	rs2871960	C	0.443225	Forced expiratory volume in 1-second (FEV1), predicted	ZBTB38
3	141121814	-0.0159258	0.0011436	4.5196e-44	360270	ukb-d-1747_4	rs2871960	C	0.447615	Hair colour (natural, before greying): Dark brown	ZBTB38
3	141121814	0.4289	0.0317	9.8107e-42	75030	ieu-b-4813	rs2871960	C	NA	Height	ZBTB38
3	141121814	0.0418734	0.00309869	1.29987e-41	146226	ukb-b-2122	rs2871960	C	0.44691	Ankle spacing width (left)	ZBTB38
3	141121814	0.0271286	0.00202245	5.00035e-41	454588	ukb-b-20044	rs2871960	C	0.444617	Trunk fat mass	ZBTB38
3	141121814	-0.031191	0.0023352	1.10637e-40	342439	ukb-d-30770_irnt	rs2871960	C	0.4477	IGF-1	ZBTB38
3	141121814	0.0265925	0.00200133	2.70023e-40	462117	ukb-b-15590	rs2871960	C	0.444622	Hip circumference	ZBTB38
3	141121814	0.05	0.0038	1.9002e-39	190280	ieu-a-55	rs2871960	C	0.4833	Hip circumference	ZBTB38
3	141121814	0.049	0.0038	6.4998e-39	196551	ieu-a-54	rs2871960	C	0.4833	Hip circumference	ZBTB38
3	141121814	0.0408283	0.00313634	9.70063e-39	146181	ukb-b-8607	rs2871960	C	0.44668	Ankle spacing width (right)	ZBTB38
3	141121814	-0.17125	0.013245	3.1304e-38	342439	ukb-d-30770_raw	rs2871960	C	0.4477	IGF-1	ZBTB38
3	141121814	-0.0303159	0.00240646	2.21462e-36	344728	ukb-d-30260_irnt	rs2871960	C	0.447571	Mean reticulocyte volume	ZBTB38
3	141121814	0.0256378	0.00204936	6.68806e-36	350475	ukb-d-30010_irnt	rs2871960	C	0.447619	Red blood cell (erythrocyte) count	ZBTB38
3	141121814	0.023624	0.001901	1.98016e-35	523981	ieu-b-32	rs2871960	C	0.443835	lymphocyte cell count	ZBTB38
3	141121814	0.069	0.0057	2.03002e-33	73126	ieu-a-97	rs2871960	C	0.4833	Height	ZBTB38
3	141121814	0.0197056	0.00165006	7.10068e-33	421986	ukb-b-7953	rs2871960	C	0.444976	Forced vital capacity (FVC)	ZBTB38
3	141121814	-0.027641	0.0023814	3.84503e-31	350473	ukb-d-30040_irnt	rs2871960	C	0.447619	Mean corpuscular volume	ZBTB38
3	141121814	0.0284001	0.00245814	7.1829e-31	331093	ukb-a-291	rs2871960	C	0.447942	Trunk fat mass	ZBTB38
3	141121814	0.0206263	0.00180755	3.69999e-30	345665	ukb-b-14713	rs2871960	C	0.445203	Forced vital capacity (FVC), Best measure	ZBTB38
3	141121814	0.0201358	0.0017787	1e-29	NA	ieu-b-105	rs2871960	C	0.4452	FVC	ZBTB38
3	141121814	0.0221768	0.00196135	1.20005e-29	454137	ukb-b-19393	rs2871960	C	0.44466	Whole body fat mass	ZBTB38
3	141121814	0.0308429	0.00273622	1.87111e-29	110423	ukb-a-234	rs2871960	C	0.447942	Forced expiratory volume in 1-second (FEV1) predicted	ZBTB38
3	141121814	0.29	0.026	6.4998e-29	15933	ieu-a-86	rs2871960	C	0.483	Extreme height	ZBTB38
3	141121814	-0.0258513	0.00237585	1.43615e-27	350472	ukb-d-30050_irnt	rs2871960	C	0.447621	Mean corpuscular haemoglobin	ZBTB38
3	141121814	0.0259072	0.00241759	8.63575e-27	336601	ukb-a-388	rs2871960	C	0.447942	Hip circumference	ZBTB38
3	141121814	0.057	0.0054	1.99986e-25	82622	ieu-a-59	rs2871960	C	0.4833	Hip circumference	ZBTB38
3	141121814	0.055	0.0054	6.70039e-25	86578	ieu-a-58	rs2871960	C	0.4833	Hip circumference	ZBTB38
3	141121814	0.0202437	0.00198233	1.76685e-24	307638	ukb-a-336	rs2871960	C	0.447942	Forced vital capacity (FVC)	ZBTB38
3	141121814	0.064	0.0063	1.85994e-24	60547	ieu-a-96	rs2871960	C	0.4833	Height	ZBTB38
3	141121814	-0.024275	0.00240892	7.02749e-24	344729	ukb-d-30270_irnt	rs2871960	C	0.447571	Mean sphered cell volume	ZBTB38
3	141121814	-0.0356366	0.00354791	9.72523e-24	172433	ebi-a-GCST004602	rs2871960	C	0.4451	Mean corpuscular volume	ZBTB38
3	141121814	0.0230119	0.00238214	4.4792e-22	330762	ukb-a-265	rs2871960	C	0.447942	Whole body fat mass	ZBTB38
3	141121814	0.045	0.0048	6.79986e-21	107845	ieu-a-57	rs2871960	C	0.4833	Hip circumference	ZBTB38
3	141121814	0.035	0.0038	1.80011e-20	191992	ieu-a-49	rs2871960	C	0.4833	Hip circumference	ZBTB38
3	141121814	0.0200547	0.00217577	3.06973e-20	255492	ukb-a-232	rs2871960	C	0.447942	Forced vital capacity (FVC) Best measure	ZBTB38
3	141121814	0.044	0.0048	4.70002e-20	109699	ieu-a-56	rs2871960	C	0.4833	Hip circumference	ZBTB38
3	141121814	0.035	0.0038	1.20005e-19	198263	ieu-a-48	rs2871960	C	0.4833	Hip circumference	ZBTB38
3	141121814	0.0189951	0.00210685	1.99986e-19	436424	ukb-b-18103	rs2871960	C	0.444819	Pulse rate, automated reading	ZBTB38
3	141121814	-0.0125133	0.00139523	3.03529e-19	154988	ukb-a-303	rs2871960	C	0.447942	Hair/balding pattern: Pattern 4	ZBTB38
3	141121814	0.0319002	0.00357525	4.55932e-19	172952	ebi-a-GCST004601	rs2871960	C	0.4451	Red blood cell count	ZBTB38
3	141121814	0.0174674	0.00197313	8.60003e-19	454757	ukb-b-6704	rs2871960	C	0.444611	Arm fat mass (right)	ZBTB38
3	141121814	-0.0313779	0.00355766	1.14604e-18	172332	ebi-a-GCST004630	rs2871960	C	0.4452	Mean corpuscular hemoglobin	ZBTB38
3	141121814	0.014157	0.00160919	1.39991e-18	454846	ukb-b-18096	rs2871960	C	0.444618	Leg fat mass (right)	ZBTB38
3	141121814	0.0171362	0.00197316	3.80014e-18	454684	ukb-b-8338	rs2871960	C	0.44462	Arm fat mass (left)	ZBTB38
3	141121814	0.0137446	0.00159013	5.40008e-18	454823	ukb-b-7212	rs2871960	C	0.444612	Leg fat mass (left)	ZBTB38
3	141121814	-0.0103626	0.00120483	7.89951e-18	456692	ukb-b-19560	rs2871960	C	0.444898	Skin colour	ZBTB38
3	141121814	-0.00410647	0.000478205	8.94129e-18	360270	ukb-d-1747_5	rs2871960	C	0.447615	Hair colour (natural, before greying): Black	ZBTB38
3	141121814	0.00982404	0.00116336	3.06408e-17	360270	ukb-d-1747_3	rs2871960	C	0.447615	Hair colour (natural, before greying): Light brown	ZBTB38
3	141121814	0.0211239	0.00251644	4.70327e-17	317756	ukb-a-3	rs2871960	C	0.447942	Pulse rate automated reading	ZBTB38
3	141121814	0.0120879	0.00149222	5.50047e-16	461026	ukb-b-7478	rs2871960	C	0.444681	Hand grip strength (left)	ZBTB38
3	141121814	0.035737	0.00444309	8.69961e-16	99071	ukb-b-7500	rs2871960	C	0.44614	Spherical power (left)	ZBTB38
3	141121814	0.0354723	0.00443203	1.20005e-15	99380	ukb-b-19994	rs2871960	C	0.446163	Spherical power (right)	ZBTB38
3	141121814	0.0139252	0.00174436	1.39991e-15	421986	ukb-b-19657	rs2871960	C	0.444976	Forced expiratory volume in 1-second (FEV1)	ZBTB38
3	141121814	0.0354145	0.00443866	1.50003e-15	97653	ukb-b-11480	rs2871960	C	0.446	Corneal hysteresis (right)	ZBTB38
3	141121814	-0.0174526	0.00185638	1.69981e-15	426824	ebi-a-GCST006979	rs2871960	C	0.446688	Heel bone mineral density	ZBTB38
3	141121814	0.028391	0.00361955	4.3722e-15	171643	ebi-a-GCST004627	rs2871960	C	0.4451	Lymphocyte counts	ZBTB38
3	141121814	0.0151057	0.00195214	1.01251e-14	331293	ukb-a-275	rs2871960	C	0.447942	Leg fat mass (right)	ZBTB38
3	141121814	0.0125354	0.00162062	1.04016e-14	165649	ukb-d-2395_1	rs2871960	C	0.44766	Hair/balding pattern: Pattern 1	ZBTB38
3	141121814	0.0142803	0.0018587	1.59993e-14	454613	ukb-b-16407	rs2871960	C	0.444621	Trunk fat percentage	ZBTB38
3	141121814	0.1333	0.0174	1.63795e-14	753525	ieu-b-39	rs2871960	C	0.4446	diastolic blood pressure	ZBTB38
3	141121814	0.0147357	0.00192987	2.25372e-14	331275	ukb-a-279	rs2871960	C	0.447942	Leg fat mass (left)	ZBTB38
3	141121814	0.0182168	0.00239246	2.65889e-14	331226	ukb-a-283	rs2871960	C	0.447942	Arm fat mass (right)	ZBTB38
3	141121814	0.018006	0.00239307	5.31618e-14	331164	ukb-a-287	rs2871960	C	0.447942	Arm fat mass (left)	ZBTB38
3	141121814	0.0464	0.0062	9.72076e-14	228951	ieu-a-1126	rs2871960	C	0.4411	Breast cancer (Combined Oncoarray; iCOGS; GWAS meta analysis)	ZBTB38
3	141121814	0.0464	0.0062	9.72076e-14	139274	ebi-a-GCST004988	rs2871960	C	0.4411	Breast cancer	ZBTB38
3	141121814	0.0283138	0.0038096	1.10002e-13	200272	ukb-b-3357	rs2871960	C	0.444566	Birth weight of first child	ZBTB38
3	141121814	0.0111046	0.00149868	1.29987e-13	NA	ieu-b-104	rs2871960	C	0.4452	HbA1C	ZBTB38
3	141121814	0.0141492	0.00191347	1.39991e-13	345665	ukb-b-11141	rs2871960	C	0.445203	Forced expiratory volume in 1-second (FEV1), Best measure	ZBTB38
3	141121814	0.0173334	0.00236378	2.25736e-13	349861	ukb-d-30180_irnt	rs2871960	C	0.447628	Lymphocyte percentage	ZBTB38
3	141121814	0.039	0.0053	2.39994e-13	83239	ieu-a-53	rs2871960	C	0.4833	Hip circumference	ZBTB38
3	141121814	0.00640382	0.000874144	2.39994e-13	462013	ukb-b-17241	rs2871960	C	0.444714	Blood clot, DVT, bronchitis, emphysema, asthma, rhinitis, eczema, allergy diagnosed by doctor: Hayfever, allergic rhinitis or eczema	ZBTB38
3	141121814	0.0539	0.0074	4.3401e-13	175475	ieu-a-1127	rs2871960	C	0.441	ER+ Breast cancer (Combined Oncoarray; iCOGS; GWAS meta analysis)	ZBTB38
3	141121814	0.0172991	0.00238788	4.3481e-13	349856	ukb-d-30120_irnt	rs2871960	C	0.447632	Lymphocyte count	ZBTB38
3	141121814	0.038	0.0052	4.40048e-13	87195	ieu-a-52	rs2871960	C	0.4833	Hip circumference	ZBTB38
3	141121814	0.047	0.0065	7.00971e-13	58321	ieu-a-106	rs2871960	C	0.4833	Weight	ZBTB38
3	141121814	0.025	0.0035	1.39991e-12	214772	ieu-a-66	rs2871960	C	0.4833	Waist circumference	ZBTB38
3	141121814	0.0126326	0.00179652	1.99986e-12	462166	ukb-b-9405	rs2871960	C	0.444626	Waist circumference	ZBTB38
3	141121814	0.0146133	0.00209094	2.77651e-12	307638	ukb-a-337	rs2871960	C	0.447942	Forced expiratory volume in 1-second (FEV1)	ZBTB38
3	141121814	0.025	0.0036	2.80027e-12	208502	ieu-a-67	rs2871960	C	0.4833	Waist circumference	ZBTB38
3	141121814	0.0156429	0.00224426	3.17103e-12	331113	ukb-a-290	rs2871960	C	0.447942	Trunk fat percentage	ZBTB38
3	141121814	0.0304108	0.00440713	5.19996e-12	97653	ukb-b-15178	rs2871960	C	0.446	Corneal resistance factor (right)	ZBTB38
3	141121814	-0.0164477	0.00241639	1e-11	NA	ieu-b-72	rs2871960	C	0.44803	Urinary sodium-potassium ratio	ZBTB38
3	141121814	0.0101229	0.00149445	1.29987e-11	461089	ukb-b-10215	rs2871960	C	0.444633	Hand grip strength (right)	ZBTB38
3	141121814	0.0300581	0.00444683	1.39991e-11	97465	ukb-b-11650	rs2871960	C	0.445935	Corneal hysteresis (left)	ZBTB38
3	141121814	0.034	0.0051	1.50003e-11	91979	ieu-a-71	rs2871960	C	0.4833	Waist circumference	ZBTB38
3	141121814	0.0118492	0.00176056	1.69551e-11	335821	ukb-a-374	rs2871960	C	0.447942	Hand grip strength (left)	ZBTB38
3	141121814	0.0291947	0.00442109	4.00037e-11	97465	ukb-b-4717	rs2871960	C	0.445935	Corneal resistance factor (left)	ZBTB38
3	141121814	0.034	0.0051	4.10015e-11	95934	ieu-a-70	rs2871960	C	0.4833	Waist circumference	ZBTB38
3	141121814	-0.00630053	0.000969099	8.00018e-11	462013	ukb-b-18200	rs2871960	C	0.444714	Blood clot, DVT, bronchitis, emphysema, asthma, rhinitis, eczema, allergy diagnosed by doctor: None of the above	ZBTB38
3	141121814	0.0116081	0.00179154	9.20026e-11	441640	ukb-b-15926	rs2871960	C	0.444756	Cereal intake	ZBTB38
3	141121814	0.0232317	0.00360374	1.09999e-10	151546	ukb-b-15892	rs2871960	C	0.446942	Pulse rate	ZBTB38
3	141121814	0.00129203	0.000200192	1.09999e-10	463010	ukb-b-19579	rs2871960	C	0.444642	Operative procedures - main OPCS: M70.3 Rectal needle biopsy of prostate	ZBTB38
3	141121814	0.031	0.0048	1.6e-10	110884	ieu-a-50	rs2871960	C	0.4833	Hip circumference	ZBTB38
3	141121814	0.0123323	0.0019557	2.86986e-10	350475	ukb-d-30030_irnt	rs2871960	C	0.447619	Haematocrit percentage	ZBTB38
3	141121814	0.0136196	0.0021624	3.01169e-10	336639	ukb-a-382	rs2871960	C	0.447942	Waist circumference	ZBTB38
3	141121814	-0.0150341	0.00238928	3.13163e-10	349861	ukb-d-30200_irnt	rs2871960	C	0.447628	Neutrophill percentage	ZBTB38
3	141121814	0.0024438	0.0003932	5.13204e-10	314658	ukb-d-30810_raw	rs2871960	C	0.4476	Phosphate	ZBTB38
3	141121814	-0.0157	0.0025	5.75003e-10	321047	ebi-a-GCST007430	rs2871960	C	0.446	Peak expiratory flow	ZBTB38
3	141121814	0.015136	0.0024482	6.32077e-10	314658	ukb-d-30810_irnt	rs2871960	C	0.4476	Phosphate	ZBTB38
3	141121814	0.0217165	0.00358113	1.32599e-09	171748	ebi-a-GCST004632	rs2871960	C	0.4452	Lymphocyte percentage of white cells	ZBTB38
3	141121814	0.048	0.008	1.59001e-09	32928	ieu-a-100	rs2871960	C	0.4833	Hip circumference	ZBTB38
3	141121814	-0.013927	0.0023115	1.69149e-09	344182	ukb-d-30750_irnt	rs2871960	C	0.44771	Glycated haemoglobin	ZBTB38
3	141121814	0.013777	0.00229799	2.03446e-09	255492	ukb-a-231	rs2871960	C	0.447942	Forced expiratory volume in 1-second (FEV1) Best measure	ZBTB38
3	141121814	0.0114016	0.00190266	2.06933e-09	350474	ukb-d-30020_irnt	rs2871960	C	0.447619	Haemoglobin concentration	ZBTB38
3	141121814	0.00618408	0.00103209	2.07735e-09	336782	ukb-a-447	rs2871960	C	0.447942	Blood clot DVT bronchitis emphysema asthma rhinitis eczema allergy diagnosed by doctor: Hayfever allergic rhinitis or eczema	ZBTB38
3	141121814	0.021	0.0035	2.59998e-09	214702	ieu-a-60	rs2871960	C	0.4833	Waist circumference	ZBTB38
3	141121814	0.0750912	0.012366	2.98538e-09	13959	ieu-a-1034	rs2871960	C	NA	Height	ZBTB38
3	141121814	-0.0117058	0.00197385	2.99999e-09	NA	ieu-b-107	rs2871960	C	0.44464	apolipoprotein A-I	ZBTB38
3	141121814	0.0103812	0.00176384	3.97045e-09	335842	ukb-a-379	rs2871960	C	0.447942	Hand grip strength (right)	ZBTB38
3	141121814	0.05	0.0085	4.72999e-09	32846	ieu-a-98	rs2871960	C	0.4833	Hip circumference	ZBTB38
3	141121814	0.021	0.0036	6.29999e-09	210444	ieu-a-61	rs2871960	C	0.4833	Waist circumference	ZBTB38
3	141121814	0.036	0.0062	8.40001e-09	67590	ieu-a-107	rs2871960	C	0.4833	Weight	ZBTB38
3	141121814	0.0518	0.0091	1.25239e-08	106776	ieu-a-1129	rs2871960	C	0.435	Breast cancer (Oncoarray)	ZBTB38
3	141121814	0.00135823	0.000239203	1.40001e-08	462933	ukb-b-7469	rs2871960	C	0.444634	Non-cancer illness code, self-reported: enlarged prostate	ZBTB38
3	141121814	-0.0191293	0.00338257	1.6e-08	142487	ebi-a-GCST006288	rs2871960	C	0.444813	Heel bone mineral density	ZBTB38
3	141121814	0.0239725	0.0042585	1.81338e-08	110153	ukb-a-363	rs2871960	C	0.447942	Pulse rate	ZBTB38
3	141121814	0.02647	0.004713	1.93299e-08	NA	bbj-a-42	rs2871960	C	0.3545	Non-albumin protein	ZBTB38
3	141121814	0.0322	0.0057	1.96101e-08	360838	ebi-a-GCST005038	rs2871960	C	0.5544	Allergic disease (asthma, hay fever or eczema)	ZBTB38
3	141121814	-0.0063768	0.00114365	2.46519e-08	336782	ukb-a-442	rs2871960	C	0.447942	Blood clot DVT bronchitis emphysema asthma rhinitis eczema allergy diagnosed by doctor: None of the above	ZBTB38
3	141121814	0.00761635	0.0013664	2.5e-08	204568	ukb-b-5945	rs2871960	C	0.444351	Relative age of first facial hair	ZBTB38
3	141121814	-0.0142744	0.00257192	2.90001e-08	265753	ukb-b-20124	rs2871960	C	0.444231	Heel bone mineral density (BMD) T-score, automated	ZBTB38
3	141121814	-0.0142747	0.00257193	2.90001e-08	265753	ukb-b-19234	rs2871960	C	0.444231	Heel quantitative ultrasound index (QUI), direct entry	ZBTB38
3	141121814	-0.0198748	0.00358741	3.02197e-08	171542	ebi-a-GCST004633	rs2871960	C	0.4452	Neutrophil percentage of white cells	ZBTB38
3	141121814	-0.0142305	0.00257139	3.09999e-08	265627	ukb-b-8875	rs2871960	C	0.444227	Heel bone mineral density (BMD)	ZBTB38
3	141121814	-0.937723	0.0116267	3.2e-08	314633	ebi-a-GCST007800	rs2871960	C	0.442514	Asthma (childhood onset)	ZBTB38
3	141121814	0.05661	0.01024	3.25042e-08	83691	ieu-a-1132	rs2871960	C	0.435046	ER+ Breast cancer (Oncoarray)	ZBTB38
3	141121814	-0.0190843	0.00345491	3.29997e-08	146181	ukb-b-5463	rs2871960	C	0.44668	Heel quantitative ultrasound index (QUI), direct entry (right)	ZBTB38
3	141121814	-0.019082	0.0034549	3.29997e-08	146181	ukb-b-20032	rs2871960	C	0.44668	Heel bone mineral density (BMD) T-score, automated (right)	ZBTB38
3	141121814	0.044	0.008	3.37497e-08	140254	ieu-b-85	rs2871960	C	0.4433	Prostate cancer	ZBTB38
3	141121814	0.044	0.008	3.37497e-08	140254	ebi-a-GCST006085	rs2871960	C	0.4433	Prostate cancer	ZBTB38
3	141121814	-0.0190393	0.00345523	3.59998e-08	146093	ukb-b-4657	rs2871960	C	0.446672	Heel bone mineral density (BMD) (right)	ZBTB38
3	141121814	-0.3547	0.0937	3.63999e-08	143658	ebi-a-GCST007344	rs2871960	C	0.405	Estimated glomerular filtration rate	ZBTB38
3	141121814	0.0877	0.016	4.52898e-08	40266	ebi-a-GCST004132	rs2871960	C	NA	Crohn's disease	ZBTB38
3	141124607	0.0486658	0.00137163	9.90832e-276	461950	ukb-b-10787	rs2011092	C	0.343207	Standing height	ZBTB38
3	141124607	0.0498077	0.00181287	5.42001e-166	336474	ukb-a-389	rs2011092	C	0.345966	Standing height	ZBTB38
3	141124607	0.0392111	0.00157744	2.19786e-136	461536	ukb-b-16881	rs2011092	C	0.343185	Sitting height	ZBTB38
3	141124607	0.068	0.0031	3.39625e-109	252841	ieu-a-89	rs2011092	C	0.392	Height	ZBTB38
3	141124607	0.0271056	0.00130077	1.99986e-96	454508	ukb-b-17409	rs2011092	C	0.343204	Trunk fat-free mass	ZBTB38
3	141124607	0.0269584	0.00129661	5.19996e-96	454463	ukb-b-9685	rs2011092	C	0.343203	Trunk predicted mass	ZBTB38
3	141124607	0.0267016	0.00130549	5.60015e-93	454850	ukb-b-13354	rs2011092	C	0.343209	Whole body fat-free mass	ZBTB38
3	141124607	0.0403271	0.00197302	8.52707e-93	336172	ukb-a-195	rs2011092	C	0.345966	Sitting height	ZBTB38
3	141124607	0.026521	0.00130767	1.9002e-91	454888	ukb-b-14540	rs2011092	C	0.34321	Whole body water mass	ZBTB38
3	141124607	0.250803	0.0124774	7.31981e-90	26278	eqtl-a-ENSG00000177311	rs2011092	C	0.330288	ENSG00000177311	ZBTB38
3	141124607	0.0396	0.002	9.9426e-89	450243	ebi-a-GCST90000025	rs2011092	C	0.3436	Appendicular lean mass	ZBTB38
3	141124607	0.0273697	0.00137284	1.99986e-88	454874	ukb-b-16446	rs2011092	C	0.34321	Basal metabolic rate	ZBTB38
3	141124607	0.0254783	0.00136003	2.60016e-78	454799	ukb-b-17271	rs2011092	C	0.3432	Leg predicted mass (left)	ZBTB38
3	141124607	0.0248174	0.00132464	2.60016e-78	454672	ukb-b-19925	rs2011092	C	0.343206	Arm fat-free mass (left)	ZBTB38
3	141124607	0.0246108	0.00131939	1.20005e-77	454655	ukb-b-9093	rs2011092	C	0.343206	Arm predicted mass (left)	ZBTB38
3	141124607	0.0254646	0.00136901	3.19963e-77	454805	ukb-b-16099	rs2011092	C	0.343201	Leg fat-free mass (left)	ZBTB38
3	141124607	0.0249441	0.00135951	3.40017e-75	454834	ukb-b-14310	rs2011092	C	0.343205	Leg predicted mass (right)	ZBTB38
3	141124607	0.0251016	0.00136832	3.59998e-75	454835	ukb-b-12828	rs2011092	C	0.343204	Leg fat-free mass (right)	ZBTB38
3	141124607	0.0235039	0.00129944	4.00037e-73	454753	ukb-b-19520	rs2011092	C	0.343205	Arm fat-free mass (right)	ZBTB38
3	141124607	0.0232638	0.00129506	3.80014e-72	454746	ukb-b-16698	rs2011092	C	0.343207	Arm predicted mass (right)	ZBTB38
3	141124607	0.0309019	0.00174273	2.56448e-70	332021	ukb-a-35	rs2011092	C	0.345966	Comparative height size at age 10	ZBTB38
3	141124607	0.0411932	0.00237487	2.09991e-67	265753	ukb-b-4080	rs2011092	C	0.342908	Ankle spacing width	ZBTB38
3	141124607	0.0307969	0.00182365	5.60015e-64	461632	ukb-b-11842	rs2011092	C	0.34321	Weight	ZBTB38
3	141124607	0.0306305	0.0018368	1.99986e-62	454893	ukb-b-12039	rs2011092	C	0.343211	Weight	ZBTB38
3	141124607	0.0263906	0.00160827	1.73221e-60	331030	ukb-a-292	rs2011092	C	0.345966	Trunk fat-free mass	ZBTB38
3	141124607	0.0262748	0.00160301	2.34801e-60	330995	ukb-a-293	rs2011092	C	0.345966	Trunk predicted mass	ZBTB38
3	141124607	0.0430139	0.00267111	1.29987e-59	244730	ebi-a-GCST90000027	rs2011092	C	0.343522	Appendicular lean mass	ZBTB38
3	141124607	0.025997	0.00161456	2.61457e-58	331291	ukb-a-266	rs2011092	C	0.345966	Whole body fat-free mass	ZBTB38
3	141124607	0.0258457	0.00161697	1.7358e-57	331315	ukb-a-267	rs2011092	C	0.345966	Whole body water mass	ZBTB38
3	141124607	0.0267475	0.00169297	3.30598e-56	331307	ukb-a-268	rs2011092	C	0.345966	Basal metabolic rate	ZBTB38
3	141124607	0.0123984	0.000786179	5.19398e-56	360270	ukb-d-1747_1	rs2011092	C	0.345721	Hair colour (natural, before greying): Blonde	ZBTB38
3	141124607	0.0241732	0.00161727	1.69473e-50	331146	ukb-a-289	rs2011092	C	0.345966	Arm predicted mass (left)	ZBTB38
3	141124607	0.0242322	0.00162334	2.27143e-50	331159	ukb-a-288	rs2011092	C	0.345966	Arm fat-free mass (left)	ZBTB38
3	141124607	0.4204	0.0283	9.21298e-50	104142	ieu-b-4814	rs2011092	C	NA	Height	ZBTB38
3	141124607	0.0246332	0.00166995	3.14775e-49	331253	ukb-a-281	rs2011092	C	0.345966	Leg predicted mass (left)	ZBTB38
3	141124607	0.0246972	0.00168138	7.89587e-49	331258	ukb-a-280	rs2011092	C	0.345966	Leg fat-free mass (left)	ZBTB38
3	141124607	0.0242934	0.00166977	6.14045e-48	331285	ukb-a-277	rs2011092	C	0.345966	Leg predicted mass (right)	ZBTB38
3	141124607	0.0243371	0.00168073	1.67417e-47	331285	ukb-a-276	rs2011092	C	0.345966	Leg fat-free mass (right)	ZBTB38
3	141124607	0.0227007	0.00159109	3.60662e-46	331221	ukb-a-284	rs2011092	C	0.345966	Arm fat-free mass (right)	ZBTB38
3	141124607	0.0223532	0.00158545	3.97375e-45	331216	ukb-a-285	rs2011092	C	0.345966	Arm predicted mass (right)	ZBTB38
3	141124607	0.0304926	0.00223119	1.65196e-42	336227	ukb-a-249	rs2011092	C	0.345966	Weight	ZBTB38
3	141124607	-0.0163413	0.00119637	1.82684e-42	360270	ukb-d-1747_4	rs2011092	C	0.345721	Hair colour (natural, before greying): Dark brown	ZBTB38
3	141124607	-0.031887	0.0024425	6.05062e-39	342439	ukb-d-30770_irnt	rs2011092	C	0.34581	IGF-1	ZBTB38
3	141124607	-0.17545	0.013853	9.38642e-37	342439	ukb-d-30770_raw	rs2011092	C	0.34581	IGF-1	ZBTB38
3	141124607	0.0264545	0.00209635	1.69981e-36	462117	ukb-b-15590	rs2011092	C	0.343199	Hip circumference	ZBTB38
3	141124607	0.0354505	0.00296352	1e-34	205513	ebi-a-GCST90000026	rs2011092	C	0.343668	Appendicular lean mass	ZBTB38
3	141124607	0.0259773	0.00211847	1.39991e-34	454588	ukb-b-20044	rs2011092	C	0.343201	Trunk fat mass	ZBTB38
3	141124607	0.0261751	0.0021434	2.72709e-34	350475	ukb-d-30010_irnt	rs2011092	C	0.345804	Red blood cell (erythrocyte) count	ZBTB38
3	141124607	0.0292784	0.0024457	5.00035e-33	148653	ukb-b-8428	rs2011092	C	0.34214	Forced expiratory volume in 1-second (FEV1), predicted	ZBTB38
3	141124607	0.0373272	0.00324213	1.10002e-30	146226	ukb-b-2122	rs2011092	C	0.345707	Ankle spacing width (left)	ZBTB38
3	141124607	-0.0284798	0.00251686	1.11148e-29	344728	ukb-d-30260_irnt	rs2011092	C	0.345706	Mean reticulocyte volume	ZBTB38
3	141124607	-0.027786	0.00249068	6.76862e-29	350473	ukb-d-30040_irnt	rs2011092	C	0.345806	Mean corpuscular volume	ZBTB38
3	141124607	0.0359568	0.0032824	6.29941e-28	146181	ukb-b-8607	rs2011092	C	0.345464	Ankle spacing width (right)	ZBTB38
3	141124607	-0.0268472	0.00248485	3.31436e-27	350472	ukb-d-30050_irnt	rs2011092	C	0.345805	Mean corpuscular haemoglobin	ZBTB38
3	141124607	0.021362	0.00199	7.38924e-27	524923	ieu-b-32	rs2011092	C	0.342578	lymphocyte cell count	ZBTB38
3	141124607	0.021982	0.00205445	1e-26	454137	ukb-b-19393	rs2011092	C	0.343234	Whole body fat mass	ZBTB38
3	141124607	0.3528	0.0338	1.422e-25	71872	ieu-b-4813	rs2011092	C	NA	Height	ZBTB38
3	141124607	0.0267771	0.00257126	2.15973e-25	331093	ukb-a-291	rs2011092	C	0.345966	Trunk fat mass	ZBTB38
3	141124607	0.061	0.006	2.80996e-24	73119	ieu-a-97	rs2011092	C	0.3917	Height	ZBTB38
3	141124607	0.0250253	0.00252902	4.39643e-23	336601	ukb-a-388	rs2011092	C	0.345966	Hip circumference	ZBTB38
3	141124607	-0.0360746	0.00371475	2.70209e-22	172433	ebi-a-GCST004602	rs2011092	C	0.3439	Mean corpuscular volume	ZBTB38
3	141124607	0.0276397	0.00286359	4.9136e-22	110423	ukb-a-234	rs2011092	C	0.345966	Forced expiratory volume in 1-second (FEV1) predicted	ZBTB38
3	141124607	0.25	0.027	3.19963e-20	15588	ieu-a-86	rs2011092	C	0.392	Extreme height	ZBTB38
3	141124607	0.059	0.0065	5.97035e-20	60539	ieu-a-96	rs2011092	C	0.3917	Height	ZBTB38
3	141124607	0.0157341	0.00172745	8.4004e-20	421986	ukb-b-7953	rs2011092	C	0.343474	Forced vital capacity (FVC)	ZBTB38
3	141124607	-0.0228798	0.00251939	1.07622e-19	344729	ukb-d-30270_irnt	rs2011092	C	0.345707	Mean sphered cell volume	ZBTB38
3	141124607	-0.0334715	0.00372479	2.55976e-19	172332	ebi-a-GCST004630	rs2011092	C	0.344	Mean corpuscular hemoglobin	ZBTB38
3	141124607	0.041	0.0046	2.99985e-19	143693	ieu-a-54	rs2011092	C	0.3917	Hip circumference	ZBTB38
3	141124607	0.041	0.0046	2.99985e-19	143693	ieu-a-55	rs2011092	C	0.3917	Hip circumference	ZBTB38
3	141124607	0.0222405	0.00249167	4.4412e-19	330762	ukb-a-265	rs2011092	C	0.345966	Whole body fat mass	ZBTB38
3	141124607	0.0167873	0.00189222	7.19946e-19	345665	ukb-b-14713	rs2011092	C	0.344026	Forced vital capacity (FVC), Best measure	ZBTB38
3	141124607	0.0164345	0.00186201	1.10002e-18	NA	ieu-b-105	rs2011092	C	0.344029	FVC	ZBTB38
3	141124607	-0.00440655	0.000500266	1.27468e-18	360270	ukb-d-1747_5	rs2011092	C	0.345721	Hair colour (natural, before greying): Black	ZBTB38
3	141124607	0.0181791	0.00206681	1.39991e-18	454757	ukb-b-6704	rs2011092	C	0.343201	Arm fat mass (right)	ZBTB38
3	141124607	0.0147647	0.0016856	1.99986e-18	454846	ukb-b-18096	rs2011092	C	0.343208	Leg fat mass (right)	ZBTB38
3	141124607	0.0326703	0.00374351	2.60976e-18	172952	ebi-a-GCST004601	rs2011092	C	0.344	Red blood cell count	ZBTB38
3	141124607	0.0142492	0.00166563	1.20005e-17	454823	ukb-b-7212	rs2011092	C	0.343204	Leg fat mass (left)	ZBTB38
3	141124607	0.0174704	0.00206685	2.80027e-17	454684	ukb-b-8338	rs2011092	C	0.343205	Arm fat mass (left)	ZBTB38
3	141124607	-0.0106407	0.00126187	3.40017e-17	456692	ukb-b-19560	rs2011092	C	0.343501	Skin colour	ZBTB38
3	141124607	0.038688	0.0046404	7.59976e-17	99380	ukb-b-19994	rs2011092	C	0.345537	Spherical power (right)	ZBTB38
3	141124607	0.010072	0.00121704	1.28027e-16	360270	ukb-d-1747_3	rs2011092	C	0.345721	Hair colour (natural, before greying): Light brown	ZBTB38
3	141124607	0.056	0.007	1e-15	56974	ieu-a-58	rs2011092	C	0.3917	Hip circumference	ZBTB38
3	141124607	0.056	0.007	1e-15	56974	ieu-a-59	rs2011092	C	0.3917	Hip circumference	ZBTB38
3	141124607	0.036481	0.00465124	4.40048e-15	99071	ukb-b-7500	rs2011092	C	0.345397	Spherical power (left)	ZBTB38
3	141124607	0.0147712	0.00194694	3.29989e-14	454613	ukb-b-16407	rs2011092	C	0.343205	Trunk fat percentage	ZBTB38
3	141124607	0.0150698	0.00204192	1.5838e-13	331293	ukb-a-275	rs2011092	C	0.345966	Leg fat mass (right)	ZBTB38
3	141124607	0.0183902	0.00250247	2.00355e-13	331226	ukb-a-283	rs2011092	C	0.345966	Arm fat mass (right)	ZBTB38
3	141124607	0.0146878	0.00201861	3.44191e-13	331275	ukb-a-279	rs2011092	C	0.345966	Leg fat mass (left)	ZBTB38
3	141124607	0.0149712	0.00207291	5.12153e-13	307638	ukb-a-336	rs2011092	C	0.345966	Forced vital capacity (FVC)	ZBTB38
3	141124607	0.0135562	0.00188183	5.90065e-13	462166	ukb-b-9405	rs2011092	C	0.343198	Waist circumference	ZBTB38
3	141124607	0.0156199	0.00220649	1.50003e-12	436424	ukb-b-18103	rs2011092	C	0.343567	Pulse rate, automated reading	ZBTB38
3	141124607	0.0176165	0.00250313	1.95659e-12	331164	ukb-a-287	rs2011092	C	0.345966	Arm fat mass (left)	ZBTB38
3	141124607	0.0279908	0.00398768	2.19989e-12	200272	ukb-b-3357	rs2011092	C	0.3432	Birth weight of first child	ZBTB38
3	141124607	0.0118934	0.00169581	2.33453e-12	165649	ukb-d-2395_1	rs2011092	C	0.345956	Hair/balding pattern: Pattern 1	ZBTB38
3	141124607	-0.0155071	0.00194227	2.39994e-12	426824	ebi-a-GCST006979	rs2011092	C	0.345196	Heel bone mineral density	ZBTB38
3	141124607	-0.0101364	0.00145975	3.82825e-12	154988	ukb-a-303	rs2011092	C	0.345966	Hair/balding pattern: Pattern 4	ZBTB38
3	141124607	0.0159889	0.00234744	9.69617e-12	331113	ukb-a-290	rs2011092	C	0.345966	Trunk fat percentage	ZBTB38
3	141124607	0.0154918	0.00227575	9.96323e-12	255492	ukb-a-232	rs2011092	C	0.345966	Forced vital capacity (FVC) Best measure	ZBTB38
3	141124607	0.0437	0.0065	1.77501e-11	228951	ieu-a-1126	rs2011092	C	0.3414	Breast cancer (Combined Oncoarray; iCOGS; GWAS meta analysis)	ZBTB38
3	141124607	0.0437	0.0065	1.77501e-11	139274	ebi-a-GCST004988	rs2011092	C	0.3414	Breast cancer	ZBTB38
3	141124607	0.031	0.0046	2.49977e-11	145362	ieu-a-49	rs2011092	C	0.3917	Hip circumference	ZBTB38
3	141124607	0.031	0.0046	2.49977e-11	145362	ieu-a-48	rs2011092	C	0.3917	Hip circumference	ZBTB38
3	141124607	0.0173513	0.00263209	4.3401e-11	317756	ukb-a-3	rs2011092	C	0.345966	Pulse rate automated reading	ZBTB38
3	141124607	0.0243398	0.00379007	1.34499e-10	171643	ebi-a-GCST004627	rs2011092	C	0.344	Lymphocyte counts	ZBTB38
3	141124607	-0.0161157	0.00252784	1.82835e-10	NA	ieu-b-72	rs2011092	C	0.345953	Urinary sodium-potassium ratio	ZBTB38
3	141124607	0.043	0.0067	2e-10	57575	ieu-a-52	rs2011092	C	0.3917	Hip circumference	ZBTB38
3	141124607	0.043	0.0067	2e-10	57575	ieu-a-53	rs2011092	C	0.3917	Hip circumference	ZBTB38
3	141124607	0.0115934	0.00182617	2.19999e-10	421986	ukb-b-19657	rs2011092	C	0.343474	Forced expiratory volume in 1-second (FEV1)	ZBTB38
3	141124607	0.0292986	0.00464975	2.99999e-10	97653	ukb-b-11480	rs2011092	C	0.345349	Corneal hysteresis (right)	ZBTB38
3	141124607	0.0140999	0.00226203	4.57278e-10	336639	ukb-a-382	rs2011092	C	0.345966	Waist circumference	ZBTB38
3	141124607	0.0127432	0.00204542	4.66638e-10	350475	ukb-d-30030_irnt	rs2011092	C	0.345804	Haematocrit percentage	ZBTB38
3	141124607	0.00565217	0.00091558	6.69993e-10	462013	ukb-b-17241	rs2011092	C	0.343268	Blood clot, DVT, bronchitis, emphysema, asthma, rhinitis, eczema, allergy diagnosed by doctor: Hayfever, allergic rhinitis or eczema	ZBTB38
3	141124607	0.0476	0.0077	8.362e-10	175475	ieu-a-1127	rs2011092	C	0.341	ER+ Breast cancer (Combined Oncoarray; iCOGS; GWAS meta analysis)	ZBTB38
3	141124607	-0.0126078	0.00206657	1.09999e-09	NA	ieu-b-107	rs2011092	C	0.343242	apolipoprotein A-I	ZBTB38
3	141124607	0.04	0.0068	3.73001e-09	58322	ieu-a-106	rs2011092	C	0.3917	Weight	ZBTB38
3	141124607	0.0117469	0.0020031	4.49997e-09	345665	ukb-b-11141	rs2011092	C	0.344026	Forced expiratory volume in 1-second (FEV1), Best measure	ZBTB38
3	141124607	0.00917616	0.00156888	4.90004e-09	NA	ieu-b-104	rs2011092	C	0.344029	HbA1C	ZBTB38
3	141124607	0.0145013	0.00249748	6.38925e-09	349856	ukb-d-30120_irnt	rs2011092	C	0.345811	Lymphocyte count	ZBTB38
3	141124607	0.0114766	0.00198996	8.06269e-09	350474	ukb-d-30020_irnt	rs2011092	C	0.345803	Haemoglobin concentration	ZBTB38
3	141124607	0.032	0.0057	1.6e-08	86906	ieu-a-57	rs2011092	C	0.3917	Hip circumference	ZBTB38
3	141124607	0.032	0.0057	1.6e-08	86906	ieu-a-56	rs2011092	C	0.3917	Hip circumference	ZBTB38
3	141124607	0.0023104	0.00041117	1.92061e-08	314658	ukb-d-30810_raw	rs2011092	C	0.34569	Phosphate	ZBTB38
3	141124607	0.01437	0.00256	1.9876e-08	314658	ukb-d-30810_irnt	rs2011092	C	0.34569	Phosphate	ZBTB38
3	141124607	-0.0150415	0.00269146	2.30001e-08	265627	ukb-b-8875	rs2011092	C	0.342928	Heel bone mineral density (BMD)	ZBTB38
3	141124607	0.010433	0.00187647	2.69998e-08	441640	ukb-b-15926	rs2011092	C	0.343269	Cereal intake	ZBTB38
3	141124607	-0.0147183	0.00269205	4.60002e-08	265753	ukb-b-20124	rs2011092	C	0.342908	Heel bone mineral density (BMD) T-score, automated	ZBTB38
3	141124607	-0.0147198	0.00269206	4.60002e-08	265753	ukb-b-19234	rs2011092	C	0.342908	Heel quantitative ultrasound index (QUI), direct entry	ZBTB38
3	141125186	0.0565137	0.00130869	0	461950	ukb-b-10787	rs1344674	G	0.445737	Standing height	ZBTB38
3	141125186	0.0591238	0.00173121	3.45939e-255	336474	ukb-a-389	rs1344674	G	0.449152	Standing height	ZBTB38
3	141125186	0.0452586	0.00150511	1.1995e-198	461536	ukb-b-16881	rs1344674	G	0.445716	Sitting height	ZBTB38
3	141125186	0.32485	0.011691	6.3387e-170	26392	eqtl-a-ENSG00000177311	rs1344674	G	0.434658	ENSG00000177311	ZBTB38
3	141125186	0.078	0.0029	5.10505e-155	252952	ieu-a-89	rs1344674	G	0.483	Height	ZBTB38
3	141125186	0.0465938	0.00188483	8.531e-135	336172	ukb-a-195	rs1344674	G	0.449152	Sitting height	ZBTB38
3	141125186	0.0305393	0.00124105	1e-133	454508	ukb-b-17409	rs1344674	G	0.445734	Trunk fat-free mass	ZBTB38
3	141125186	0.0466	0.0019	1.88799e-133	450243	ebi-a-GCST90000025	rs1344674	G	0.4459	Appendicular lean mass	ZBTB38
3	141125186	0.0303555	0.00123708	5.79429e-133	454463	ukb-b-9685	rs1344674	G	0.44573	Trunk predicted mass	ZBTB38
3	141125186	0.0296362	0.00124558	3.89942e-125	454850	ukb-b-13354	rs1344674	G	0.445725	Whole body fat-free mass	ZBTB38
3	141125186	0.0294489	0.00124766	3.59749e-123	454888	ukb-b-14540	rs1344674	G	0.445729	Whole body water mass	ZBTB38
3	141125186	0.0300965	0.00130984	7.90679e-117	454874	ukb-b-16446	rs1344674	G	0.44573	Basal metabolic rate	ZBTB38
3	141125186	0.0364781	0.00166506	2.60016e-106	332021	ukb-a-35	rs1344674	G	0.449152	Comparative height size at age 10	ZBTB38
3	141125186	0.0273942	0.00126384	3.49945e-104	454672	ukb-b-19925	rs1344674	G	0.445733	Arm fat-free mass (left)	ZBTB38
3	141125186	0.0272027	0.00125883	1.49968e-103	454655	ukb-b-9093	rs1344674	G	0.445736	Arm predicted mass (left)	ZBTB38
3	141125186	0.0263512	0.00123981	2.99985e-100	454753	ukb-b-19520	rs1344674	G	0.44573	Arm fat-free mass (right)	ZBTB38
3	141125186	0.0274202	0.00129761	4.10015e-99	454799	ukb-b-17271	rs1344674	G	0.445721	Leg predicted mass (left)	ZBTB38
3	141125186	0.0260725	0.00123563	7.8001e-99	454746	ukb-b-16698	rs1344674	G	0.445731	Arm predicted mass (right)	ZBTB38
3	141125186	0.0275235	0.00130618	1.39991e-98	454805	ukb-b-16099	rs1344674	G	0.445722	Leg fat-free mass (left)	ZBTB38
3	141125186	0.027308	0.00130552	3.69999e-97	454835	ukb-b-12828	rs1344674	G	0.445726	Leg fat-free mass (right)	ZBTB38
3	141125186	0.0270805	0.00129712	8.60003e-97	454834	ukb-b-14310	rs1344674	G	0.445727	Leg predicted mass (right)	ZBTB38
3	141125186	0.0501732	0.00254987	8.69961e-89	244730	ebi-a-GCST90000027	rs1344674	G	0.44601	Appendicular lean mass	ZBTB38
3	141125186	0.0305248	0.00153654	9.01779e-88	331030	ukb-a-292	rs1344674	G	0.449152	Trunk fat-free mass	ZBTB38
3	141125186	0.0304177	0.00153152	9.9426e-88	330995	ukb-a-293	rs1344674	G	0.449152	Trunk predicted mass	ZBTB38
3	141125186	0.534	0.0271	1.67109e-86	104142	ieu-b-4814	rs1344674	G	NA	Height	ZBTB38
3	141125186	0.0606495	0.00323984	8.60003e-84	NA	bbj-a-70	rs1344674	G	0.35498	Height	ZBTB38
3	141125186	0.0294943	0.00154263	1.92309e-81	331291	ukb-a-266	rs1344674	G	0.449152	Whole body fat-free mass	ZBTB38
3	141125186	0.0293573	0.00154493	1.80177e-80	331315	ukb-a-267	rs1344674	G	0.449152	Whole body water mass	ZBTB38
3	141125186	0.0430256	0.00226767	2.80027e-80	265753	ukb-b-4080	rs1344674	G	0.445392	Ankle spacing width	ZBTB38
3	141125186	0.0325826	0.00173994	2.99985e-78	461632	ukb-b-11842	rs1344674	G	0.445759	Weight	ZBTB38
3	141125186	0.0300315	0.00161758	6.65733e-77	331307	ukb-a-268	rs1344674	G	0.449152	Basal metabolic rate	ZBTB38
3	141125186	0.0322913	0.00175251	8.19974e-76	454893	ukb-b-12039	rs1344674	G	0.44573	Weight	ZBTB38
3	141125186	0.027228	0.00155106	5.90745e-69	331159	ukb-a-288	rs1344674	G	0.449152	Arm fat-free mass (left)	ZBTB38
3	141125186	0.0269959	0.00154527	2.60375e-68	331146	ukb-a-289	rs1344674	G	0.449152	Arm predicted mass (left)	ZBTB38
3	141125186	0.0263568	0.00152023	2.63027e-67	331221	ukb-a-284	rs1344674	G	0.449152	Arm fat-free mass (right)	ZBTB38
3	141125186	0.0259988	0.00151485	5.40132e-66	331216	ukb-a-285	rs1344674	G	0.449152	Arm predicted mass (right)	ZBTB38
3	141125186	0.0271627	0.00160656	4.22571e-64	331258	ukb-a-280	rs1344674	G	0.449152	Leg fat-free mass (left)	ZBTB38
3	141125186	0.0269472	0.00159564	5.86543e-64	331253	ukb-a-281	rs1344674	G	0.449152	Leg predicted mass (left)	ZBTB38
3	141125186	0.0267545	0.00159548	4.3722e-63	331285	ukb-a-277	rs1344674	G	0.449152	Leg predicted mass (right)	ZBTB38
3	141125186	0.0268905	0.00160594	6.60541e-63	331285	ukb-a-276	rs1344674	G	0.449152	Leg fat-free mass (right)	ZBTB38
3	141125186	0.0118091	0.000751138	1.12305e-55	360270	ukb-d-1747_1	rs1344674	G	0.448667	Hair colour (natural, before greying): Blonde	ZBTB38
3	141125186	0.0330008	0.0021318	4.92493e-54	336227	ukb-a-249	rs1344674	G	0.449152	Weight	ZBTB38
3	141125186	0.0420986	0.00282751	1.59993e-52	205513	ebi-a-GCST90000026	rs1344674	G	0.445841	Appendicular lean mass	ZBTB38
3	141125186	0.0324764	0.00233495	5.60015e-44	148653	ukb-b-8428	rs1344674	G	0.444292	Forced expiratory volume in 1-second (FEV1), predicted	ZBTB38
3	141125186	-0.0157763	0.00114304	2.54214e-43	360270	ukb-d-1747_4	rs1344674	G	0.448667	Hair colour (natural, before greying): Dark brown	ZBTB38
3	141125186	0.048	0.0035	1.99986e-42	225381	ieu-a-54	rs1344674	G	0.4833	Hip circumference	ZBTB38
3	141125186	0.048	0.0036	1.50003e-41	211006	ieu-a-55	rs1344674	G	0.4833	Hip circumference	ZBTB38
3	141125186	0.0417812	0.00309675	1.69981e-41	146226	ukb-b-2122	rs1344674	G	0.447952	Ankle spacing width (left)	ZBTB38
3	141125186	0.4333	0.0323	6.35331e-41	71872	ieu-b-4813	rs1344674	G	NA	Height	ZBTB38
3	141125186	0.0266054	0.00202125	1.39991e-39	454588	ukb-b-20044	rs1344674	G	0.44573	Trunk fat mass	ZBTB38
3	141125186	-0.030589	0.0023341	3.12824e-39	342439	ukb-d-30770_irnt	rs1344674	G	0.44875	IGF-1	ZBTB38
3	141125186	0.0261032	0.00200014	6.29941e-39	462117	ukb-b-15590	rs1344674	G	0.445729	Hip circumference	ZBTB38
3	141125186	0.0406243	0.00313446	1.99986e-38	146181	ukb-b-8607	rs1344674	G	0.447713	Ankle spacing width (right)	ZBTB38
3	141125186	-0.16775	0.013238	8.66164e-37	342439	ukb-d-30770_raw	rs1344674	G	0.44875	IGF-1	ZBTB38
3	141125186	0.0258821	0.00204833	1.36584e-36	350475	ukb-d-30010_irnt	rs1344674	G	0.448675	Red blood cell (erythrocyte) count	ZBTB38
3	141125186	-0.0303704	0.0024053	1.53745e-36	344728	ukb-d-30260_irnt	rs1344674	G	0.448614	Mean reticulocyte volume	ZBTB38
3	141125186	0.023655	0.001898	1.24997e-35	524921	ieu-b-32	rs1344674	G	0.445002	lymphocyte cell count	ZBTB38
3	141125186	0.068	0.0056	4.90004e-34	73130	ieu-a-97	rs1344674	G	0.4833	Height	ZBTB38
3	141125186	0.0196261	0.00164915	1.20005e-32	421986	ukb-b-7953	rs1344674	G	0.446057	Forced vital capacity (FVC)	ZBTB38
3	141125186	-0.0275697	0.00238021	5.09683e-31	350473	ukb-d-30040_irnt	rs1344674	G	0.448675	Mean corpuscular volume	ZBTB38
3	141125186	0.020464	0.00180664	9.60064e-30	345665	ukb-b-14713	rs1344674	G	0.44626	Forced vital capacity (FVC), Best measure	ZBTB38
3	141125186	0.0278206	0.00245702	1.02353e-29	331093	ukb-a-291	rs1344674	G	0.449152	Trunk fat mass	ZBTB38
3	141125186	0.0199495	0.0017778	3.19963e-29	NA	ieu-b-105	rs1344674	G	0.446258	FVC	ZBTB38
3	141125186	0.030628	0.00273544	4.38632e-29	110423	ukb-a-234	rs1344674	G	0.449152	Forced expiratory volume in 1-second (FEV1) predicted	ZBTB38
3	141125186	0.0217032	0.00196019	1.69981e-28	454137	ukb-b-19393	rs1344674	G	0.445775	Whole body fat mass	ZBTB38
3	141125186	0.28	0.025	2.49977e-28	16043	ieu-a-86	rs1344674	G	0.483	Extreme height	ZBTB38
3	141125186	0.054	0.005	1.59993e-27	99501	ieu-a-58	rs1344674	G	0.4833	Hip circumference	ZBTB38
3	141125186	-0.0258064	0.00237466	1.66495e-27	350472	ukb-d-30050_irnt	rs1344674	G	0.448678	Mean corpuscular haemoglobin	ZBTB38
3	141125186	0.055	0.0051	5.90065e-27	93901	ieu-a-59	rs1344674	G	0.4833	Hip circumference	ZBTB38
3	141125186	0.025391	0.00241651	8.06863e-26	336601	ukb-a-388	rs1344674	G	0.449152	Hip circumference	ZBTB38
3	141125186	0.064	0.0061	5.33949e-25	60552	ieu-a-96	rs1344674	G	0.4833	Height	ZBTB38
3	141125186	0.0202158	0.00198145	1.94895e-24	307638	ukb-a-336	rs1344674	G	0.449152	Forced vital capacity (FVC)	ZBTB38
3	141125186	-0.0243855	0.00240776	4.18794e-24	344729	ukb-d-30270_irnt	rs1344674	G	0.448614	Mean sphered cell volume	ZBTB38
3	141125186	-0.0356482	0.00354559	8.79832e-24	172433	ebi-a-GCST004602	rs1344674	G	0.4462	Mean corpuscular volume	ZBTB38
3	141125186	0.035	0.0035	4.10015e-23	212936	ieu-a-49	rs1344674	G	0.4833	Hip circumference	ZBTB38
3	141125186	0.044	0.0045	3.29989e-22	117291	ieu-a-57	rs1344674	G	0.4833	Hip circumference	ZBTB38
3	141125186	0.034	0.0035	3.40017e-22	227328	ieu-a-48	rs1344674	G	0.4833	Hip circumference	ZBTB38
3	141125186	0.0224445	0.00238106	4.27563e-21	330762	ukb-a-265	rs1344674	G	0.449152	Whole body fat mass	ZBTB38
3	141125186	0.042	0.0045	6.09958e-21	123856	ieu-a-56	rs1344674	G	0.4833	Hip circumference	ZBTB38
3	141125186	0.01999	0.00217496	3.92103e-20	255492	ukb-a-232	rs1344674	G	0.449152	Forced vital capacity (FVC) Best measure	ZBTB38
3	141125186	0.0190957	0.00210563	1.20005e-19	436424	ukb-b-18103	rs1344674	G	0.445914	Pulse rate, automated reading	ZBTB38
3	141125186	0.0320672	0.00357294	2.8327e-19	172952	ebi-a-GCST004601	rs1344674	G	0.4462	Red blood cell count	ZBTB38
3	141125186	-0.0123605	0.00139457	7.84874e-19	154988	ukb-a-303	rs1344674	G	0.449152	Hair/balding pattern: Pattern 4	ZBTB38
3	141125186	-0.0312946	0.00355533	1.34215e-18	172332	ebi-a-GCST004630	rs1344674	G	0.4463	Mean corpuscular hemoglobin	ZBTB38
3	141125186	-0.00415602	0.000477969	3.47776e-18	360270	ukb-d-1747_5	rs1344674	G	0.448667	Hair colour (natural, before greying): Black	ZBTB38
3	141125186	0.0170616	0.00197196	5.10035e-18	454757	ukb-b-6704	rs1344674	G	0.445725	Arm fat mass (right)	ZBTB38
3	141125186	0.0138145	0.00160824	8.69961e-18	454846	ukb-b-18096	rs1344674	G	0.445731	Leg fat mass (right)	ZBTB38
3	141125186	-0.0103352	0.00120411	9.20026e-18	456692	ukb-b-19560	rs1344674	G	0.445999	Skin colour	ZBTB38
3	141125186	0.0167135	0.00197199	2.29985e-17	454684	ukb-b-8338	rs1344674	G	0.445733	Arm fat mass (left)	ZBTB38
3	141125186	0.00983523	0.00116279	2.72333e-17	360270	ukb-d-1747_3	rs1344674	G	0.448667	Hair colour (natural, before greying): Light brown	ZBTB38
3	141125186	0.0133991	0.00158919	3.40017e-17	454823	ukb-b-7212	rs1344674	G	0.445725	Leg fat mass (left)	ZBTB38
3	141125186	0.0210416	0.00251531	6.01589e-17	317756	ukb-a-3	rs1344674	G	0.449152	Pulse rate automated reading	ZBTB38
3	141125186	-0.0177404	0.00185536	4.49987e-16	426824	ebi-a-GCST006979	rs1344674	G	0.447733	Heel bone mineral density	ZBTB38
3	141125186	0.04	0.0049	6.4003e-16	94731	ieu-a-53	rs1344674	G	0.4833	Hip circumference	ZBTB38
3	141125186	0.039	0.0048	9.20026e-16	100326	ieu-a-52	rs1344674	G	0.4833	Hip circumference	ZBTB38
3	141125186	0.0355702	0.00443576	1.10002e-15	97653	ukb-b-11480	rs1344674	G	0.447082	Corneal hysteresis (right)	ZBTB38
3	141125186	0.0355047	0.00444013	1.29987e-15	99071	ukb-b-7500	rs1344674	G	0.447229	Spherical power (left)	ZBTB38
3	141125186	0.0139325	0.0017434	1.29987e-15	421986	ukb-b-19657	rs1344674	G	0.446057	Forced expiratory volume in 1-second (FEV1)	ZBTB38
3	141125186	0.0352872	0.00442915	1.59993e-15	99380	ukb-b-19994	rs1344674	G	0.447246	Spherical power (right)	ZBTB38
3	141125186	0.0118082	0.00149133	2.39994e-15	461026	ukb-b-7478	rs1344674	G	0.445788	Hand grip strength (left)	ZBTB38
3	141125186	0.028118	0.00361727	7.64716e-15	171643	ebi-a-GCST004627	rs1344674	G	0.4463	Lymphocyte counts	ZBTB38
3	141125186	0.0125533	0.00161974	9.22571e-15	165649	ukb-d-2395_1	rs1344674	G	0.448715	Hair/balding pattern: Pattern 1	ZBTB38
3	141125186	0.1336	0.0174	1.38102e-14	753864	ieu-b-39	rs1344674	G	0.4457	diastolic blood pressure	ZBTB38
3	141125186	0.0147104	0.00195125	4.75007e-14	331293	ukb-a-275	rs1344674	G	0.449152	Leg fat mass (right)	ZBTB38
3	141125186	0.0466	0.0062	7.39435e-14	228951	ieu-a-1126	rs1344674	G	0.4416	Breast cancer (Combined Oncoarray; iCOGS; GWAS meta analysis)	ZBTB38
3	141125186	0.0466	0.0062	7.39435e-14	139274	ebi-a-GCST004988	rs1344674	G	0.4416	Breast cancer	ZBTB38
3	141125186	0.024	0.0032	7.50067e-14	245636	ieu-a-66	rs1344674	G	0.4833	Waist circumference	ZBTB38
3	141125186	0.0138928	0.0018576	7.50067e-14	454613	ukb-b-16407	rs1344674	G	0.445734	Trunk fat percentage	ZBTB38
3	141125186	0.0143404	0.00192899	1.05463e-13	331275	ukb-a-279	rs1344674	G	0.449152	Leg fat mass (left)	ZBTB38
3	141125186	0.028248	0.00380738	1.20005e-13	200272	ukb-b-3357	rs1344674	G	0.44565	Birth weight of first child	ZBTB38
3	141125186	0.0177097	0.00239137	1.30828e-13	331226	ukb-a-283	rs1344674	G	0.449152	Arm fat mass (right)	ZBTB38
3	141125186	0.0110429	0.00149793	1.69981e-13	NA	ieu-b-104	rs1344674	G	0.446258	HbA1C	ZBTB38
3	141125186	0.0140848	0.00191251	1.80011e-13	345665	ukb-b-11141	rs1344674	G	0.44626	Forced expiratory volume in 1-second (FEV1), Best measure	ZBTB38
3	141125186	0.0174833	0.00239197	2.69464e-13	331164	ukb-a-287	rs1344674	G	0.449152	Arm fat mass (left)	ZBTB38
3	141125186	0.017268	0.0023626	2.69898e-13	349861	ukb-d-30180_irnt	rs1344674	G	0.448682	Lymphocyte percentage	ZBTB38
3	141125186	0.00638181	0.000873628	2.80027e-13	462013	ukb-b-17241	rs1344674	G	0.445817	Blood clot, DVT, bronchitis, emphysema, asthma, rhinitis, eczema, allergy diagnosed by doctor: Hayfever, allergic rhinitis or eczema	ZBTB38
3	141125186	0.054	0.0074	3.84238e-13	175475	ieu-a-1127	rs1344674	G	0.4415	ER+ Breast cancer (Combined Oncoarray; iCOGS; GWAS meta analysis)	ZBTB38
3	141125186	0.047	0.0064	4.04017e-13	58322	ieu-a-106	rs1344674	G	0.4833	Weight	ZBTB38
3	141125186	0.0173021	0.00238668	4.19373e-13	349856	ukb-d-30120_irnt	rs1344674	G	0.448687	Lymphocyte count	ZBTB38
3	141125186	0.024	0.0033	4.30031e-13	231241	ieu-a-67	rs1344674	G	0.4833	Waist circumference	ZBTB38
3	141125186	0.0146681	0.00209001	2.25216e-12	307638	ukb-a-337	rs1344674	G	0.449152	Forced expiratory volume in 1-second (FEV1)	ZBTB38
3	141125186	0.0305325	0.00440425	4.10015e-12	97653	ukb-b-15178	rs1344674	G	0.447082	Corneal resistance factor (right)	ZBTB38
3	141125186	0.0303999	0.00444386	7.89951e-12	97465	ukb-b-11650	rs1344674	G	0.447016	Corneal hysteresis (left)	ZBTB38
3	141125186	0.0122799	0.00179546	8.00018e-12	462166	ukb-b-9405	rs1344674	G	0.445733	Waist circumference	ZBTB38
3	141125186	0.032	0.0047	9.49948e-12	104018	ieu-a-71	rs1344674	G	0.4833	Waist circumference	ZBTB38
3	141125186	0.032	0.0047	1.10002e-11	109617	ieu-a-70	rs1344674	G	0.4833	Waist circumference	ZBTB38
3	141125186	0.0152062	0.00224323	1.21479e-11	331113	ukb-a-290	rs1344674	G	0.449152	Trunk fat percentage	ZBTB38
3	141125186	-0.0162655	0.00241535	1.65082e-11	NA	ieu-b-72	rs1344674	G	0.449079	Urinary sodium-potassium ratio	ZBTB38
3	141125186	0.029381	0.00441814	2.90001e-11	97465	ukb-b-4717	rs1344674	G	0.447016	Corneal resistance factor (left)	ZBTB38
3	141125186	0.0116761	0.00175976	3.24863e-11	335821	ukb-a-374	rs1344674	G	0.449152	Hand grip strength (left)	ZBTB38
3	141125186	0.0098966	0.00149356	3.40017e-11	461089	ukb-b-10215	rs1344674	G	0.445741	Hand grip strength (right)	ZBTB38
3	141125186	-0.00632743	0.000968527	6.4003e-11	462013	ukb-b-18200	rs1344674	G	0.445817	Blood clot, DVT, bronchitis, emphysema, asthma, rhinitis, eczema, allergy diagnosed by doctor: None of the above	ZBTB38
3	141125186	0.0013063	0.000200074	6.59933e-11	463010	ukb-b-19579	rs1344674	G	0.445747	Operative procedures - main OPCS: M70.3 Rectal needle biopsy of prostate	ZBTB38
3	141125186	0.029	0.0045	6.79986e-11	125068	ieu-a-50	rs1344674	G	0.4833	Hip circumference	ZBTB38
3	141125186	0.0116301	0.00179049	8.30042e-11	441640	ukb-b-15926	rs1344674	G	0.445863	Cereal intake	ZBTB38
3	141125186	0.0126431	0.00195471	9.9426e-11	350475	ukb-d-30030_irnt	rs1344674	G	0.448675	Haematocrit percentage	ZBTB38
3	141125186	0.0232779	0.00360148	1e-10	151546	ukb-b-15892	rs1344674	G	0.44798	Pulse rate	ZBTB38
3	141125186	0.021	0.0033	2.19999e-10	244334	ieu-a-60	rs1344674	G	0.4833	Waist circumference	ZBTB38
3	141125186	-0.0150217	0.00238808	3.17293e-10	349861	ukb-d-30200_irnt	rs1344674	G	0.448682	Neutrophill percentage	ZBTB38
3	141125186	0.0024662	0.00039302	3.5005e-10	314658	ukb-d-30810_raw	rs1344674	G	0.44864	Phosphate	ZBTB38
3	141125186	0.015274	0.002447	4.32863e-10	314658	ukb-d-30810_irnt	rs1344674	G	0.44864	Phosphate	ZBTB38
3	141125186	0.0116943	0.0019017	7.7861e-10	350474	ukb-d-30020_irnt	rs1344674	G	0.448675	Haemoglobin concentration	ZBTB38
3	141125186	0.021	0.0034	8.79995e-10	231990	ieu-a-61	rs1344674	G	0.4833	Waist circumference	ZBTB38
3	141125186	-0.0155	0.0025	9.32009e-10	321047	ebi-a-GCST007430	rs1344674	G	0.447	Peak expiratory flow	ZBTB38
3	141125186	0.00630498	0.00103162	9.86597e-10	336782	ukb-a-447	rs1344674	G	0.449152	Blood clot DVT bronchitis emphysema asthma rhinitis eczema allergy diagnosed by doctor: Hayfever allergic rhinitis or eczema	ZBTB38
3	141125186	0.0131844	0.00216143	1.06289e-09	336639	ukb-a-382	rs1344674	G	0.449152	Waist circumference	ZBTB38
3	141125186	-0.014044	0.0023104	1.2128e-09	344182	ukb-d-30750_irnt	rs1344674	G	0.44879	Glycated haemoglobin	ZBTB38
3	141125186	0.0756046	0.0121519	1.21677e-09	13959	ieu-a-1034	rs1344674	G	NA	Height	ZBTB38
3	141125186	0.0137615	0.00229713	2.09156e-09	255492	ukb-a-231	rs1344674	G	0.449152	Forced expiratory volume in 1-second (FEV1) Best measure	ZBTB38
3	141125186	0.0213393	0.00357887	2.48302e-09	171748	ebi-a-GCST004632	rs1344674	G	0.4463	Lymphocyte percentage of white cells	ZBTB38
3	141125186	0.047	0.008	4.62999e-09	32929	ieu-a-100	rs1344674	G	0.4833	Hip circumference	ZBTB38
3	141125186	0.036	0.0062	5.72005e-09	67591	ieu-a-107	rs1344674	G	0.4833	Weight	ZBTB38
3	141125186	0.0102519	0.00176304	6.07198e-09	335842	ukb-a-379	rs1344674	G	0.449152	Hand grip strength (right)	ZBTB38
3	141125186	-0.0149108	0.00257053	6.59994e-09	265753	ukb-b-20124	rs1344674	G	0.445392	Heel bone mineral density (BMD) T-score, automated	ZBTB38
3	141125186	-0.0149113	0.00257054	6.59994e-09	265753	ukb-b-19234	rs1344674	G	0.445392	Heel quantitative ultrasound index (QUI), direct entry	ZBTB38
3	141125186	-0.0148776	0.00257	7.10003e-09	265627	ukb-b-8875	rs1344674	G	0.445389	Heel bone mineral density (BMD)	ZBTB38
3	141125186	0.048	0.0084	8.34008e-09	32847	ieu-a-98	rs1344674	G	0.4833	Hip circumference	ZBTB38
3	141125186	-0.0113459	0.00197274	8.9e-09	NA	ieu-b-107	rs1344674	G	0.445729	apolipoprotein A-I	ZBTB38
3	141125186	0.0013717	0.000239061	9.59997e-09	462933	ukb-b-7469	rs1344674	G	0.445739	Non-cancer illness code, self-reported: enlarged prostate	ZBTB38
3	141125186	0.00783042	0.00136555	9.80009e-09	204568	ukb-b-5945	rs1344674	G	0.445494	Relative age of first facial hair	ZBTB38
3	141125186	-0.00653935	0.00114312	1.06238e-08	336782	ukb-a-442	rs1344674	G	0.449152	Blood clot DVT bronchitis emphysema asthma rhinitis eczema allergy diagnosed by doctor: None of the above	ZBTB38
3	141125186	0.05146	0.00908	1.45091e-08	106776	ieu-a-1129	rs1344674	G	0.4352	Breast cancer (Oncoarray)	ZBTB38
3	141125186	-0.019087	0.00338098	1.6e-08	142487	ebi-a-GCST006288	rs1344674	G	0.445969	Heel bone mineral density	ZBTB38
3	141125186	0.02648	0.004713	1.93201e-08	NA	bbj-a-42	rs1344674	G	0.3545	Non-albumin protein	ZBTB38
3	141125186	0.023875	0.00425621	2.03465e-08	110153	ukb-a-363	rs1344674	G	0.449152	Pulse rate	ZBTB38
3	141125186	-0.3615	0.0936	2.67898e-08	143658	ebi-a-GCST007344	rs1344674	G	0.406	Estimated glomerular filtration rate	ZBTB38
3	141125186	0.00156296	0.000282048	3.00172e-08	337159	ukb-a-95	rs1344674	G	0.449152	Non-cancer illness code self-reported: enlarged prostate	ZBTB38
3	141125186	0.0318	0.0057	3.06302e-08	360838	ebi-a-GCST005038	rs1344674	G	0.551	Allergic disease (asthma, hay fever or eczema)	ZBTB38
3	141125186	0.0888	0.016	3.07001e-08	40266	ebi-a-GCST004132	rs1344674	G	NA	Crohn's disease	ZBTB38
3	141125186	-0.937784	0.0116211	3.2e-08	314633	ebi-a-GCST007800	rs1344674	G	0.443588	Asthma (childhood onset)	ZBTB38
3	141125186	0.05628	0.01022	3.61152e-08	83691	ieu-a-1132	rs1344674	G	0.435233	ER+ Breast cancer (Oncoarray)	ZBTB38
3	141125186	0.0438	0.008	3.69301e-08	140254	ieu-b-85	rs1344674	G	0.4441	Prostate cancer	ZBTB38
3	141125186	0.0438	0.008	3.69301e-08	140254	ebi-a-GCST006085	rs1344674	G	0.4441	Prostate cancer	ZBTB38
3	141125186	-0.0195962	0.00358515	4.60405e-08	171542	ebi-a-GCST004633	rs1344674	G	0.4463	Neutrophil percentage of white cells	ZBTB38
3	141125439	0.0486955	0.00137127	3.3037e-276	461950	ukb-b-10787	rs6767899	C	0.343357	Standing height	ZBTB38
3	141125439	0.0498728	0.00181252	1.74582e-166	336474	ukb-a-389	rs6767899	C	0.346079	Standing height	ZBTB38
3	141125439	0.0391966	0.00157703	2.30144e-136	461536	ukb-b-16881	rs6767899	C	0.343335	Sitting height	ZBTB38
3	141125439	0.068	0.0031	7.99834e-109	252841	ieu-a-89	rs6767899	C	0.392	Height	ZBTB38
3	141125439	0.0271065	0.00130042	1.69981e-96	454508	ukb-b-17409	rs6767899	C	0.343354	Trunk fat-free mass	ZBTB38
3	141125439	0.0269588	0.00129626	4.60045e-96	454463	ukb-b-9685	rs6767899	C	0.343353	Trunk predicted mass	ZBTB38
3	141125439	0.0403674	0.00197264	5.17369e-93	336172	ukb-a-195	rs6767899	C	0.346079	Sitting height	ZBTB38
3	141125439	0.0266939	0.00130514	5.70033e-93	454850	ukb-b-13354	rs6767899	C	0.343358	Whole body fat-free mass	ZBTB38
3	141125439	0.0265122	0.00130733	1.9002e-91	454888	ukb-b-14540	rs6767899	C	0.343359	Whole body water mass	ZBTB38
3	141125439	0.252391	0.0124683	4.12857e-91	26279	eqtl-a-ENSG00000177311	rs6767899	C	0.330993	ENSG00000177311	ZBTB38
3	141125439	0.0397	0.002	4.61955e-89	450243	ebi-a-GCST90000025	rs6767899	C	0.3437	Appendicular lean mass	ZBTB38
3	141125439	0.027347	0.00137247	2.49977e-88	454874	ukb-b-16446	rs6767899	C	0.34336	Basal metabolic rate	ZBTB38
3	141125439	0.0254583	0.00135967	3.19963e-78	454799	ukb-b-17271	rs6767899	C	0.343351	Leg predicted mass (left)	ZBTB38
3	141125439	0.0247956	0.00132429	3.19963e-78	454672	ukb-b-19925	rs6767899	C	0.343356	Arm fat-free mass (left)	ZBTB38
3	141125439	0.0245827	0.00131904	1.59993e-77	454655	ukb-b-9093	rs6767899	C	0.343357	Arm predicted mass (left)	ZBTB38
3	141125439	0.0254434	0.00136864	3.90032e-77	454805	ukb-b-16099	rs6767899	C	0.343351	Leg fat-free mass (left)	ZBTB38
3	141125439	0.0249247	0.00135915	4.10015e-75	454834	ukb-b-14310	rs6767899	C	0.343355	Leg predicted mass (right)	ZBTB38
3	141125439	0.0250857	0.00136796	4.10015e-75	454835	ukb-b-12828	rs6767899	C	0.343354	Leg fat-free mass (right)	ZBTB38
3	141125439	0.0234891	0.0012991	4.49987e-73	454753	ukb-b-19520	rs6767899	C	0.343356	Arm fat-free mass (right)	ZBTB38
3	141125439	0.0232382	0.00129471	4.90004e-72	454746	ukb-b-16698	rs6767899	C	0.343358	Arm predicted mass (right)	ZBTB38
3	141125439	0.0308997	0.0017424	2.47059e-70	332021	ukb-a-35	rs6767899	C	0.346079	Comparative height size at age 10	ZBTB38
3	141125439	0.0412132	0.00237429	1.69981e-67	265753	ukb-b-4080	rs6767899	C	0.343081	Ankle spacing width	ZBTB38
3	141125439	0.0307059	0.00182318	1.20005e-63	461632	ukb-b-11842	rs6767899	C	0.34336	Weight	ZBTB38
3	141125439	0.030541	0.00183631	4.10015e-62	454893	ukb-b-12039	rs6767899	C	0.343361	Weight	ZBTB38
3	141125439	0.0264007	0.00160795	1.48218e-60	331030	ukb-a-292	rs6767899	C	0.346079	Trunk fat-free mass	ZBTB38
3	141125439	0.0262838	0.0016027	2.03002e-60	330995	ukb-a-293	rs6767899	C	0.346079	Trunk predicted mass	ZBTB38
3	141125439	0.0431189	0.00267032	6.09958e-60	244730	ebi-a-GCST90000027	rs6767899	C	0.343642	Appendicular lean mass	ZBTB38
3	141125439	0.0259889	0.00161424	2.69526e-58	331291	ukb-a-266	rs6767899	C	0.346079	Whole body fat-free mass	ZBTB38
3	141125439	0.0258334	0.00161666	1.86466e-57	331315	ukb-a-267	rs6767899	C	0.346079	Whole body water mass	ZBTB38
3	141125439	0.0267332	0.00169264	3.59915e-56	331307	ukb-a-268	rs6767899	C	0.346079	Basal metabolic rate	ZBTB38
3	141125439	0.0124081	0.00078602	4.05882e-56	360270	ukb-d-1747_1	rs6767899	C	0.345784	Hair colour (natural, before greying): Blonde	ZBTB38
3	141125439	0.0241655	0.00161695	1.74181e-50	331146	ukb-a-289	rs6767899	C	0.346079	Arm predicted mass (left)	ZBTB38
3	141125439	0.0242189	0.00162302	2.45641e-50	331159	ukb-a-288	rs6767899	C	0.346079	Arm fat-free mass (left)	ZBTB38
3	141125439	0.421	0.0284	7.51623e-50	104142	ieu-b-4814	rs6767899	C	NA	Height	ZBTB38
3	141125439	0.0246047	0.00166962	3.88419e-49	331253	ukb-a-281	rs6767899	C	0.346079	Leg predicted mass (left)	ZBTB38
3	141125439	0.0246667	0.00168105	9.89236e-49	331258	ukb-a-280	rs6767899	C	0.346079	Leg fat-free mass (left)	ZBTB38
3	141125439	0.0242551	0.00166945	8.23379e-48	331285	ukb-a-277	rs6767899	C	0.346079	Leg predicted mass (right)	ZBTB38
3	141125439	0.0242989	0.0016804	2.23563e-47	331285	ukb-a-276	rs6767899	C	0.346079	Leg fat-free mass (right)	ZBTB38
3	141125439	0.022673	0.00159078	4.44529e-46	331221	ukb-a-284	rs6767899	C	0.346079	Arm fat-free mass (right)	ZBTB38
3	141125439	0.0223281	0.00158514	4.78079e-45	331216	ukb-a-285	rs6767899	C	0.346079	Arm predicted mass (right)	ZBTB38
3	141125439	0.0304479	0.00223076	2.09797e-42	336227	ukb-a-249	rs6767899	C	0.346079	Weight	ZBTB38
3	141125439	-0.0163256	0.00119613	2.10766e-42	360270	ukb-d-1747_4	rs6767899	C	0.345784	Hair colour (natural, before greying): Dark brown	ZBTB38
3	141125439	-0.031747	0.002442	1.24624e-38	342439	ukb-d-30770_irnt	rs6767899	C	0.34588	IGF-1	ZBTB38
3	141125439	-0.17474	0.01385	1.75631e-36	342439	ukb-d-30770_raw	rs6767899	C	0.34588	IGF-1	ZBTB38
3	141125439	0.026364	0.0020958	2.70023e-36	462117	ukb-b-15590	rs6767899	C	0.343352	Hip circumference	ZBTB38
3	141125439	0.0354691	0.00296309	8.9002e-35	205513	ebi-a-GCST90000026	rs6767899	C	0.343761	Appendicular lean mass	ZBTB38
3	141125439	0.0262007	0.00214297	2.2856e-34	350475	ukb-d-30010_irnt	rs6767899	C	0.345867	Red blood cell (erythrocyte) count	ZBTB38
3	141125439	0.025881	0.0021179	2.39994e-34	454588	ukb-b-20044	rs6767899	C	0.343351	Trunk fat mass	ZBTB38
3	141125439	0.0292878	0.00244499	4.60045e-33	148653	ukb-b-8428	rs6767899	C	0.342239	Forced expiratory volume in 1-second (FEV1), predicted	ZBTB38
3	141125439	0.0371196	0.00324113	2.29985e-30	146226	ukb-b-2122	rs6767899	C	0.345862	Ankle spacing width (left)	ZBTB38
3	141125439	-0.0284914	0.00251636	1.02802e-29	344728	ukb-d-30260_irnt	rs6767899	C	0.345769	Mean reticulocyte volume	ZBTB38
3	141125439	-0.0277503	0.00249018	7.75354e-29	350473	ukb-d-30040_irnt	rs6767899	C	0.345869	Mean corpuscular volume	ZBTB38
3	141125439	0.0357225	0.00328139	1.29987e-27	146181	ukb-b-8607	rs6767899	C	0.345619	Ankle spacing width (right)	ZBTB38
3	141125439	-0.0268046	0.00248435	3.90301e-27	350472	ukb-d-30050_irnt	rs6767899	C	0.345869	Mean corpuscular haemoglobin	ZBTB38
3	141125439	0.021389	0.001989	6.16027e-27	524919	ieu-b-32	rs6767899	C	0.342922	lymphocyte cell count	ZBTB38
3	141125439	0.0218721	0.0020539	1.80011e-26	454137	ukb-b-19393	rs6767899	C	0.343384	Whole body fat mass	ZBTB38
3	141125439	0.3538	0.0337	9.70957e-26	71872	ieu-b-4813	rs6767899	C	NA	Height	ZBTB38
3	141125439	0.0267392	0.00257076	2.46774e-25	331093	ukb-a-291	rs6767899	C	0.346079	Trunk fat mass	ZBTB38
3	141125439	0.061	0.006	2.80996e-24	73119	ieu-a-97	rs6767899	C	0.3917	Height	ZBTB38
3	141125439	0.0249796	0.00252854	5.16773e-23	336601	ukb-a-388	rs6767899	C	0.346079	Hip circumference	ZBTB38
3	141125439	-0.036584	0.00371387	6.80926e-23	172433	ebi-a-GCST004602	rs6767899	C	0.345	Mean corpuscular volume	ZBTB38
3	141125439	0.027718	0.00286295	3.68468e-22	110423	ukb-a-234	rs6767899	C	0.346079	Forced expiratory volume in 1-second (FEV1) predicted	ZBTB38
3	141125439	0.25	0.027	3.29989e-20	15588	ieu-a-86	rs6767899	C	0.392	Extreme height	ZBTB38
3	141125439	0.0157888	0.00172699	6.09958e-20	421986	ukb-b-7953	rs6767899	C	0.343631	Forced vital capacity (FVC)	ZBTB38
3	141125439	0.059	0.0065	7.93963e-20	60539	ieu-a-96	rs6767899	C	0.3917	Height	ZBTB38
3	141125439	-0.0338705	0.00372389	9.4189e-20	172332	ebi-a-GCST004630	rs6767899	C	0.3451	Mean corpuscular hemoglobin	ZBTB38
3	141125439	-0.0228739	0.00251889	1.08193e-19	344729	ukb-d-30270_irnt	rs6767899	C	0.345769	Mean sphered cell volume	ZBTB38
3	141125439	0.041	0.0046	2.99985e-19	143693	ieu-a-54	rs6767899	C	0.3917	Hip circumference	ZBTB38
3	141125439	0.041	0.0046	2.99985e-19	143693	ieu-a-55	rs6767899	C	0.3917	Hip circumference	ZBTB38
3	141125439	0.0221881	0.00249118	5.28567e-19	330762	ukb-a-265	rs6767899	C	0.346079	Whole body fat mass	ZBTB38
3	141125439	0.0168365	0.00189176	5.60015e-19	345665	ukb-b-14713	rs6767899	C	0.344139	Forced vital capacity (FVC), Best measure	ZBTB38
3	141125439	0.0164957	0.00186155	7.89951e-19	NA	ieu-b-105	rs6767899	C	0.344141	FVC	ZBTB38
3	141125439	-0.00440388	0.000500165	1.31613e-18	360270	ukb-d-1747_5	rs6767899	C	0.345784	Hair colour (natural, before greying): Black	ZBTB38
3	141125439	0.0180651	0.00206625	2.29985e-18	454757	ukb-b-6704	rs6767899	C	0.343351	Arm fat mass (right)	ZBTB38
3	141125439	0.0146702	0.00168515	3.19963e-18	454846	ukb-b-18096	rs6767899	C	0.343358	Leg fat mass (right)	ZBTB38
3	141125439	0.0325689	0.00374261	3.25537e-18	172952	ebi-a-GCST004601	rs6767899	C	0.3451	Red blood cell count	ZBTB38
3	141125439	0.0141547	0.00166518	1.9002e-17	454823	ukb-b-7212	rs6767899	C	0.343354	Leg fat mass (left)	ZBTB38
3	141125439	0.0173638	0.0020663	4.30031e-17	454684	ukb-b-8338	rs6767899	C	0.343356	Arm fat mass (left)	ZBTB38
3	141125439	0.038891	0.00463912	5.10035e-17	99380	ukb-b-19994	rs6767899	C	0.345696	Spherical power (right)	ZBTB38
3	141125439	-0.0105704	0.00126155	5.30029e-17	456692	ukb-b-19560	rs6767899	C	0.343651	Skin colour	ZBTB38
3	141125439	0.0100423	0.0012168	1.54917e-16	360270	ukb-d-1747_3	rs6767899	C	0.345784	Hair colour (natural, before greying): Light brown	ZBTB38
3	141125439	0.056	0.007	1.10002e-15	56974	ieu-a-58	rs6767899	C	0.3917	Hip circumference	ZBTB38
3	141125439	0.056	0.007	1.10002e-15	56974	ieu-a-59	rs6767899	C	0.3917	Hip circumference	ZBTB38
3	141125439	0.0367934	0.00464996	2.49977e-15	99071	ukb-b-7500	rs6767899	C	0.345556	Spherical power (left)	ZBTB38
3	141125439	0.0146733	0.00194642	4.79954e-14	454613	ukb-b-16407	rs6767899	C	0.343355	Trunk fat percentage	ZBTB38
3	141125439	0.0150219	0.00204152	1.8681e-13	331293	ukb-a-275	rs6767899	C	0.346079	Leg fat mass (right)	ZBTB38
3	141125439	0.0183113	0.00250198	2.50842e-13	331226	ukb-a-283	rs6767899	C	0.346079	Arm fat mass (right)	ZBTB38
3	141125439	0.0150449	0.0020725	3.90122e-13	307638	ukb-a-336	rs6767899	C	0.346079	Forced vital capacity (FVC)	ZBTB38
3	141125439	0.01464	0.00201822	4.05695e-13	331275	ukb-a-279	rs6767899	C	0.346079	Leg fat mass (left)	ZBTB38
3	141125439	0.0134305	0.00188134	9.3994e-13	462166	ukb-b-9405	rs6767899	C	0.34335	Waist circumference	ZBTB38
3	141125439	0.0175494	0.00250264	2.34747e-12	331164	ukb-a-287	rs6767899	C	0.346079	Arm fat mass (left)	ZBTB38
3	141125439	0.0279139	0.00398644	2.49977e-12	200272	ukb-b-3357	rs6767899	C	0.343351	Birth weight of first child	ZBTB38
3	141125439	0.015405	0.00220592	2.90001e-12	436424	ukb-b-18103	rs6767899	C	0.343727	Pulse rate, automated reading	ZBTB38
3	141125439	0.0118389	0.00169556	2.91407e-12	165649	ukb-d-2395_1	rs6767899	C	0.345994	Hair/balding pattern: Pattern 1	ZBTB38
3	141125439	-0.015441	0.00194187	3.10027e-12	426824	ebi-a-GCST006979	rs6767899	C	0.34527	Heel bone mineral density	ZBTB38
3	141125439	-0.0101236	0.00145954	4.0439e-12	154988	ukb-a-303	rs6767899	C	0.346079	Hair/balding pattern: Pattern 4	ZBTB38
3	141125439	0.0155689	0.00227531	7.7983e-12	255492	ukb-a-232	rs6767899	C	0.346079	Forced vital capacity (FVC) Best measure	ZBTB38
3	141125439	0.0159541	0.00234698	1.06463e-11	331113	ukb-a-290	rs6767899	C	0.346079	Trunk fat percentage	ZBTB38
3	141125439	0.031	0.0046	2.49977e-11	145362	ieu-a-48	rs6767899	C	0.3917	Hip circumference	ZBTB38
3	141125439	0.031	0.0046	2.49977e-11	145362	ieu-a-49	rs6767899	C	0.3917	Hip circumference	ZBTB38
3	141125439	0.0429	0.0065	4.21891e-11	228951	ieu-a-1126	rs6767899	C	0.3418	Breast cancer (Combined Oncoarray; iCOGS; GWAS meta analysis)	ZBTB38
3	141125439	0.0429	0.0065	4.21891e-11	139274	ebi-a-GCST004988	rs6767899	C	0.3418	Breast cancer	ZBTB38
3	141125439	0.0172334	0.0026316	5.81567e-11	317756	ukb-a-3	rs6767899	C	0.346079	Pulse rate automated reading	ZBTB38
3	141125439	0.0245607	0.00378914	9.05941e-11	171643	ebi-a-GCST004627	rs6767899	C	0.3451	Lymphocyte counts	ZBTB38
3	141125439	-0.0162531	0.00252733	1.26987e-10	NA	ieu-b-72	rs6767899	C	0.34602	Urinary sodium-potassium ratio	ZBTB38
3	141125439	0.0116469	0.00182568	1.79999e-10	421986	ukb-b-19657	rs6767899	C	0.343631	Forced expiratory volume in 1-second (FEV1)	ZBTB38
3	141125439	0.042	0.0067	2.5e-10	57575	ieu-a-52	rs6767899	C	0.3917	Hip circumference	ZBTB38
3	141125439	0.042	0.0067	2.5e-10	57575	ieu-a-53	rs6767899	C	0.3917	Hip circumference	ZBTB38
3	141125439	0.0292286	0.00464847	3.2e-10	97653	ukb-b-11480	rs6767899	C	0.345521	Corneal hysteresis (right)	ZBTB38
3	141125439	0.0127939	0.00204501	3.95103e-10	350475	ukb-d-30030_irnt	rs6767899	C	0.345867	Haematocrit percentage	ZBTB38
3	141125439	0.0057047	0.000915342	4.60002e-10	462013	ukb-b-17241	rs6767899	C	0.34342	Blood clot, DVT, bronchitis, emphysema, asthma, rhinitis, eczema, allergy diagnosed by doctor: Hayfever, allergic rhinitis or eczema	ZBTB38
3	141125439	0.0140362	0.0022616	5.43e-10	336639	ukb-a-382	rs6767899	C	0.346079	Waist circumference	ZBTB38
3	141125439	-0.0124861	0.00206605	1.5e-09	NA	ieu-b-107	rs6767899	C	0.343391	apolipoprotein A-I	ZBTB38
3	141125439	0.0464	0.0077	2.01702e-09	175475	ieu-a-1127	rs6767899	C	0.3414	ER+ Breast cancer (Combined Oncoarray; iCOGS; GWAS meta analysis)	ZBTB38
3	141125439	0.04	0.0068	4.08e-09	58322	ieu-a-106	rs6767899	C	0.3917	Weight	ZBTB38
3	141125439	0.0117649	0.00200261	4.20001e-09	345665	ukb-b-11141	rs6767899	C	0.344139	Forced expiratory volume in 1-second (FEV1), Best measure	ZBTB38
3	141125439	0.00920665	0.0015685	4.39997e-09	NA	ieu-b-104	rs6767899	C	0.344141	HbA1C	ZBTB38
3	141125439	0.0144815	0.00249698	6.65288e-09	349856	ukb-d-30120_irnt	rs6767899	C	0.345873	Lymphocyte count	ZBTB38
3	141125439	0.0115315	0.00198956	6.79673e-09	350474	ukb-d-30020_irnt	rs6767899	C	0.345867	Haemoglobin concentration	ZBTB38
3	141125439	0.032	0.0057	1.6e-08	86906	ieu-a-57	rs6767899	C	0.3917	Hip circumference	ZBTB38
3	141125439	0.032	0.0057	1.6e-08	86906	ieu-a-56	rs6767899	C	0.3917	Hip circumference	ZBTB38
3	141125439	0.0023227	0.00041109	1.60421e-08	314658	ukb-d-30810_raw	rs6767899	C	0.34575	Phosphate	ZBTB38
3	141125439	0.014447	0.0025596	1.66089e-08	314658	ukb-d-30810_irnt	rs6767899	C	0.34575	Phosphate	ZBTB38
3	141125439	-0.0150489	0.0026908	2.19999e-08	265627	ukb-b-8875	rs6767899	C	0.343101	Heel bone mineral density (BMD)	ZBTB38
3	141125439	0.010427	0.00187599	2.69998e-08	441640	ukb-b-15926	rs6767899	C	0.343416	Cereal intake	ZBTB38
3	141125439	-0.014719	0.00269139	4.49997e-08	265753	ukb-b-20124	rs6767899	C	0.343081	Heel bone mineral density (BMD) T-score, automated	ZBTB38
3	141125439	-0.0147206	0.0026914	4.49997e-08	265753	ukb-b-19234	rs6767899	C	0.343081	Heel quantitative ultrasound index (QUI), direct entry	ZBTB38
3	141125705	0.0565095	0.00130854	0	461950	ukb-b-10787	rs1344672	G	0.445421	Standing height	ZBTB38
3	141125705	0.0591316	0.00173096	2.51768e-255	336474	ukb-a-389	rs1344672	G	0.448845	Standing height	ZBTB38
3	141125705	0.0452359	0.00150493	1.69824e-198	461536	ukb-b-16881	rs1344672	G	0.4454	Sitting height	ZBTB38
3	141125705	0.323519	0.0116951	1.96789e-168	26277	eqtl-a-ENSG00000177311	rs1344672	G	0.434204	ENSG00000177311	ZBTB38
3	141125705	0.077	0.003	2.30144e-148	252053	ieu-a-89	rs1344672	G	0.466	Height	ZBTB38
3	141125705	0.046634	0.00188456	4.60257e-135	336172	ukb-a-195	rs1344672	G	0.448845	Sitting height	ZBTB38
3	141125705	0.0305813	0.00124088	4.19759e-134	454508	ukb-b-17409	rs1344672	G	0.445419	Trunk fat-free mass	ZBTB38
3	141125705	0.0466	0.0019	1.02094e-133	450243	ebi-a-GCST90000025	rs1344672	G	0.4456	Appendicular lean mass	ZBTB38
3	141125705	0.0303992	0.00123692	2.30144e-133	454463	ukb-b-9685	rs1344672	G	0.445416	Trunk predicted mass	ZBTB38
3	141125705	0.0296631	0.00124542	2.19786e-125	454850	ukb-b-13354	rs1344672	G	0.445411	Whole body fat-free mass	ZBTB38
3	141125705	0.0294702	0.00124751	2.19786e-123	454888	ukb-b-14540	rs1344672	G	0.445415	Whole body water mass	ZBTB38
3	141125705	0.0301206	0.00130967	4.79733e-117	454874	ukb-b-16446	rs1344672	G	0.445417	Basal metabolic rate	ZBTB38
3	141125705	0.0364978	0.00166482	1.86638e-106	332021	ukb-a-35	rs1344672	G	0.448845	Comparative height size at age 10	ZBTB38
3	141125705	0.0274054	0.00126368	2.69774e-104	454672	ukb-b-19925	rs1344672	G	0.445419	Arm fat-free mass (left)	ZBTB38
3	141125705	0.0272078	0.00125867	1.30017e-103	454655	ukb-b-9093	rs1344672	G	0.445422	Arm predicted mass (left)	ZBTB38
3	141125705	0.026425	0.00123965	7.99834e-101	454753	ukb-b-19520	rs1344672	G	0.445417	Arm fat-free mass (right)	ZBTB38
3	141125705	0.0274362	0.00129744	2.99985e-99	454799	ukb-b-17271	rs1344672	G	0.445408	Leg predicted mass (left)	ZBTB38
3	141125705	0.0261223	0.00123546	3.19963e-99	454746	ukb-b-16698	rs1344672	G	0.445418	Arm predicted mass (right)	ZBTB38
3	141125705	0.0275384	0.00130601	1.10002e-98	454805	ukb-b-16099	rs1344672	G	0.445409	Leg fat-free mass (left)	ZBTB38
3	141125705	0.027314	0.00130535	3.19963e-97	454835	ukb-b-12828	rs1344672	G	0.445413	Leg fat-free mass (right)	ZBTB38
3	141125705	0.0270832	0.00129695	7.8001e-97	454834	ukb-b-14310	rs1344672	G	0.445414	Leg predicted mass (right)	ZBTB38
3	141125705	0.0502387	0.00254957	4.90004e-89	244730	ebi-a-GCST90000027	rs1344672	G	0.445748	Appendicular lean mass	ZBTB38
3	141125705	0.0305949	0.0015363	3.42295e-88	331030	ukb-a-292	rs1344672	G	0.448845	Trunk fat-free mass	ZBTB38
3	141125705	0.030488	0.00153129	3.75232e-88	330995	ukb-a-293	rs1344672	G	0.448845	Trunk predicted mass	ZBTB38
3	141125705	0.0295572	0.0015424	8.32722e-82	331291	ukb-a-266	rs1344672	G	0.448845	Whole body fat-free mass	ZBTB38
3	141125705	0.0294122	0.0015447	8.65765e-81	331315	ukb-a-267	rs1344672	G	0.448845	Whole body water mass	ZBTB38
3	141125705	0.0430702	0.00226748	1.9002e-80	265753	ukb-b-4080	rs1344672	G	0.445117	Ankle spacing width	ZBTB38
3	141125705	0.0325998	0.00173973	2.39994e-78	461632	ukb-b-11842	rs1344672	G	0.445445	Weight	ZBTB38
3	141125705	0.0300929	0.00161733	3.11674e-77	331307	ukb-a-268	rs1344672	G	0.448845	Basal metabolic rate	ZBTB38
3	141125705	0.0323103	0.00175228	6.4003e-76	454893	ukb-b-12039	rs1344672	G	0.445416	Weight	ZBTB38
3	141125705	0.0272804	0.00155082	3.11028e-69	331159	ukb-a-288	rs1344672	G	0.448845	Arm fat-free mass (left)	ZBTB38
3	141125705	0.0270454	0.00154504	1.41808e-68	331146	ukb-a-289	rs1344672	G	0.448845	Arm predicted mass (left)	ZBTB38
3	141125705	0.0264534	0.00152	8.30615e-68	331221	ukb-a-284	rs1344672	G	0.448845	Arm fat-free mass (right)	ZBTB38
3	141125705	0.0261099	0.00151462	1.45747e-66	331216	ukb-a-285	rs1344672	G	0.448845	Arm predicted mass (right)	ZBTB38
3	141125705	0.027203	0.00160632	2.64363e-64	331258	ukb-a-280	rs1344672	G	0.448845	Leg fat-free mass (left)	ZBTB38
3	141125705	0.0269872	0.0015954	3.67029e-64	331253	ukb-a-281	rs1344672	G	0.448845	Leg predicted mass (left)	ZBTB38
3	141125705	0.0267792	0.00159524	3.23073e-63	331285	ukb-a-277	rs1344672	G	0.448845	Leg predicted mass (right)	ZBTB38
3	141125705	0.0269173	0.0016057	4.7863e-63	331285	ukb-a-276	rs1344672	G	0.448845	Leg fat-free mass (right)	ZBTB38
3	141125705	0.0118369	0.000751037	6.0562e-56	360270	ukb-d-1747_1	rs1344672	G	0.448373	Hair colour (natural, before greying): Blonde	ZBTB38
3	141125705	0.0330807	0.00213149	2.65399e-54	336227	ukb-a-249	rs1344672	G	0.448845	Weight	ZBTB38
3	141125705	0.0421098	0.00282703	1.59993e-52	205513	ebi-a-GCST90000026	rs1344672	G	0.445497	Appendicular lean mass	ZBTB38
3	141125705	0.0324729	0.00233442	5.50047e-44	148653	ukb-b-8428	rs1344672	G	0.443943	Forced expiratory volume in 1-second (FEV1), predicted	ZBTB38
3	141125705	-0.0157557	0.00114289	3.18053e-43	360270	ukb-d-1747_4	rs1344672	G	0.448373	Hair colour (natural, before greying): Dark brown	ZBTB38
3	141125705	0.0418036	0.00309645	1.59993e-41	146226	ukb-b-2122	rs1344672	G	0.44754	Ankle spacing width (left)	ZBTB38
3	141125705	0.047	0.0035	5.60015e-41	224665	ieu-a-54	rs1344672	G	0.475	Hip circumference	ZBTB38
3	141125705	0.048	0.0036	6.79986e-41	210294	ieu-a-55	rs1344672	G	0.475	Hip circumference	ZBTB38
3	141125705	0.0266459	0.00202098	1.10002e-39	454588	ukb-b-20044	rs1344672	G	0.445416	Trunk fat mass	ZBTB38
3	141125705	0.0261921	0.0019999	3.40017e-39	462117	ukb-b-15590	rs1344672	G	0.445413	Hip circumference	ZBTB38
3	141125705	-0.030559	0.0023338	3.62493e-39	342439	ukb-d-30770_irnt	rs1344672	G	0.44846	IGF-1	ZBTB38
3	141125705	0.040663	0.00313419	1.69981e-38	146181	ukb-b-8607	rs1344672	G	0.447298	Ankle spacing width (right)	ZBTB38
3	141125705	-0.0306515	0.00240498	3.38766e-37	344728	ukb-d-30260_irnt	rs1344672	G	0.448332	Mean reticulocyte volume	ZBTB38
3	141125705	0.0259598	0.00204809	8.27561e-37	350475	ukb-d-30010_irnt	rs1344672	G	0.448384	Red blood cell (erythrocyte) count	ZBTB38
3	141125705	-0.16758	0.013237	9.98619e-37	342439	ukb-d-30770_raw	rs1344672	G	0.44846	IGF-1	ZBTB38
3	141125705	0.069	0.0057	2.49977e-33	73094	ieu-a-97	rs1344672	G	0.475	Height	ZBTB38
3	141125705	0.0196023	0.00164895	1.39991e-32	421986	ukb-b-7953	rs1344672	G	0.445735	Forced vital capacity (FVC)	ZBTB38
3	141125705	-0.0277491	0.00237993	2.07683e-31	350473	ukb-d-30040_irnt	rs1344672	G	0.448384	Mean corpuscular volume	ZBTB38
3	141125705	0.0279186	0.00245665	6.36502e-30	331093	ukb-a-291	rs1344672	G	0.448845	Trunk fat mass	ZBTB38
3	141125705	0.0205149	0.00180638	6.90081e-30	345665	ukb-b-14713	rs1344672	G	0.445944	Forced vital capacity (FVC), Best measure	ZBTB38
3	141125705	0.0307341	0.00273492	2.76312e-29	110423	ukb-a-234	rs1344672	G	0.448845	Forced expiratory volume in 1-second (FEV1) predicted	ZBTB38
3	141125705	0.0217354	0.00195994	1.39991e-28	454137	ukb-b-19393	rs1344672	G	0.445461	Whole body fat mass	ZBTB38
3	141125705	-0.0259926	0.00237438	6.93266e-28	350472	ukb-d-30050_irnt	rs1344672	G	0.448387	Mean corpuscular haemoglobin	ZBTB38
3	141125705	0.28	0.026	2.49977e-27	15878	ieu-a-86	rs1344672	G	0.466	Extreme height	ZBTB38
3	141125705	0.054	0.0051	2.70023e-26	98941	ieu-a-58	rs1344672	G	0.475	Hip circumference	ZBTB38
3	141125705	0.0255279	0.00241616	4.3471e-26	336601	ukb-a-388	rs1344672	G	0.448845	Hip circumference	ZBTB38
3	141125705	0.054	0.0051	7.10068e-26	93344	ieu-a-59	rs1344672	G	0.475	Hip circumference	ZBTB38
3	141125705	-0.0246515	0.00240744	1.32678e-24	344729	ukb-d-30270_irnt	rs1344672	G	0.448332	Mean sphered cell volume	ZBTB38
3	141125705	0.0201523	0.00198119	2.67239e-24	307638	ukb-a-336	rs1344672	G	0.448845	Forced vital capacity (FVC)	ZBTB38
3	141125705	-0.0358798	0.00354926	5.03385e-24	172433	ebi-a-GCST004602	rs1344672	G	0.4458	Mean corpuscular volume	ZBTB38
3	141125705	0.063	0.0063	6.8897e-24	60506	ieu-a-96	rs1344672	G	0.475	Height	ZBTB38
3	141125705	0.036	0.0036	4.49987e-23	212182	ieu-a-49	rs1344672	G	0.475	Hip circumference	ZBTB38
3	141125705	0.034	0.0036	5.40008e-22	226570	ieu-a-48	rs1344672	G	0.475	Hip circumference	ZBTB38
3	141125705	0.043	0.0046	2.60016e-21	117135	ieu-a-57	rs1344672	G	0.475	Hip circumference	ZBTB38
3	141125705	0.0225514	0.0023807	2.74663e-21	330762	ukb-a-265	rs1344672	G	0.448845	Whole body fat mass	ZBTB38
3	141125705	0.0200306	0.00217463	3.25312e-20	255492	ukb-a-232	rs1344672	G	0.448845	Forced vital capacity (FVC) Best measure	ZBTB38
3	141125705	0.042	0.0046	3.90032e-20	123699	ieu-a-56	rs1344672	G	0.475	Hip circumference	ZBTB38
3	141125705	0.0191151	0.00210537	1.10002e-19	436424	ukb-b-18103	rs1344672	G	0.445598	Pulse rate, automated reading	ZBTB38
3	141125705	0.0320623	0.00357656	3.1153e-19	172952	ebi-a-GCST004601	rs1344672	G	0.4459	Red blood cell count	ZBTB38
3	141125705	-0.0123392	0.0013943	8.86543e-19	154988	ukb-a-303	rs1344672	G	0.448845	Hair/balding pattern: Pattern 4	ZBTB38
3	141125705	-0.031453	0.00355887	9.75214e-19	172332	ebi-a-GCST004630	rs1344672	G	0.4459	Mean corpuscular hemoglobin	ZBTB38
3	141125705	-0.0041452	0.000477906	4.20049e-18	360270	ukb-d-1747_5	rs1344672	G	0.448373	Hair colour (natural, before greying): Black	ZBTB38
3	141125705	0.0170618	0.00197171	5.00035e-18	454757	ukb-b-6704	rs1344672	G	0.445412	Arm fat mass (right)	ZBTB38
3	141125705	-0.0104077	0.00120397	5.40008e-18	456692	ukb-b-19560	rs1344672	G	0.445688	Skin colour	ZBTB38
3	141125705	0.0138486	0.00160803	7.19946e-18	454846	ukb-b-18096	rs1344672	G	0.445418	Leg fat mass (right)	ZBTB38
3	141125705	0.0167471	0.00197173	1.99986e-17	454684	ukb-b-8338	rs1344672	G	0.445418	Arm fat mass (left)	ZBTB38
3	141125705	0.0134275	0.00158898	2.90001e-17	454823	ukb-b-7212	rs1344672	G	0.445412	Leg fat mass (left)	ZBTB38
3	141125705	0.0211748	0.00251492	3.79053e-17	317756	ukb-a-3	rs1344672	G	0.448845	Pulse rate automated reading	ZBTB38
3	141125705	0.00977881	0.00116264	4.08413e-17	360270	ukb-d-1747_3	rs1344672	G	0.448373	Hair colour (natural, before greying): Light brown	ZBTB38
3	141125705	-0.017755	0.00185512	4.19952e-16	426824	ebi-a-GCST006979	rs1344672	G	0.447429	Heel bone mineral density	ZBTB38
3	141125705	0.0355321	0.00443537	1.10002e-15	97653	ukb-b-11480	rs1344672	G	0.446622	Corneal hysteresis (right)	ZBTB38
3	141125705	0.039	0.0049	1.29987e-15	94155	ieu-a-53	rs1344672	G	0.475	Hip circumference	ZBTB38
3	141125705	0.0139271	0.00174319	1.39991e-15	421986	ukb-b-19657	rs1344672	G	0.445735	Forced expiratory volume in 1-second (FEV1)	ZBTB38
3	141125705	0.0118882	0.00149115	1.59993e-15	461026	ukb-b-7478	rs1344672	G	0.445474	Hand grip strength (left)	ZBTB38
3	141125705	0.0350049	0.00443971	3.19963e-15	99071	ukb-b-7500	rs1344672	G	0.44677	Spherical power (left)	ZBTB38
3	141125705	0.038	0.0049	3.29989e-15	99747	ieu-a-52	rs1344672	G	0.475	Hip circumference	ZBTB38
3	141125705	0.0284442	0.00362077	3.971e-15	171643	ebi-a-GCST004627	rs1344672	G	0.4459	Lymphocyte counts	ZBTB38
3	141125705	0.0347738	0.0044287	4.10015e-15	99380	ukb-b-19994	rs1344672	G	0.446795	Spherical power (right)	ZBTB38
3	141125705	0.0124852	0.00161948	1.27087e-14	165649	ukb-d-2395_1	rs1344672	G	0.448382	Hair/balding pattern: Pattern 1	ZBTB38
3	141125705	0.0147993	0.00195096	3.31665e-14	331293	ukb-a-275	rs1344672	G	0.448845	Leg fat mass (right)	ZBTB38
3	141125705	0.0285864	0.00380696	6.00067e-14	200272	ukb-b-3357	rs1344672	G	0.445373	Birth weight of first child	ZBTB38
3	141125705	0.0139057	0.00185736	7.10068e-14	454613	ukb-b-16407	rs1344672	G	0.44542	Trunk fat percentage	ZBTB38
3	141125705	0.0144166	0.0019287	7.75354e-14	331275	ukb-a-279	rs1344672	G	0.448845	Leg fat mass (left)	ZBTB38
3	141125705	0.0465	0.0062	7.86683e-14	228951	ieu-a-1126	rs1344672	G	0.4411	Breast cancer (Combined Oncoarray; iCOGS; GWAS meta analysis)	ZBTB38
3	141125705	0.0465	0.0062	7.86683e-14	139274	ebi-a-GCST004988	rs1344672	G	0.4411	Breast cancer	ZBTB38
3	141125705	0.0177744	0.00239102	1.05755e-13	331226	ukb-a-283	rs1344672	G	0.448845	Arm fat mass (right)	ZBTB38
3	141125705	0.0141406	0.00191224	1.39991e-13	345665	ukb-b-11141	rs1344672	G	0.445944	Forced expiratory volume in 1-second (FEV1), Best measure	ZBTB38
3	141125705	0.0175784	0.00239161	1.98609e-13	331164	ukb-a-287	rs1344672	G	0.448845	Arm fat mass (left)	ZBTB38
3	141125705	0.00636468	0.000873524	3.19963e-13	462013	ukb-b-17241	rs1344672	G	0.445502	Blood clot, DVT, bronchitis, emphysema, asthma, rhinitis, eczema, allergy diagnosed by doctor: Hayfever, allergic rhinitis or eczema	ZBTB38
3	141125705	0.054	0.0074	3.56287e-13	175475	ieu-a-1127	rs1344672	G	0.4409	ER+ Breast cancer (Combined Oncoarray; iCOGS; GWAS meta analysis)	ZBTB38
3	141125705	0.0173159	0.0023864	3.99301e-13	349856	ukb-d-30120_irnt	rs1344672	G	0.448397	Lymphocyte count	ZBTB38
3	141125705	0.0171377	0.00236232	4.03738e-13	349861	ukb-d-30180_irnt	rs1344672	G	0.448392	Lymphocyte percentage	ZBTB38
3	141125705	0.047	0.0065	5.00956e-13	58286	ieu-a-106	rs1344672	G	0.475	Weight	ZBTB38
3	141125705	0.024	0.0033	1.29987e-12	244907	ieu-a-66	rs1344672	G	0.475	Waist circumference	ZBTB38
3	141125705	0.0146667	0.00208974	2.24802e-12	307638	ukb-a-337	rs1344672	G	0.448845	Forced expiratory volume in 1-second (FEV1)	ZBTB38
3	141125705	0.0307057	0.00440386	3.10027e-12	97653	ukb-b-15178	rs1344672	G	0.446622	Corneal resistance factor (right)	ZBTB38
3	141125705	0.0122992	0.00179524	7.29962e-12	462166	ukb-b-9405	rs1344672	G	0.445417	Waist circumference	ZBTB38
3	141125705	0.023	0.0034	8.49963e-12	230516	ieu-a-67	rs1344672	G	0.475	Waist circumference	ZBTB38
3	141125705	0.0152627	0.0022429	1.01298e-11	331113	ukb-a-290	rs1344672	G	0.448845	Trunk fat percentage	ZBTB38
3	141125705	0.0301564	0.00444354	1.10002e-11	97465	ukb-b-11650	rs1344672	G	0.44655	Corneal hysteresis (left)	ZBTB38
3	141125705	0.01003	0.00149337	1.9002e-11	461089	ukb-b-10215	rs1344672	G	0.445423	Hand grip strength (right)	ZBTB38
3	141125705	0.0117116	0.00175951	2.81514e-11	335821	ukb-a-374	rs1344672	G	0.448845	Hand grip strength (left)	ZBTB38
3	141125705	0.032	0.0048	3.10027e-11	109049	ieu-a-70	rs1344672	G	0.475	Waist circumference	ZBTB38
3	141125705	0.032	0.0048	3.40017e-11	103453	ieu-a-71	rs1344672	G	0.475	Waist circumference	ZBTB38
3	141125705	0.03	0.0046	3.50026e-11	124889	ieu-a-50	rs1344672	G	0.475	Hip circumference	ZBTB38
3	141125705	0.0292479	0.00441782	3.59998e-11	97465	ukb-b-4717	rs1344672	G	0.44655	Corneal resistance factor (left)	ZBTB38
3	141125705	-0.00631939	0.000968412	6.79986e-11	462013	ukb-b-18200	rs1344672	G	0.445502	Blood clot, DVT, bronchitis, emphysema, asthma, rhinitis, eczema, allergy diagnosed by doctor: None of the above	ZBTB38
3	141125705	0.0116369	0.00179028	8.00018e-11	441640	ukb-b-15926	rs1344672	G	0.445554	Cereal intake	ZBTB38
3	141125705	0.00129887	0.00020005	8.4004e-11	463010	ukb-b-19579	rs1344672	G	0.445431	Operative procedures - main OPCS: M70.3 Rectal needle biopsy of prostate	ZBTB38
3	141125705	0.0233191	0.00360113	9.3994e-11	151546	ukb-b-15892	rs1344672	G	0.44756	Pulse rate	ZBTB38
3	141125705	0.0126129	0.00195449	1.09582e-10	350475	ukb-d-30030_irnt	rs1344672	G	0.448384	Haematocrit percentage	ZBTB38
3	141125705	0.021	0.0034	1.6e-10	243590	ieu-a-60	rs1344672	G	0.475	Waist circumference	ZBTB38
3	141125705	0.0024833	0.00039297	2.6299e-10	314658	ukb-d-30810_raw	rs1344672	G	0.44835	Phosphate	ZBTB38
3	141125705	0.015379	0.0024467	3.27552e-10	314658	ukb-d-30810_irnt	rs1344672	G	0.44835	Phosphate	ZBTB38
3	141125705	-0.0148827	0.0023878	4.5867e-10	349861	ukb-d-30200_irnt	rs1344672	G	0.448392	Neutrophill percentage	ZBTB38
3	141125705	0.021	0.0035	5e-10	231250	ieu-a-61	rs1344672	G	0.475	Waist circumference	ZBTB38
3	141125705	-0.0156	0.0025	7.46002e-10	321047	ebi-a-GCST007430	rs1344672	G	0.447	Peak expiratory flow	ZBTB38
3	141125705	0.0132875	0.00216112	7.83502e-10	336639	ukb-a-382	rs1344672	G	0.448845	Waist circumference	ZBTB38
3	141125705	0.0116414	0.00190148	9.23443e-10	350474	ukb-d-30020_irnt	rs1344672	G	0.448384	Haemoglobin concentration	ZBTB38
3	141125705	0.00621999	0.00103147	1.63927e-09	336782	ukb-a-447	rs1344672	G	0.448845	Blood clot DVT bronchitis emphysema asthma rhinitis eczema allergy diagnosed by doctor: Hayfever allergic rhinitis or eczema	ZBTB38
3	141125705	0.0215959	0.00358234	1.656e-09	171748	ebi-a-GCST004632	rs1344672	G	0.446	Lymphocyte percentage of white cells	ZBTB38
3	141125705	0.0138357	0.00229679	1.70439e-09	255492	ukb-a-231	rs1344672	G	0.448845	Forced expiratory volume in 1-second (FEV1) Best measure	ZBTB38
3	141125705	-0.013905	0.0023101	1.75142e-09	344182	ukb-d-30750_irnt	rs1344672	G	0.44849	Glycated haemoglobin	ZBTB38
3	141125705	0.048	0.0081	2.77e-09	32882	ieu-a-100	rs1344672	G	0.475	Hip circumference	ZBTB38
3	141125705	0.05	0.0085	3.55001e-09	32800	ieu-a-98	rs1344672	G	0.475	Hip circumference	ZBTB38
3	141125705	0.0103324	0.00176278	4.59261e-09	335842	ukb-a-379	rs1344672	G	0.448845	Hand grip strength (right)	ZBTB38
3	141125705	-0.0149121	0.00257032	6.59994e-09	265753	ukb-b-19234	rs1344672	G	0.445117	Heel quantitative ultrasound index (QUI), direct entry	ZBTB38
3	141125705	-0.0149118	0.00257031	6.59994e-09	265753	ukb-b-20124	rs1344672	G	0.445117	Heel bone mineral density (BMD) T-score, automated	ZBTB38
3	141125705	-0.0148741	0.00256978	7.10003e-09	265627	ukb-b-8875	rs1344672	G	0.445114	Heel bone mineral density (BMD)	ZBTB38
3	141125705	0.036	0.0062	1.02e-08	67564	ieu-a-107	rs1344672	G	0.475	Weight	ZBTB38
3	141125705	0.05165	0.00908	1.3002e-08	106776	ieu-a-1129	rs1344672	G	0.4344	Breast cancer (Oncoarray)	ZBTB38
3	141125705	0.0718473	0.0123569	1.34196e-08	13957	ieu-a-1034	rs1344672	G	NA	Height	ZBTB38
3	141125705	-0.0191779	0.00337967	1.40001e-08	142487	ebi-a-GCST006288	rs1344672	G	0.445651	Heel bone mineral density	ZBTB38
3	141125705	-0.00645652	0.00114296	1.61577e-08	336782	ukb-a-442	rs1344672	G	0.448845	Blood clot DVT bronchitis emphysema asthma rhinitis eczema allergy diagnosed by doctor: None of the above	ZBTB38
3	141125705	0.00134787	0.000239033	1.7e-08	462933	ukb-b-7469	rs1344672	G	0.445423	Non-cancer illness code, self-reported: enlarged prostate	ZBTB38
3	141125705	0.00768919	0.00136535	1.79999e-08	204568	ukb-b-5945	rs1344672	G	0.44514	Relative age of first facial hair	ZBTB38
3	141125705	-0.3644	0.0936	1.84098e-08	143658	ebi-a-GCST007344	rs1344672	G	0.4059	Estimated glomerular filtration rate	ZBTB38
3	141125705	0.023929	0.00425602	1.88786e-08	110153	ukb-a-363	rs1344672	G	0.448845	Pulse rate	ZBTB38
3	141125705	0.02648	0.004713	1.93299e-08	NA	bbj-a-42	rs1344672	G	0.3545	Non-albumin protein	ZBTB38
3	141125705	-0.936851	0.0116193	2e-08	314633	ebi-a-GCST007800	rs1344672	G	0.443304	Asthma (childhood onset)	ZBTB38
3	141125705	0.05653	0.01022	3.18933e-08	83691	ieu-a-1132	rs1344672	G	0.434449	ER+ Breast cancer (Oncoarray)	ZBTB38
3	141125705	-0.0197826	0.00358861	3.535e-08	171542	ebi-a-GCST004633	rs1344672	G	0.4459	Neutrophil percentage of white cells	ZBTB38
3	141125705	0.0315	0.0057	3.77303e-08	360838	ebi-a-GCST005038	rs1344672	G	0.551	Allergic disease (asthma, hay fever or eczema)	ZBTB38
3	141125705	0.0015506	0.000282009	3.83478e-08	337159	ukb-a-95	rs1344672	G	0.448845	Non-cancer illness code self-reported: enlarged prostate	ZBTB38
3	141125705	0.0882	0.016	3.83698e-08	40266	ebi-a-GCST004132	rs1344672	G	NA	Crohn's disease	ZBTB38
3	141125705	-0.0189721	0.00345253	3.89996e-08	146181	ukb-b-20032	rs1344672	G	0.447298	Heel bone mineral density (BMD) T-score, automated (right)	ZBTB38
3	141125705	-0.0189743	0.00345254	3.89996e-08	146181	ukb-b-5463	rs1344672	G	0.447298	Heel quantitative ultrasound index (QUI), direct entry (right)	ZBTB38
3	141125705	-0.018939	0.00345286	4.09996e-08	146093	ukb-b-4657	rs1344672	G	0.44729	Heel bone mineral density (BMD) (right)	ZBTB38
3	141125705	0.0437	0.008	4.15298e-08	140254	ebi-a-GCST006085	rs1344672	G	0.4436	Prostate cancer	ZBTB38
3	141128804	0.0488223	0.00137262	4.29536e-277	461950	ukb-b-10787	rs13099193	A	0.342537	Standing height	ZBTB38
3	141128804	0.0498824	0.001814	2.79254e-166	336474	ukb-a-389	rs13099193	A	0.34548	Standing height	ZBTB38
3	141128804	0.0393901	0.00157858	1.99986e-137	461536	ukb-b-16881	rs13099193	A	0.342515	Sitting height	ZBTB38
3	141128804	0.068	0.0031	1.39959e-108	252841	ieu-a-89	rs13099193	A	0.392	Height	ZBTB38
3	141128804	0.0272105	0.00130169	4.90004e-97	454508	ukb-b-17409	rs13099193	A	0.342538	Trunk fat-free mass	ZBTB38
3	141128804	0.0270656	0.00129753	1.29987e-96	454463	ukb-b-9685	rs13099193	A	0.342536	Trunk predicted mass	ZBTB38
3	141128804	0.0267767	0.00130642	2.29985e-93	454850	ukb-b-13354	rs13099193	A	0.342541	Whole body fat-free mass	ZBTB38
3	141128804	0.0404188	0.00197424	4.26776e-93	336172	ukb-a-195	rs13099193	A	0.34548	Sitting height	ZBTB38
3	141128804	0.0265948	0.00130861	8.10028e-92	454888	ukb-b-14540	rs13099193	A	0.342542	Whole body water mass	ZBTB38
3	141128804	0.252356	0.0124859	7.8343e-91	26280	eqtl-a-ENSG00000177311	rs13099193	A	0.329207	ENSG00000177311	ZBTB38
3	141128804	0.0397	0.002	6.14611e-89	450243	ebi-a-GCST90000025	rs13099193	A	0.3429	Appendicular lean mass	ZBTB38
3	141128804	0.0274341	0.00137381	1e-88	454874	ukb-b-16446	rs13099193	A	0.342544	Basal metabolic rate	ZBTB38
3	141128804	0.0255385	0.001361	1.50003e-78	454799	ukb-b-17271	rs13099193	A	0.342534	Leg predicted mass (left)	ZBTB38
3	141128804	0.0248696	0.00132558	1.59993e-78	454672	ukb-b-19925	rs13099193	A	0.34254	Arm fat-free mass (left)	ZBTB38
3	141128804	0.0246538	0.00132033	8.30042e-78	454655	ukb-b-9093	rs13099193	A	0.34254	Arm predicted mass (left)	ZBTB38
3	141128804	0.0255227	0.00136998	1.80011e-77	454805	ukb-b-16099	rs13099193	A	0.342535	Leg fat-free mass (left)	ZBTB38
3	141128804	0.0251375	0.00136929	2.80027e-75	454835	ukb-b-12828	rs13099193	A	0.342538	Leg fat-free mass (right)	ZBTB38
3	141128804	0.0249741	0.00136048	2.90001e-75	454834	ukb-b-14310	rs13099193	A	0.342539	Leg predicted mass (right)	ZBTB38
3	141128804	0.0236227	0.00130037	9.60064e-74	454753	ukb-b-19520	rs13099193	A	0.342539	Arm fat-free mass (right)	ZBTB38
3	141128804	0.0233633	0.00129598	1.20005e-72	454746	ukb-b-16698	rs13099193	A	0.342541	Arm predicted mass (right)	ZBTB38
3	141128804	0.0309835	0.0017438	1.35457e-70	332021	ukb-a-35	rs13099193	A	0.34548	Comparative height size at age 10	ZBTB38
3	141128804	0.0414142	0.00237665	5.30029e-68	265753	ukb-b-4080	rs13099193	A	0.342263	Ankle spacing width	ZBTB38
3	141128804	0.0308195	0.00182496	5.50047e-64	461632	ukb-b-11842	rs13099193	A	0.342542	Weight	ZBTB38
3	141128804	0.0306494	0.00183811	1.99986e-62	454893	ukb-b-12039	rs13099193	A	0.342544	Weight	ZBTB38
3	141128804	0.0264677	0.00160925	9.28966e-61	331030	ukb-a-292	rs13099193	A	0.34548	Trunk fat-free mass	ZBTB38
3	141128804	0.0263525	0.001604	1.24738e-60	330995	ukb-a-293	rs13099193	A	0.34548	Trunk predicted mass	ZBTB38
3	141128804	0.0431415	0.00267288	8.00018e-60	244730	ebi-a-GCST90000027	rs13099193	A	0.342887	Appendicular lean mass	ZBTB38
3	141128804	0.0260603	0.00161555	1.62742e-58	331291	ukb-a-266	rs13099193	A	0.34548	Whole body fat-free mass	ZBTB38
3	141128804	0.0259059	0.00161796	1.11764e-57	331315	ukb-a-267	rs13099193	A	0.34548	Whole body water mass	ZBTB38
3	141128804	0.0125032	0.000786689	7.35191e-57	360270	ukb-d-1747_1	rs13099193	A	0.345109	Hair colour (natural, before greying): Blonde	ZBTB38
3	141128804	0.026815	0.00169401	2.04975e-56	331307	ukb-a-268	rs13099193	A	0.34548	Basal metabolic rate	ZBTB38
3	141128804	0.0242188	0.00161826	1.2735e-50	331146	ukb-a-289	rs13099193	A	0.34548	Arm predicted mass (left)	ZBTB38
3	141128804	0.0242712	0.00162433	1.81761e-50	331159	ukb-a-288	rs13099193	A	0.34548	Arm fat-free mass (left)	ZBTB38
3	141128804	0.4218	0.0284	4.7687e-50	104142	ieu-b-4814	rs13099193	A	NA	Height	ZBTB38
3	141128804	0.0246905	0.00167097	2.16471e-49	331253	ukb-a-281	rs13099193	A	0.34548	Leg predicted mass (left)	ZBTB38
3	141128804	0.0247511	0.00168241	5.62212e-49	331258	ukb-a-280	rs13099193	A	0.34548	Leg fat-free mass (left)	ZBTB38
3	141128804	0.0243134	0.0016708	5.87354e-48	331285	ukb-a-277	rs13099193	A	0.34548	Leg predicted mass (right)	ZBTB38
3	141128804	0.02436	0.00168176	1.56279e-47	331285	ukb-a-276	rs13099193	A	0.34548	Leg fat-free mass (right)	ZBTB38
3	141128804	0.0227659	0.00159206	2.27143e-46	331221	ukb-a-284	rs13099193	A	0.34548	Arm fat-free mass (right)	ZBTB38
3	141128804	0.0224392	0.00158642	2.08113e-45	331216	ukb-a-285	rs13099193	A	0.34548	Arm predicted mass (right)	ZBTB38
3	141128804	0.0305911	0.00223257	1.01205e-42	336227	ukb-a-249	rs13099193	A	0.34548	Weight	ZBTB38
3	141128804	-0.0163813	0.00119716	1.30557e-42	360270	ukb-d-1747_4	rs13099193	A	0.345109	Hair colour (natural, before greying): Dark brown	ZBTB38
3	141128804	-0.031799	0.0024441	1.08518e-38	342439	ukb-d-30770_irnt	rs13099193	A	0.34521	IGF-1	ZBTB38
3	141128804	0.0265426	0.00209786	1.10002e-36	462117	ukb-b-15590	rs13099193	A	0.342531	Hip circumference	ZBTB38
3	141128804	-0.175	0.013862	1.58599e-36	342439	ukb-d-30770_raw	rs13099193	A	0.34521	IGF-1	ZBTB38
3	141128804	0.0263413	0.00214482	1.16011e-34	350475	ukb-d-30010_irnt	rs13099193	A	0.345196	Red blood cell (erythrocyte) count	ZBTB38
3	141128804	0.0354619	0.00296582	1.29987e-34	205513	ebi-a-GCST90000026	rs13099193	A	0.342979	Appendicular lean mass	ZBTB38
3	141128804	0.0259977	0.00211998	1.39991e-34	454588	ukb-b-20044	rs13099193	A	0.342535	Trunk fat mass	ZBTB38
3	141128804	0.0293644	0.00244704	3.59998e-33	148653	ukb-b-8428	rs13099193	A	0.341462	Forced expiratory volume in 1-second (FEV1), predicted	ZBTB38
3	141128804	0.0371591	0.00324439	2.29985e-30	146226	ukb-b-2122	rs13099193	A	0.344993	Ankle spacing width (left)	ZBTB38
3	141128804	-0.028662	0.00251852	5.29663e-30	344728	ukb-d-30260_irnt	rs13099193	A	0.345106	Mean reticulocyte volume	ZBTB38
3	141128804	-0.0279111	0.00249233	4.18119e-29	350473	ukb-d-30040_irnt	rs13099193	A	0.345198	Mean corpuscular volume	ZBTB38
3	141128804	-0.0270355	0.00248649	1.56675e-27	350472	ukb-d-30050_irnt	rs13099193	A	0.345198	Mean corpuscular haemoglobin	ZBTB38
3	141128804	0.0356982	0.00328467	1.59993e-27	146181	ukb-b-8607	rs13099193	A	0.344752	Ankle spacing width (right)	ZBTB38
3	141128804	0.0219813	0.00205592	1.10002e-26	454137	ukb-b-19393	rs13099193	A	0.342566	Whole body fat mass	ZBTB38
3	141128804	0.021251	0.001995	1.80011e-26	523514	ieu-b-32	rs13099193	A	0.342006	lymphocyte cell count	ZBTB38
3	141128804	0.3546	0.0337	7.31813e-26	71872	ieu-b-4813	rs13099193	A	NA	Height	ZBTB38
3	141128804	0.0269434	0.00257284	1.1695e-25	331093	ukb-a-291	rs13099193	A	0.34548	Trunk fat mass	ZBTB38
3	141128804	0.061	0.006	2.80996e-24	73120	ieu-a-97	rs13099193	A	0.3917	Height	ZBTB38
3	141128804	0.0251435	0.00253059	2.92887e-23	336601	ukb-a-388	rs13099193	A	0.34548	Hip circumference	ZBTB38
3	141128804	-0.0369491	0.00373429	4.39643e-23	172433	ebi-a-GCST004602	rs13099193	A	0.3441	Mean corpuscular volume	ZBTB38
3	141128804	0.027846	0.00286521	2.56212e-22	110423	ukb-a-234	rs13099193	A	0.34548	Forced expiratory volume in 1-second (FEV1) predicted	ZBTB38
3	141128804	-0.034556	0.00374422	2.72709e-20	172332	ebi-a-GCST004630	rs13099193	A	0.3442	Mean corpuscular hemoglobin	ZBTB38
3	141128804	0.25	0.027	3.50026e-20	15588	ieu-a-86	rs13099193	A	0.392	Extreme height	ZBTB38
3	141128804	-0.0231141	0.00252106	4.82503e-20	344729	ukb-d-30270_irnt	rs13099193	A	0.345106	Mean sphered cell volume	ZBTB38
3	141128804	0.059	0.0065	6.8897e-20	60538	ieu-a-96	rs13099193	A	0.3917	Height	ZBTB38
3	141128804	0.0157249	0.0017287	9.30037e-20	421986	ukb-b-7953	rs13099193	A	0.342803	Forced vital capacity (FVC)	ZBTB38
3	141128804	0.022404	0.00249319	2.57513e-19	330762	ukb-a-265	rs13099193	A	0.34548	Whole body fat mass	ZBTB38
3	141128804	0.041	0.0046	3.69999e-19	143696	ieu-a-55	rs13099193	A	0.3917	Hip circumference	ZBTB38
3	141128804	0.041	0.0046	3.69999e-19	143696	ieu-a-54	rs13099193	A	0.3917	Hip circumference	ZBTB38
3	141128804	0.0168147	0.00189354	6.70039e-19	345665	ukb-b-14713	rs13099193	A	0.343368	Forced vital capacity (FVC), Best measure	ZBTB38
3	141128804	0.0164758	0.00186331	9.3994e-19	NA	ieu-b-105	rs13099193	A	0.34337	FVC	ZBTB38
3	141128804	-0.00439327	0.000500594	1.69942e-18	360270	ukb-d-1747_5	rs13099193	A	0.345109	Hair colour (natural, before greying): Black	ZBTB38
3	141128804	0.0181398	0.00206828	1.80011e-18	454757	ukb-b-6704	rs13099193	A	0.342535	Arm fat mass (right)	ZBTB38
3	141128804	0.0147486	0.0016868	2.29985e-18	454846	ukb-b-18096	rs13099193	A	0.342542	Leg fat mass (right)	ZBTB38
3	141128804	0.0326593	0.00376313	4.00221e-18	172952	ebi-a-GCST004601	rs13099193	A	0.3442	Red blood cell count	ZBTB38
3	141128804	0.0142198	0.00166681	1.39991e-17	454823	ukb-b-7212	rs13099193	A	0.342538	Leg fat mass (left)	ZBTB38
3	141128804	-0.0107305	0.00126279	1.9002e-17	456692	ukb-b-19560	rs13099193	A	0.342837	Skin colour	ZBTB38
3	141128804	0.0174756	0.00206832	2.90001e-17	454684	ukb-b-8338	rs13099193	A	0.342539	Arm fat mass (left)	ZBTB38
3	141128804	0.0384448	0.00464373	1.20005e-16	99380	ukb-b-19994	rs13099193	A	0.34481	Spherical power (right)	ZBTB38
3	141128804	0.00995807	0.00121784	2.92415e-16	360270	ukb-d-1747_3	rs13099193	A	0.345109	Hair colour (natural, before greying): Light brown	ZBTB38
3	141128804	0.056	0.007	1e-15	56976	ieu-a-59	rs13099193	A	0.3917	Hip circumference	ZBTB38
3	141128804	0.056	0.007	1e-15	56976	ieu-a-58	rs13099193	A	0.3917	Hip circumference	ZBTB38
3	141128804	0.0364372	0.00465466	5.00035e-15	99071	ukb-b-7500	rs13099193	A	0.344662	Spherical power (left)	ZBTB38
3	141128804	0.0147578	0.00194833	3.59998e-14	454613	ukb-b-16407	rs13099193	A	0.342539	Trunk fat percentage	ZBTB38
3	141128804	0.0151823	0.00204317	1.08218e-13	331293	ukb-a-275	rs13099193	A	0.34548	Leg fat mass (right)	ZBTB38
3	141128804	0.0184697	0.002504	1.6338e-13	331226	ukb-a-283	rs13099193	A	0.34548	Arm fat mass (right)	ZBTB38
3	141128804	0.0147859	0.00201985	2.4797e-13	331275	ukb-a-279	rs13099193	A	0.34548	Leg fat mass (left)	ZBTB38
3	141128804	0.0149248	0.00207425	6.24597e-13	307638	ukb-a-336	rs13099193	A	0.34548	Forced vital capacity (FVC)	ZBTB38
3	141128804	0.0135479	0.00188319	6.29941e-13	462166	ukb-b-9405	rs13099193	A	0.342529	Waist circumference	ZBTB38
3	141128804	0.0284086	0.0039904	1.10002e-12	200272	ukb-b-3357	rs13099193	A	0.342576	Birth weight of first child	ZBTB38
3	141128804	0.0177509	0.00250466	1.37183e-12	331164	ukb-a-287	rs13099193	A	0.34548	Arm fat mass (left)	ZBTB38
3	141128804	0.0154125	0.00220813	2.99985e-12	436424	ukb-b-18103	rs13099193	A	0.342914	Pulse rate, automated reading	ZBTB38
3	141128804	-0.0154197	0.00194363	2.99985e-12	426824	ebi-a-GCST006979	rs13099193	A	0.344576	Heel bone mineral density	ZBTB38
3	141128804	-0.0101252	0.00146065	4.16677e-12	154988	ukb-a-303	rs13099193	A	0.34548	Hair/balding pattern: Pattern 4	ZBTB38
3	141128804	0.0117227	0.00169696	4.9306e-12	165649	ukb-d-2395_1	rs13099193	A	0.345327	Hair/balding pattern: Pattern 1	ZBTB38
3	141128804	0.0161247	0.00234888	6.66653e-12	331113	ukb-a-290	rs13099193	A	0.34548	Trunk fat percentage	ZBTB38
3	141128804	0.0154926	0.00227725	1.02542e-11	255492	ukb-a-232	rs13099193	A	0.34548	Forced vital capacity (FVC) Best measure	ZBTB38
3	141128804	0.0433	0.0065	2.84315e-11	228951	ieu-a-1126	rs13099193	A	0.3405	Breast cancer (Combined Oncoarray; iCOGS; GWAS meta analysis)	ZBTB38
3	141128804	0.0433	0.0065	2.84315e-11	139274	ebi-a-GCST004988	rs13099193	A	0.3405	Breast cancer	ZBTB38
3	141128804	0.03	0.0046	3.90032e-11	145365	ieu-a-48	rs13099193	A	0.3917	Hip circumference	ZBTB38
3	141128804	0.03	0.0046	3.90032e-11	145365	ieu-a-49	rs13099193	A	0.3917	Hip circumference	ZBTB38
3	141128804	0.0173264	0.00263377	4.75773e-11	317756	ukb-a-3	rs13099193	A	0.34548	Pulse rate automated reading	ZBTB38
3	141128804	0.0244089	0.00380993	1.487e-10	171643	ebi-a-GCST004627	rs13099193	A	0.3442	Lymphocyte counts	ZBTB38
3	141128804	-0.0161806	0.00252941	1.58683e-10	NA	ieu-b-72	rs13099193	A	0.345356	Urinary sodium-potassium ratio	ZBTB38
3	141128804	0.0294011	0.00465305	2.59998e-10	97653	ukb-b-11480	rs13099193	A	0.344636	Corneal hysteresis (right)	ZBTB38
3	141128804	0.042	0.0067	2.69998e-10	57577	ieu-a-52	rs13099193	A	0.3917	Hip circumference	ZBTB38
3	141128804	0.042	0.0067	2.69998e-10	57577	ieu-a-53	rs13099193	A	0.3917	Hip circumference	ZBTB38
3	141128804	0.0115453	0.00182749	2.69998e-10	421986	ukb-b-19657	rs13099193	A	0.342803	Forced expiratory volume in 1-second (FEV1)	ZBTB38
3	141128804	0.0142417	0.00226344	3.13632e-10	336639	ukb-a-382	rs13099193	A	0.34548	Waist circumference	ZBTB38
3	141128804	0.0128358	0.00204678	3.58608e-10	350475	ukb-d-30030_irnt	rs13099193	A	0.345196	Haematocrit percentage	ZBTB38
3	141128804	0.00567788	0.00091624	5.80003e-10	462013	ukb-b-17241	rs13099193	A	0.342602	Blood clot, DVT, bronchitis, emphysema, asthma, rhinitis, eczema, allergy diagnosed by doctor: Hayfever, allergic rhinitis or eczema	ZBTB38
3	141128804	-0.0125867	0.00206807	1.2e-09	NA	ieu-b-107	rs13099193	A	0.342572	apolipoprotein A-I	ZBTB38
3	141128804	0.0471	0.0078	1.222e-09	175475	ieu-a-1127	rs13099193	A	0.34	ER+ Breast cancer (Combined Oncoarray; iCOGS; GWAS meta analysis)	ZBTB38
3	141128804	0.04	0.0068	4.45995e-09	58322	ieu-a-106	rs13099193	A	0.3917	Weight	ZBTB38
3	141128804	0.00916082	0.00156998	5.39995e-09	NA	ieu-b-104	rs13099193	A	0.34337	HbA1C	ZBTB38
3	141128804	0.011688	0.0020045	5.49997e-09	345665	ukb-b-11141	rs13099193	A	0.343368	Forced expiratory volume in 1-second (FEV1), Best measure	ZBTB38
3	141128804	0.0145311	0.00249915	6.08934e-09	349856	ukb-d-30120_irnt	rs13099193	A	0.345202	Lymphocyte count	ZBTB38
3	141128804	0.0115221	0.00199128	7.20145e-09	350474	ukb-d-30020_irnt	rs13099193	A	0.345196	Haemoglobin concentration	ZBTB38
3	141128804	0.0105647	0.00187784	1.79999e-08	441640	ukb-b-15926	rs13099193	A	0.342602	Cereal intake	ZBTB38
3	141128804	-0.0151563	0.00269347	1.79999e-08	265627	ukb-b-8875	rs13099193	A	0.342283	Heel bone mineral density (BMD)	ZBTB38
3	141128804	0.0023161	0.00041144	1.81101e-08	314658	ukb-d-30810_raw	rs13099193	A	0.34508	Phosphate	ZBTB38
3	141128804	0.014405	0.0025617	1.8778e-08	314658	ukb-d-30810_irnt	rs13099193	A	0.34508	Phosphate	ZBTB38
3	141128804	0.032	0.0057	2e-08	86907	ieu-a-56	rs13099193	A	0.3917	Hip circumference	ZBTB38
3	141128804	0.032	0.0057	2e-08	86907	ieu-a-57	rs13099193	A	0.3917	Hip circumference	ZBTB38
3	141128804	-0.0148314	0.00269407	3.69999e-08	265753	ukb-b-19234	rs13099193	A	0.342263	Heel quantitative ultrasound index (QUI), direct entry	ZBTB38
3	141128804	-0.0148301	0.00269406	3.69999e-08	265753	ukb-b-20124	rs13099193	A	0.342263	Heel bone mineral density (BMD) T-score, automated	ZBTB38
3	141129999	0.0488259	0.00137285	4.79733e-277	461950	ukb-b-10787	rs13066993	A	0.342505	Standing height	ZBTB38
3	141129999	0.0499088	0.00181431	2.13304e-166	336474	ukb-a-389	rs13066993	A	0.345447	Standing height	ZBTB38
3	141129999	0.0394098	0.00157884	1.59956e-137	461536	ukb-b-16881	rs13066993	A	0.342483	Sitting height	ZBTB38
3	141129999	0.068	0.0031	2.30144e-108	252841	ieu-a-89	rs13066993	A	0.392	Height	ZBTB38
3	141129999	0.0272107	0.00130191	5.30029e-97	454508	ukb-b-17409	rs13066993	A	0.342505	Trunk fat-free mass	ZBTB38
3	141129999	0.0270655	0.00129775	1.39991e-96	454463	ukb-b-9685	rs13066993	A	0.342504	Trunk predicted mass	ZBTB38
3	141129999	0.0267806	0.00130664	2.29985e-93	454850	ukb-b-13354	rs13066993	A	0.342509	Whole body fat-free mass	ZBTB38
3	141129999	0.040458	0.00197458	3.05422e-93	336172	ukb-a-195	rs13066993	A	0.345447	Sitting height	ZBTB38
3	141129999	0.0265984	0.00130883	8.19974e-92	454888	ukb-b-14540	rs13066993	A	0.34251	Whole body water mass	ZBTB38
3	141129999	0.251925	0.0124877	1.67032e-90	26279	eqtl-a-ENSG00000177311	rs13066993	A	0.329087	ENSG00000177311	ZBTB38
3	141129999	0.0397	0.002	4.51024e-89	450243	ebi-a-GCST90000025	rs13066993	A	0.3429	Appendicular lean mass	ZBTB38
3	141129999	0.0274371	0.00137404	1e-88	454874	ukb-b-16446	rs13066993	A	0.342511	Basal metabolic rate	ZBTB38
3	141129999	0.0255449	0.00136123	1.39991e-78	454799	ukb-b-17271	rs13066993	A	0.342502	Leg predicted mass (left)	ZBTB38
3	141129999	0.0248801	0.0013258	1.39991e-78	454672	ukb-b-19925	rs13066993	A	0.342507	Arm fat-free mass (left)	ZBTB38
3	141129999	0.0246608	0.00132055	8.00018e-78	454655	ukb-b-9093	rs13066993	A	0.342508	Arm predicted mass (left)	ZBTB38
3	141129999	0.0255297	0.00137021	1.80011e-77	454805	ukb-b-16099	rs13066993	A	0.342503	Leg fat-free mass (left)	ZBTB38
3	141129999	0.0251436	0.00136952	2.80027e-75	454835	ukb-b-12828	rs13066993	A	0.342506	Leg fat-free mass (right)	ZBTB38
3	141129999	0.0249797	0.00136071	2.90001e-75	454834	ukb-b-14310	rs13066993	A	0.342506	Leg predicted mass (right)	ZBTB38
3	141129999	0.0236274	0.00130058	9.49948e-74	454753	ukb-b-19520	rs13066993	A	0.342507	Arm fat-free mass (right)	ZBTB38
3	141129999	0.0233706	0.00129619	1.10002e-72	454746	ukb-b-16698	rs13066993	A	0.342509	Arm predicted mass (right)	ZBTB38
3	141129999	0.03103	0.0017441	8.89611e-71	332021	ukb-a-35	rs13066993	A	0.345447	Comparative height size at age 10	ZBTB38
3	141129999	0.0414199	0.00237705	5.30029e-68	265753	ukb-b-4080	rs13066993	A	0.342238	Ankle spacing width	ZBTB38
3	141129999	0.030814	0.00182526	6.09958e-64	461632	ukb-b-11842	rs13066993	A	0.34251	Weight	ZBTB38
3	141129999	0.0306469	0.00183841	2.19989e-62	454893	ukb-b-12039	rs13066993	A	0.342511	Weight	ZBTB38
3	141129999	0.0264969	0.00160953	7.21274e-61	331030	ukb-a-292	rs13066993	A	0.345447	Trunk fat-free mass	ZBTB38
3	141129999	0.0263827	0.00160427	9.58959e-61	330995	ukb-a-293	rs13066993	A	0.345447	Trunk predicted mass	ZBTB38
3	141129999	0.0431496	0.00267328	7.70016e-60	244730	ebi-a-GCST90000027	rs13066993	A	0.342857	Appendicular lean mass	ZBTB38
3	141129999	0.0260863	0.00161583	1.3128e-58	331291	ukb-a-266	rs13066993	A	0.345447	Whole body fat-free mass	ZBTB38
3	141129999	0.0259305	0.00161824	9.15799e-58	331315	ukb-a-267	rs13066993	A	0.345447	Whole body water mass	ZBTB38
3	141129999	0.0125115	0.000786821	6.48634e-57	360270	ukb-d-1747_1	rs13066993	A	0.345072	Hair colour (natural, before greying): Blonde	ZBTB38
3	141129999	0.0268353	0.0016943	1.76889e-56	331307	ukb-a-268	rs13066993	A	0.345447	Basal metabolic rate	ZBTB38
3	141129999	0.0242376	0.00161855	1.11301e-50	331146	ukb-a-289	rs13066993	A	0.345447	Arm predicted mass (left)	ZBTB38
3	141129999	0.0242919	0.00162461	1.56099e-50	331159	ukb-a-288	rs13066993	A	0.345447	Arm fat-free mass (left)	ZBTB38
3	141129999	0.4222	0.0284	4.43098e-50	104142	ieu-b-4814	rs13066993	A	NA	Height	ZBTB38
3	141129999	0.0247082	0.00167126	1.92221e-49	331253	ukb-a-281	rs13066993	A	0.345447	Leg predicted mass (left)	ZBTB38
3	141129999	0.0247697	0.0016827	4.95678e-49	331258	ukb-a-280	rs13066993	A	0.345447	Leg fat-free mass (left)	ZBTB38
3	141129999	0.0243341	0.00167109	5.08394e-48	331285	ukb-a-277	rs13066993	A	0.345447	Leg predicted mass (right)	ZBTB38
3	141129999	0.024382	0.00168205	1.33968e-47	331285	ukb-a-276	rs13066993	A	0.345447	Leg fat-free mass (right)	ZBTB38
3	141129999	0.0227801	0.00159234	2.07109e-46	331221	ukb-a-284	rs13066993	A	0.345447	Arm fat-free mass (right)	ZBTB38
3	141129999	0.0224593	0.0015867	1.7997e-45	331216	ukb-a-285	rs13066993	A	0.345447	Arm predicted mass (right)	ZBTB38
3	141129999	-0.0164153	0.00119736	9.11801e-43	360270	ukb-d-1747_4	rs13066993	A	0.345072	Hair colour (natural, before greying): Dark brown	ZBTB38
3	141129999	0.0305883	0.00223296	1.06365e-42	336227	ukb-a-249	rs13066993	A	0.345447	Weight	ZBTB38
3	141129999	-0.031788	0.0024445	1.18713e-38	342439	ukb-d-30770_irnt	rs13066993	A	0.34517	IGF-1	ZBTB38
3	141129999	0.0265545	0.00209821	1e-36	462117	ukb-b-15590	rs13066993	A	0.342499	Hip circumference	ZBTB38
3	141129999	-0.17493	0.013865	1.737e-36	342439	ukb-d-30770_raw	rs13066993	A	0.34517	IGF-1	ZBTB38
3	141129999	0.0355344	0.00296636	9.60064e-35	205513	ebi-a-GCST90000026	rs13066993	A	0.342943	Appendicular lean mass	ZBTB38
3	141129999	0.026359	0.00214519	1.07448e-34	350475	ukb-d-30010_irnt	rs13066993	A	0.345159	Red blood cell (erythrocyte) count	ZBTB38
3	141129999	0.0259937	0.00212033	1.50003e-34	454588	ukb-b-20044	rs13066993	A	0.342502	Trunk fat mass	ZBTB38
3	141129999	0.0293239	0.0024474	4.40048e-33	148653	ukb-b-8428	rs13066993	A	0.341433	Forced expiratory volume in 1-second (FEV1), predicted	ZBTB38
3	141129999	0.0372041	0.00324497	1.99986e-30	146226	ukb-b-2122	rs13066993	A	0.344939	Ankle spacing width (left)	ZBTB38
3	141129999	-0.0286965	0.00251894	4.62488e-30	344728	ukb-d-30260_irnt	rs13066993	A	0.34507	Mean reticulocyte volume	ZBTB38
3	141129999	-0.0279718	0.00249275	3.24414e-29	350473	ukb-d-30040_irnt	rs13066993	A	0.345161	Mean corpuscular volume	ZBTB38
3	141129999	-0.0271045	0.00248691	1.17896e-27	350472	ukb-d-30050_irnt	rs13066993	A	0.345161	Mean corpuscular haemoglobin	ZBTB38
3	141129999	0.0357479	0.00328525	1.39991e-27	146181	ukb-b-8607	rs13066993	A	0.344698	Ankle spacing width (right)	ZBTB38
3	141129999	0.021494	0.001992	4.1096e-27	524920	ieu-b-32	rs13066993	A	0.34195	lymphocyte cell count	ZBTB38
3	141129999	0.0219714	0.00205626	1.20005e-26	454137	ukb-b-19393	rs13066993	A	0.342533	Whole body fat mass	ZBTB38
3	141129999	0.356	0.0337	4.85177e-26	71872	ieu-b-4813	rs13066993	A	NA	Height	ZBTB38
3	141129999	0.0269239	0.00257329	1.29152e-25	331093	ukb-a-291	rs13066993	A	0.345447	Trunk fat mass	ZBTB38
3	141129999	0.06	0.006	3.33964e-24	73119	ieu-a-97	rs13066993	A	0.3917	Height	ZBTB38
3	141129999	0.0251519	0.00253104	2.88403e-23	336601	ukb-a-388	rs13066993	A	0.345447	Hip circumference	ZBTB38
3	141129999	-0.0369277	0.00373358	4.56878e-23	172433	ebi-a-GCST004602	rs13066993	A	0.3438	Mean corpuscular volume	ZBTB38
3	141129999	0.0278195	0.00286565	2.84774e-22	110423	ukb-a-234	rs13066993	A	0.345447	Forced expiratory volume in 1-second (FEV1) predicted	ZBTB38
3	141129999	-0.0345188	0.00374355	2.94713e-20	172332	ebi-a-GCST004630	rs13066993	A	0.3439	Mean corpuscular hemoglobin	ZBTB38
3	141129999	0.25	0.027	3.80014e-20	15588	ieu-a-86	rs13066993	A	0.392	Extreme height	ZBTB38
3	141129999	-0.0231622	0.00252147	4.09921e-20	344729	ukb-d-30270_irnt	rs13066993	A	0.345071	Mean sphered cell volume	ZBTB38
3	141129999	0.059	0.0065	5.97035e-20	60538	ieu-a-96	rs13066993	A	0.3917	Height	ZBTB38
3	141129999	0.0157456	0.00172897	8.49963e-20	421986	ukb-b-7953	rs13066993	A	0.34277	Forced vital capacity (FVC)	ZBTB38
3	141129999	0.0223796	0.00249363	2.85562e-19	330762	ukb-a-265	rs13066993	A	0.345447	Whole body fat mass	ZBTB38
3	141129999	0.041	0.0046	2.99985e-19	143696	ieu-a-54	rs13066993	A	0.3917	Hip circumference	ZBTB38
3	141129999	0.041	0.0046	2.99985e-19	143696	ieu-a-55	rs13066993	A	0.3917	Hip circumference	ZBTB38
3	141129999	0.0168165	0.00189382	6.70039e-19	345665	ukb-b-14713	rs13066993	A	0.343335	Forced vital capacity (FVC), Best measure	ZBTB38
3	141129999	0.0164748	0.00186359	9.49948e-19	NA	ieu-b-105	rs13066993	A	0.343337	FVC	ZBTB38
3	141129999	0.0181257	0.00206862	1.9002e-18	454757	ukb-b-6704	rs13066993	A	0.342503	Arm fat mass (right)	ZBTB38
3	141129999	-0.00437872	0.000500678	2.22792e-18	360270	ukb-d-1747_5	rs13066993	A	0.345072	Hair colour (natural, before greying): Black	ZBTB38
3	141129999	0.0147286	0.00168708	2.49977e-18	454846	ukb-b-18096	rs13066993	A	0.342509	Leg fat mass (right)	ZBTB38
3	141129999	0.0328067	0.00376244	2.79319e-18	172952	ebi-a-GCST004601	rs13066993	A	0.3438	Red blood cell count	ZBTB38
3	141129999	0.0142032	0.00166709	1.59993e-17	454823	ukb-b-7212	rs13066993	A	0.342506	Leg fat mass (left)	ZBTB38
3	141129999	-0.0107416	0.001263	1.80011e-17	456692	ukb-b-19560	rs13066993	A	0.342806	Skin colour	ZBTB38
3	141129999	0.0174716	0.00206866	2.99985e-17	454684	ukb-b-8338	rs13066993	A	0.342507	Arm fat mass (left)	ZBTB38
3	141129999	0.0384162	0.00464438	1.29987e-16	99380	ukb-b-19994	rs13066993	A	0.344757	Spherical power (right)	ZBTB38
3	141129999	0.00995225	0.00121805	3.07681e-16	360270	ukb-d-1747_3	rs13066993	A	0.345072	Hair colour (natural, before greying): Light brown	ZBTB38
3	141129999	0.056	0.007	8.9002e-16	56976	ieu-a-58	rs13066993	A	0.3917	Hip circumference	ZBTB38
3	141129999	0.056	0.007	8.9002e-16	56976	ieu-a-59	rs13066993	A	0.3917	Hip circumference	ZBTB38
3	141129999	0.0363798	0.00465533	5.50047e-15	99071	ukb-b-7500	rs13066993	A	0.344613	Spherical power (left)	ZBTB38
3	141129999	0.0147599	0.00194865	3.59998e-14	454613	ukb-b-16407	rs13066993	A	0.342506	Trunk fat percentage	ZBTB38
3	141129999	0.0151512	0.00204353	1.22603e-13	331293	ukb-a-275	rs13066993	A	0.345447	Leg fat mass (right)	ZBTB38
3	141129999	0.0184473	0.00250444	1.76441e-13	331226	ukb-a-283	rs13066993	A	0.345447	Arm fat mass (right)	ZBTB38
3	141129999	0.0147585	0.0020202	2.76885e-13	331275	ukb-a-279	rs13066993	A	0.345447	Leg fat mass (left)	ZBTB38
3	141129999	0.0149742	0.00207458	5.28932e-13	307638	ukb-a-336	rs13066993	A	0.345447	Forced vital capacity (FVC)	ZBTB38
3	141129999	0.0135491	0.0018835	6.29941e-13	462166	ukb-b-9405	rs13066993	A	0.342497	Waist circumference	ZBTB38
3	141129999	0.0283542	0.00399104	1.20005e-12	200272	ukb-b-3357	rs13066993	A	0.342543	Birth weight of first child	ZBTB38
3	141129999	0.0177265	0.0025051	1.48491e-12	331164	ukb-a-287	rs13066993	A	0.345447	Arm fat mass (left)	ZBTB38
3	141129999	0.0154065	0.0022085	2.99985e-12	436424	ukb-b-18103	rs13066993	A	0.34288	Pulse rate, automated reading	ZBTB38
3	141129999	-0.015414	0.00194394	2.99985e-12	426824	ebi-a-GCST006979	rs13066993	A	0.344545	Heel bone mineral density	ZBTB38
3	141129999	0.0117365	0.00169729	4.70111e-12	165649	ukb-d-2395_1	rs13066993	A	0.345285	Hair/balding pattern: Pattern 1	ZBTB38
3	141129999	-0.0100979	0.00146096	4.80176e-12	154988	ukb-a-303	rs13066993	A	0.345447	Hair/balding pattern: Pattern 4	ZBTB38
3	141129999	0.0160997	0.00234929	7.24269e-12	331113	ukb-a-290	rs13066993	A	0.345447	Trunk fat percentage	ZBTB38
3	141129999	0.0155191	0.00227759	9.52357e-12	255492	ukb-a-232	rs13066993	A	0.345447	Forced vital capacity (FVC) Best measure	ZBTB38
3	141129999	0.0433	0.0065	2.88802e-11	228951	ieu-a-1126	rs13066993	A	0.3406	Breast cancer (Combined Oncoarray; iCOGS; GWAS meta analysis)	ZBTB38
3	141129999	0.0433	0.0065	2.88802e-11	139274	ebi-a-GCST004988	rs13066993	A	0.3406	Breast cancer	ZBTB38
3	141129999	0.03	0.0046	3.29989e-11	145365	ieu-a-48	rs13066993	A	0.3917	Hip circumference	ZBTB38
3	141129999	0.03	0.0046	3.29989e-11	145365	ieu-a-49	rs13066993	A	0.3917	Hip circumference	ZBTB38
3	141129999	0.0172947	0.00263424	5.19996e-11	317756	ukb-a-3	rs13066993	A	0.345447	Pulse rate automated reading	ZBTB38
3	141129999	0.0248576	0.00380924	6.77174e-11	171643	ebi-a-GCST004627	rs13066993	A	0.3438	Lymphocyte counts	ZBTB38
3	141129999	-0.016199	0.00252986	1.52451e-10	NA	ieu-b-72	rs13066993	A	0.345317	Urinary sodium-potassium ratio	ZBTB38
3	141129999	0.042	0.0067	2.19999e-10	57577	ieu-a-53	rs13066993	A	0.3917	Hip circumference	ZBTB38
3	141129999	0.042	0.0067	2.19999e-10	57577	ieu-a-52	rs13066993	A	0.3917	Hip circumference	ZBTB38
3	141129999	0.0115776	0.00182778	2.39999e-10	421986	ukb-b-19657	rs13066993	A	0.34277	Forced expiratory volume in 1-second (FEV1)	ZBTB38
3	141129999	0.0293055	0.0046537	2.99999e-10	97653	ukb-b-11480	rs13066993	A	0.344583	Corneal hysteresis (right)	ZBTB38
3	141129999	0.014235	0.00226383	3.21951e-10	336639	ukb-a-382	rs13066993	A	0.345447	Waist circumference	ZBTB38
3	141129999	0.0128184	0.00204713	3.81382e-10	350475	ukb-d-30030_irnt	rs13066993	A	0.345159	Haematocrit percentage	ZBTB38
3	141129999	0.00566585	0.000916393	6.29999e-10	462013	ukb-b-17241	rs13066993	A	0.34257	Blood clot, DVT, bronchitis, emphysema, asthma, rhinitis, eczema, allergy diagnosed by doctor: Hayfever, allergic rhinitis or eczema	ZBTB38
3	141129999	-0.012571	0.00206842	1.2e-09	NA	ieu-b-107	rs13066993	A	0.342542	apolipoprotein A-I	ZBTB38
3	141129999	0.047	0.0078	1.38299e-09	175475	ieu-a-1127	rs13066993	A	0.3401	ER+ Breast cancer (Combined Oncoarray; iCOGS; GWAS meta analysis)	ZBTB38
3	141129999	0.04	0.0068	4.45995e-09	58321	ieu-a-106	rs13066993	A	0.3917	Weight	ZBTB38
3	141129999	0.00916125	0.00157021	5.39995e-09	NA	ieu-b-104	rs13066993	A	0.343337	HbA1C	ZBTB38
3	141129999	0.0116884	0.0020048	5.49997e-09	345665	ukb-b-11141	rs13066993	A	0.343335	Forced expiratory volume in 1-second (FEV1), Best measure	ZBTB38
3	141129999	0.0145336	0.00249957	6.0892e-09	349856	ukb-d-30120_irnt	rs13066993	A	0.345166	Lymphocyte count	ZBTB38
3	141129999	0.0114965	0.00199162	7.8197e-09	350474	ukb-d-30020_irnt	rs13066993	A	0.345159	Haemoglobin concentration	ZBTB38
3	141129999	0.0105928	0.00187815	1.7e-08	441640	ukb-b-15926	rs13066993	A	0.342569	Cereal intake	ZBTB38
3	141129999	-0.0151799	0.00269393	1.79999e-08	265627	ukb-b-8875	rs13066993	A	0.342257	Heel bone mineral density (BMD)	ZBTB38
3	141129999	0.0023129	0.00041151	1.90559e-08	314658	ukb-d-30810_raw	rs13066993	A	0.34505	Phosphate	ZBTB38
3	141129999	0.014385	0.0025622	1.97469e-08	314658	ukb-d-30810_irnt	rs13066993	A	0.34505	Phosphate	ZBTB38
3	141129999	0.032	0.0057	2e-08	86907	ieu-a-56	rs13066993	A	0.3917	Hip circumference	ZBTB38
3	141129999	0.032	0.0057	2e-08	86907	ieu-a-57	rs13066993	A	0.3917	Hip circumference	ZBTB38
3	141129999	-0.0148546	0.00269452	3.50002e-08	265753	ukb-b-19234	rs13066993	A	0.342238	Heel quantitative ultrasound index (QUI), direct entry	ZBTB38
3	141129999	-0.0148532	0.00269451	3.50002e-08	265753	ukb-b-20124	rs13066993	A	0.342238	Heel bone mineral density (BMD) T-score, automated	ZBTB38
3	141130835	0.0488097	0.00137334	1.1995e-276	461950	ukb-b-10787	rs35225290	T	0.342261	Standing height	ZBTB38
3	141130835	0.0498875	0.00181499	3.89942e-166	336474	ukb-a-389	rs35225290	T	0.34518	Standing height	ZBTB38
3	141130835	0.0393939	0.00157941	2.60016e-137	461536	ukb-b-16881	rs35225290	T	0.34224	Sitting height	ZBTB38
3	141130835	0.027201	0.00130239	7.29962e-97	454508	ukb-b-17409	rs35225290	T	0.342263	Trunk fat-free mass	ZBTB38
3	141130835	0.0270567	0.00129823	1.80011e-96	454463	ukb-b-9685	rs35225290	T	0.342261	Trunk predicted mass	ZBTB38
3	141130835	0.0404601	0.00197532	3.49301e-93	336172	ukb-a-195	rs35225290	T	0.34518	Sitting height	ZBTB38
3	141130835	0.0267619	0.00130712	3.69999e-93	454850	ukb-b-13354	rs35225290	T	0.342266	Whole body fat-free mass	ZBTB38
3	141130835	0.0265793	0.00130931	1.29987e-91	454888	ukb-b-14540	rs35225290	T	0.342267	Whole body water mass	ZBTB38
3	141130835	0.25242	0.0124868	7.25437e-91	26276	eqtl-a-ENSG00000177311	rs35225290	T	0.329105	ENSG00000177311	ZBTB38
3	141130835	0.0397	0.002	8.71164e-89	450243	ebi-a-GCST90000025	rs35225290	T	0.3427	Appendicular lean mass	ZBTB38
3	141130835	0.0274206	0.00137455	1.50003e-88	454874	ukb-b-16446	rs35225290	T	0.342269	Basal metabolic rate	ZBTB38
3	141130835	0.0255231	0.00136173	2.19989e-78	454799	ukb-b-17271	rs35225290	T	0.34226	Leg predicted mass (left)	ZBTB38
3	141130835	0.024848	0.00132629	2.60016e-78	454672	ukb-b-19925	rs35225290	T	0.342265	Arm fat-free mass (left)	ZBTB38
3	141130835	0.0246342	0.00132104	1.29987e-77	454655	ukb-b-9093	rs35225290	T	0.342265	Arm predicted mass (left)	ZBTB38
3	141130835	0.0255088	0.00137071	2.70023e-77	454805	ukb-b-16099	rs35225290	T	0.342261	Leg fat-free mass (left)	ZBTB38
3	141130835	0.02512	0.00137003	4.30031e-75	454835	ukb-b-12828	rs35225290	T	0.342263	Leg fat-free mass (right)	ZBTB38
3	141130835	0.0249567	0.00136121	4.40048e-75	454834	ukb-b-14310	rs35225290	T	0.342264	Leg predicted mass (right)	ZBTB38
3	141130835	0.0235887	0.00130106	1.80011e-73	454753	ukb-b-19520	rs35225290	T	0.342265	Arm fat-free mass (right)	ZBTB38
3	141130835	0.0233391	0.00129667	1.99986e-72	454746	ukb-b-16698	rs35225290	T	0.342267	Arm predicted mass (right)	ZBTB38
3	141130835	0.0310138	0.00174474	1.17842e-70	332021	ukb-a-35	rs35225290	T	0.34518	Comparative height size at age 10	ZBTB38
3	141130835	0.0413565	0.00237799	9.60064e-68	265753	ukb-b-4080	rs35225290	T	0.342003	Ankle spacing width	ZBTB38
3	141130835	0.0307921	0.00182592	8.30042e-64	461632	ukb-b-11842	rs35225290	T	0.342266	Weight	ZBTB38
3	141130835	0.0306349	0.00183909	2.70023e-62	454893	ukb-b-12039	rs35225290	T	0.342269	Weight	ZBTB38
3	141130835	0.026494	0.00161014	8.24138e-61	331030	ukb-a-292	rs35225290	T	0.34518	Trunk fat-free mass	ZBTB38
3	141130835	0.0263794	0.00160488	1.10002e-60	330995	ukb-a-293	rs35225290	T	0.34518	Trunk predicted mass	ZBTB38
3	141130835	0.0430462	0.00267418	1.50003e-59	244730	ebi-a-GCST90000027	rs35225290	T	0.342616	Appendicular lean mass	ZBTB38
3	141130835	0.0260717	0.00161644	1.67764e-58	331291	ukb-a-266	rs35225290	T	0.34518	Whole body fat-free mass	ZBTB38
3	141130835	0.0259158	0.00161886	1.16842e-57	331315	ukb-a-267	rs35225290	T	0.34518	Whole body water mass	ZBTB38
3	141130835	0.0125382	0.000787133	4.1735e-57	360270	ukb-d-1747_1	rs35225290	T	0.344821	Hair colour (natural, before greying): Blonde	ZBTB38
3	141130835	0.026823	0.00169495	2.18474e-56	331307	ukb-a-268	rs35225290	T	0.34518	Basal metabolic rate	ZBTB38
3	141130835	0.0242322	0.00161916	1.27468e-50	331146	ukb-a-289	rs35225290	T	0.34518	Arm predicted mass (left)	ZBTB38
3	141130835	0.024277	0.00162523	1.95074e-50	331159	ukb-a-288	rs35225290	T	0.34518	Arm fat-free mass (left)	ZBTB38
3	141130835	0.4219	0.0284	5.57442e-50	104142	ieu-b-4814	rs35225290	T	NA	Height	ZBTB38
3	141130835	0.0246825	0.0016719	2.62482e-49	331253	ukb-a-281	rs35225290	T	0.34518	Leg predicted mass (left)	ZBTB38
3	141130835	0.0247417	0.00168334	6.88811e-49	331258	ukb-a-280	rs35225290	T	0.34518	Leg fat-free mass (left)	ZBTB38
3	141130835	0.024305	0.00167173	7.10886e-48	331285	ukb-a-277	rs35225290	T	0.34518	Leg predicted mass (right)	ZBTB38
3	141130835	0.0243533	0.0016827	1.86123e-47	331285	ukb-a-276	rs35225290	T	0.34518	Leg fat-free mass (right)	ZBTB38
3	141130835	0.0227574	0.00159295	2.74663e-46	331221	ukb-a-284	rs35225290	T	0.34518	Arm fat-free mass (right)	ZBTB38
3	141130835	0.022453	0.0015873	2.05447e-45	331216	ukb-a-285	rs35225290	T	0.34518	Arm predicted mass (right)	ZBTB38
3	141130835	0.0305848	0.00223379	1.16574e-42	336227	ukb-a-249	rs35225290	T	0.34518	Weight	ZBTB38
3	141130835	-0.0163488	0.00119783	2.10669e-42	360270	ukb-d-1747_4	rs35225290	T	0.344821	Hair colour (natural, before greying): Dark brown	ZBTB38
3	141130835	-0.031814	0.0024454	1.1051e-38	342439	ukb-d-30770_irnt	rs35225290	T	0.34493	IGF-1	ZBTB38
3	141130835	0.026501	0.00209897	1.50003e-36	462117	ukb-b-15590	rs35225290	T	0.342255	Hip circumference	ZBTB38
3	141130835	-0.17509	0.01387	1.59221e-36	342439	ukb-d-30770_raw	rs35225290	T	0.34493	IGF-1	ZBTB38
3	141130835	0.0355484	0.00296757	1.10002e-34	205513	ebi-a-GCST90000026	rs35225290	T	0.342694	Appendicular lean mass	ZBTB38
3	141130835	0.0259793	0.00212111	1.69981e-34	454588	ukb-b-20044	rs35225290	T	0.34226	Trunk fat mass	ZBTB38
3	141130835	0.0262634	0.00214606	1.98153e-34	350475	ukb-d-30010_irnt	rs35225290	T	0.344904	Red blood cell (erythrocyte) count	ZBTB38
3	141130835	0.0292675	0.00244808	6.09958e-33	148653	ukb-b-8428	rs35225290	T	0.341208	Forced expiratory volume in 1-second (FEV1), predicted	ZBTB38
3	141130835	0.0369927	0.00324585	4.30031e-30	146226	ukb-b-2122	rs35225290	T	0.344703	Ankle spacing width (left)	ZBTB38
3	141130835	-0.0286093	0.00252001	7.26608e-30	344728	ukb-d-30260_irnt	rs35225290	T	0.344813	Mean reticulocyte volume	ZBTB38
3	141130835	-0.0278684	0.00249377	5.45381e-29	350473	ukb-d-30040_irnt	rs35225290	T	0.344906	Mean corpuscular volume	ZBTB38
3	141130835	-0.0269481	0.00248793	2.4649e-27	350472	ukb-d-30050_irnt	rs35225290	T	0.344905	Mean corpuscular haemoglobin	ZBTB38
3	141130835	0.0355421	0.00328613	2.90001e-27	146181	ukb-b-8607	rs35225290	T	0.344459	Ankle spacing width (right)	ZBTB38
3	141130835	0.021474	0.001993	4.79954e-27	524923	ieu-b-32	rs35225290	T	0.341733	lymphocyte cell count	ZBTB38
3	141130835	0.0219543	0.00205702	1.39991e-26	454137	ukb-b-19393	rs35225290	T	0.342291	Whole body fat mass	ZBTB38
3	141130835	0.3559	0.0337	4.9854e-26	71872	ieu-b-4813	rs35225290	T	NA	Height	ZBTB38
3	141130835	0.0269572	0.00257426	1.17463e-25	331093	ukb-a-291	rs35225290	T	0.34518	Trunk fat mass	ZBTB38
3	141130835	0.0251119	0.00253198	3.50671e-23	336601	ukb-a-388	rs35225290	T	0.34518	Hip circumference	ZBTB38
3	141130835	-0.0363781	0.0037371	2.15278e-22	172433	ebi-a-GCST004602	rs35225290	T	0.3436	Mean corpuscular volume	ZBTB38
3	141130835	0.0277424	0.00286639	3.79752e-22	110423	ukb-a-234	rs35225290	T	0.34518	Forced expiratory volume in 1-second (FEV1) predicted	ZBTB38
3	141130835	0.0158078	0.00172959	6.29941e-20	421986	ukb-b-7953	rs35225290	T	0.342518	Forced vital capacity (FVC)	ZBTB38
3	141130835	-0.0230263	0.00252254	6.99842e-20	344729	ukb-d-30270_irnt	rs35225290	T	0.344813	Mean sphered cell volume	ZBTB38
3	141130835	-0.0341979	0.00374705	7.06643e-20	172332	ebi-a-GCST004630	rs35225290	T	0.3437	Mean corpuscular hemoglobin	ZBTB38
3	141130835	0.0224096	0.00249458	2.64058e-19	330762	ukb-a-265	rs35225290	T	0.34518	Whole body fat mass	ZBTB38
3	141130835	0.0168537	0.0018945	5.79963e-19	345665	ukb-b-14713	rs35225290	T	0.343074	Forced vital capacity (FVC), Best measure	ZBTB38
3	141130835	0.0164992	0.00186426	8.69961e-19	NA	ieu-b-105	rs35225290	T	0.343076	FVC	ZBTB38
3	141130835	-0.00440515	0.000500877	1.43814e-18	360270	ukb-d-1747_5	rs35225290	T	0.344821	Hair colour (natural, before greying): Black	ZBTB38
3	141130835	0.0181112	0.00206938	2.09991e-18	454757	ukb-b-6704	rs35225290	T	0.34226	Arm fat mass (right)	ZBTB38
3	141130835	0.0147071	0.0016877	2.90001e-18	454846	ukb-b-18096	rs35225290	T	0.342267	Leg fat mass (right)	ZBTB38
3	141130835	0.032672	0.00376597	4.11529e-18	172952	ebi-a-GCST004601	rs35225290	T	0.3436	Red blood cell count	ZBTB38
3	141130835	-0.0107568	0.00126345	1.69981e-17	456692	ukb-b-19560	rs35225290	T	0.342566	Skin colour	ZBTB38
3	141130835	0.0141845	0.0016677	1.80011e-17	454823	ukb-b-7212	rs35225290	T	0.342264	Leg fat mass (left)	ZBTB38
3	141130835	0.0174782	0.00206942	2.99985e-17	454684	ukb-b-8338	rs35225290	T	0.342264	Arm fat mass (left)	ZBTB38
3	141130835	0.0384751	0.00464592	1.20005e-16	99380	ukb-b-19994	rs35225290	T	0.344515	Spherical power (right)	ZBTB38
3	141130835	0.00989816	0.00121853	4.56142e-16	360270	ukb-d-1747_3	rs35225290	T	0.344821	Hair colour (natural, before greying): Light brown	ZBTB38
3	141130835	0.0363649	0.00465686	5.79963e-15	99071	ukb-b-7500	rs35225290	T	0.344365	Spherical power (left)	ZBTB38
3	141130835	0.0147458	0.00194937	3.90032e-14	454613	ukb-b-16407	rs35225290	T	0.342264	Trunk fat percentage	ZBTB38
3	141130835	0.0151531	0.0020443	1.24394e-13	331293	ukb-a-275	rs35225290	T	0.34518	Leg fat mass (right)	ZBTB38
3	141130835	0.0184534	0.00250539	1.76889e-13	331226	ukb-a-283	rs35225290	T	0.34518	Arm fat mass (right)	ZBTB38
3	141130835	0.0147684	0.00202097	2.72584e-13	331275	ukb-a-279	rs35225290	T	0.34518	Leg fat mass (left)	ZBTB38
3	141130835	0.0150531	0.00207537	4.0785e-13	307638	ukb-a-336	rs35225290	T	0.34518	Forced vital capacity (FVC)	ZBTB38
3	141130835	0.0134641	0.00188419	8.9002e-13	462166	ukb-b-9405	rs35225290	T	0.342253	Waist circumference	ZBTB38
3	141130835	0.0283096	0.00399239	1.29987e-12	200272	ukb-b-3357	rs35225290	T	0.342315	Birth weight of first child	ZBTB38
3	141130835	0.0177575	0.00250605	1.38452e-12	331164	ukb-a-287	rs35225290	T	0.34518	Arm fat mass (left)	ZBTB38
3	141130835	0.0118275	0.00169804	3.287e-12	165649	ukb-d-2395_1	rs35225290	T	0.345015	Hair/balding pattern: Pattern 1	ZBTB38
3	141130835	0.0153883	0.00220928	3.29989e-12	436424	ukb-b-18103	rs35225290	T	0.342635	Pulse rate, automated reading	ZBTB38
3	141130835	-0.0154413	0.00194463	3.40017e-12	426824	ebi-a-GCST006979	rs35225290	T	0.344302	Heel bone mineral density	ZBTB38
3	141130835	-0.0100744	0.00146154	5.48403e-12	154988	ukb-a-303	rs35225290	T	0.34518	Hair/balding pattern: Pattern 4	ZBTB38
3	141130835	0.0161249	0.00235018	6.84384e-12	331113	ukb-a-290	rs35225290	T	0.34518	Trunk fat percentage	ZBTB38
3	141130835	0.0156156	0.00227843	7.2144e-12	255492	ukb-a-232	rs35225290	T	0.34518	Forced vital capacity (FVC) Best measure	ZBTB38
3	141130835	0.043	0.0065	3.99209e-11	228951	ieu-a-1126	rs35225290	T	0.3403	Breast cancer (Combined Oncoarray; iCOGS; GWAS meta analysis)	ZBTB38
3	141130835	0.043	0.0065	3.99209e-11	139274	ebi-a-GCST004988	rs35225290	T	0.3403	Breast cancer	ZBTB38
3	141130835	0.025035	0.00381278	5.16654e-11	171643	ebi-a-GCST004627	rs35225290	T	0.3436	Lymphocyte counts	ZBTB38
3	141130835	0.017272	0.00263523	5.60015e-11	317756	ukb-a-3	rs35225290	T	0.34518	Pulse rate automated reading	ZBTB38
3	141130835	0.029653	0.00465523	1.89998e-10	97653	ukb-b-11480	rs35225290	T	0.344349	Corneal hysteresis (right)	ZBTB38
3	141130835	0.0116176	0.00182844	2.1e-10	421986	ukb-b-19657	rs35225290	T	0.342518	Forced expiratory volume in 1-second (FEV1)	ZBTB38
3	141130835	-0.0160736	0.00253082	2.13998e-10	NA	ieu-b-72	rs35225290	T	0.345077	Urinary sodium-potassium ratio	ZBTB38
3	141130835	0.0141799	0.00226468	3.82235e-10	336639	ukb-a-382	rs35225290	T	0.34518	Waist circumference	ZBTB38
3	141130835	0.012772	0.00204796	4.48198e-10	350475	ukb-d-30030_irnt	rs35225290	T	0.344904	Haematocrit percentage	ZBTB38
3	141130835	0.00566325	0.000916726	6.49995e-10	462013	ukb-b-17241	rs35225290	T	0.342327	Blood clot, DVT, bronchitis, emphysema, asthma, rhinitis, eczema, allergy diagnosed by doctor: Hayfever, allergic rhinitis or eczema	ZBTB38
3	141130835	-0.0125262	0.00206916	1.40001e-09	NA	ieu-b-107	rs35225290	T	0.342305	apolipoprotein A-I	ZBTB38
3	141130835	0.0467	0.0078	1.75299e-09	175475	ieu-a-1127	rs35225290	T	0.3399	ER+ Breast cancer (Combined Oncoarray; iCOGS; GWAS meta analysis)	ZBTB38
3	141130835	0.0147314	0.00250059	3.83813e-09	349856	ukb-d-30120_irnt	rs35225290	T	0.344911	Lymphocyte count	ZBTB38
3	141130835	0.00918207	0.00157078	5e-09	NA	ieu-b-104	rs35225290	T	0.343076	HbA1C	ZBTB38
3	141130835	0.0117284	0.00200552	5e-09	345665	ukb-b-11141	rs35225290	T	0.343074	Forced expiratory volume in 1-second (FEV1), Best measure	ZBTB38
3	141130835	0.0114826	0.00199243	8.26476e-09	350474	ukb-d-30020_irnt	rs35225290	T	0.344903	Haemoglobin concentration	ZBTB38
3	141130835	0.0023367	0.00041167	1.37899e-08	314658	ukb-d-30810_raw	rs35225290	T	0.34481	Phosphate	ZBTB38
3	141130835	0.014529	0.0025632	1.44351e-08	314658	ukb-d-30810_irnt	rs35225290	T	0.34481	Phosphate	ZBTB38
3	141130835	-0.0152415	0.00269499	1.6e-08	265627	ukb-b-8875	rs35225290	T	0.342022	Heel bone mineral density (BMD)	ZBTB38
3	141130835	0.0106135	0.00187885	1.6e-08	441640	ukb-b-15926	rs35225290	T	0.342324	Cereal intake	ZBTB38
3	141130835	-0.0149176	0.00269559	3.09999e-08	265753	ukb-b-19234	rs35225290	T	0.342003	Heel quantitative ultrasound index (QUI), direct entry	ZBTB38
3	141130835	-0.0149162	0.00269558	3.09999e-08	265753	ukb-b-20124	rs35225290	T	0.342003	Heel bone mineral density (BMD) T-score, automated	ZBTB38
3	141130835	0.0253486	0.00462216	4.20001e-08	97653	ukb-b-15178	rs35225290	T	0.344349	Corneal resistance factor (right)	ZBTB38
3	141133450	0.0562465	0.00131208	0	461950	ukb-b-10787	rs1991431	A	0.441392	Standing height	ZBTB38
3	141133450	0.0587218	0.00173538	1.44544e-250	336474	ukb-a-389	rs1991431	A	0.445393	Standing height	ZBTB38
3	141133450	0.0452305	0.001509	2.19786e-197	461536	ukb-b-16881	rs1991431	A	0.441372	Sitting height	ZBTB38
3	141133450	0.319356	0.0117214	1.87499e-163	26277	eqtl-a-ENSG00000177311	rs1991431	A	0.428919	ENSG00000177311	ZBTB38
3	141133450	0.078	0.0029	1.59956e-153	252954	ieu-a-89	rs1991431	A	0.483	Height	ZBTB38
3	141133450	0.046632	0.00188931	2.19786e-134	336172	ukb-a-195	rs1991431	A	0.445393	Sitting height	ZBTB38
3	141133450	0.0305785	0.00124429	2.30144e-133	454508	ukb-b-17409	rs1991431	A	0.441388	Trunk fat-free mass	ZBTB38
3	141133450	0.0303907	0.00124032	1.39959e-132	454463	ukb-b-9685	rs1991431	A	0.441385	Trunk predicted mass	ZBTB38
3	141133450	0.0464	0.0019	7.01455e-132	450243	ebi-a-GCST90000025	rs1991431	A	0.4417	Appendicular lean mass	ZBTB38
3	141133450	0.0297177	0.00124884	3.59749e-125	454850	ukb-b-13354	rs1991431	A	0.441381	Whole body fat-free mass	ZBTB38
3	141133450	0.029497	0.00125093	6.19441e-123	454888	ukb-b-14540	rs1991431	A	0.441384	Whole body water mass	ZBTB38
3	141133450	0.030185	0.00131326	6.60693e-117	454874	ukb-b-16446	rs1991431	A	0.441386	Basal metabolic rate	ZBTB38
3	141133450	0.0361027	0.00166899	1.07399e-103	332021	ukb-a-35	rs1991431	A	0.445393	Comparative height size at age 10	ZBTB38
3	141133450	0.0273777	0.00126714	1.59956e-103	454672	ukb-b-19925	rs1991431	A	0.44139	Arm fat-free mass (left)	ZBTB38
3	141133450	0.0271961	0.00126212	5.49541e-103	454655	ukb-b-9093	rs1991431	A	0.441392	Arm predicted mass (left)	ZBTB38
3	141133450	0.026346	0.00124304	1.10002e-99	454753	ukb-b-19520	rs1991431	A	0.441386	Arm fat-free mass (right)	ZBTB38
3	141133450	0.0275689	0.001301	1.20005e-99	454799	ukb-b-17271	rs1991431	A	0.441376	Leg predicted mass (left)	ZBTB38
3	141133450	0.0276696	0.00130959	4.40048e-99	454805	ukb-b-16099	rs1991431	A	0.441377	Leg fat-free mass (left)	ZBTB38
3	141133450	0.0260528	0.00123885	3.50026e-98	454746	ukb-b-16698	rs1991431	A	0.441387	Arm predicted mass (right)	ZBTB38
3	141133450	0.0274976	0.00130893	5.60015e-98	454835	ukb-b-12828	rs1991431	A	0.441382	Leg fat-free mass (right)	ZBTB38
3	141133450	0.027254	0.00130051	1.59993e-97	454834	ukb-b-14310	rs1991431	A	0.441383	Leg predicted mass (right)	ZBTB38
3	141133450	0.0305028	0.00154024	3.09956e-87	331030	ukb-a-292	rs1991431	A	0.445393	Trunk fat-free mass	ZBTB38
3	141133450	0.0303942	0.00153522	3.48177e-87	330995	ukb-a-293	rs1991431	A	0.445393	Trunk predicted mass	ZBTB38
3	141133450	0.0494579	0.00255654	1.20005e-85	244730	ebi-a-GCST90000027	rs1991431	A	0.441745	Appendicular lean mass	ZBTB38
3	141133450	0.5304	0.0271	2.95393e-85	104142	ieu-b-4814	rs1991431	A	NA	Height	ZBTB38
3	141133450	0.0295135	0.00154635	3.66016e-81	331291	ukb-a-266	rs1991431	A	0.445393	Whole body fat-free mass	ZBTB38
3	141133450	0.029329	0.00154866	6.07995e-80	331315	ukb-a-267	rs1991431	A	0.445393	Whole body water mass	ZBTB38
3	141133450	0.0429604	0.00227353	1.20005e-79	265753	ukb-b-4080	rs1991431	A	0.441045	Ankle spacing width	ZBTB38
3	141133450	0.0326791	0.00174445	2.70023e-78	461632	ukb-b-11842	rs1991431	A	0.441416	Weight	ZBTB38
3	141133450	0.0300525	0.00162148	1.20005e-76	331307	ukb-a-268	rs1991431	A	0.445393	Basal metabolic rate	ZBTB38
3	141133450	0.0323993	0.00175709	6.4003e-76	454893	ukb-b-12039	rs1991431	A	0.441385	Weight	ZBTB38
3	141133450	0.02708	0.0015548	6.57658e-68	331159	ukb-a-288	rs1991431	A	0.445393	Arm fat-free mass (left)	ZBTB38
3	141133450	0.0268878	0.001549	1.83358e-67	331146	ukb-a-289	rs1991431	A	0.445393	Arm predicted mass (left)	ZBTB38
3	141133450	0.0262286	0.0015239	2.32756e-66	331221	ukb-a-284	rs1991431	A	0.445393	Arm fat-free mass (right)	ZBTB38
3	141133450	0.0259282	0.0015185	2.43557e-65	331216	ukb-a-285	rs1991431	A	0.445393	Arm predicted mass (right)	ZBTB38
3	141133450	0.0272494	0.00161043	3.37909e-64	331258	ukb-a-280	rs1991431	A	0.445393	Leg fat-free mass (left)	ZBTB38
3	141133450	0.0270263	0.00159948	5.04778e-64	331253	ukb-a-281	rs1991431	A	0.445393	Leg predicted mass (left)	ZBTB38
3	141133450	0.0268399	0.00159932	3.50913e-63	331285	ukb-a-277	rs1991431	A	0.445393	Leg predicted mass (right)	ZBTB38
3	141133450	0.0269918	0.00160981	4.51232e-63	331285	ukb-a-276	rs1991431	A	0.445393	Leg fat-free mass (right)	ZBTB38
3	141133450	0.0118197	0.00075297	1.64361e-55	360270	ukb-d-1747_1	rs1991431	A	0.444739	Hair colour (natural, before greying): Blonde	ZBTB38
3	141133450	0.0330704	0.00213688	5.25533e-54	336227	ukb-a-249	rs1991431	A	0.445393	Weight	ZBTB38
3	141133450	0.0426227	0.00283466	5.70033e-53	205513	ebi-a-GCST90000026	rs1991431	A	0.441608	Appendicular lean mass	ZBTB38
3	141133450	-0.17136	0.0119388	1.01438e-46	5502	eqtl-a-ENSG00000223519	rs1991431	A	0.428919	ENSG00000223519	ZBTB38
3	141133450	-0.17011	0.0119401	4.66659e-46	26494	eqtl-a-ENSG00000204710	rs1991431	A	0.428919	ENSG00000204710	ZBTB38
3	141133450	0.0330393	0.00234051	2.99985e-45	148653	ukb-b-8428	rs1991431	A	0.440166	Forced expiratory volume in 1-second (FEV1), predicted	ZBTB38
3	141133450	-0.0157961	0.00114583	3.18493e-43	360270	ukb-d-1747_4	rs1991431	A	0.444739	Hair colour (natural, before greying): Dark brown	ZBTB38
3	141133450	0.0413691	0.00310452	1.59993e-40	146226	ukb-b-2122	rs1991431	A	0.443576	Ankle spacing width (left)	ZBTB38
3	141133450	0.4291	0.0323	2.8688e-40	71872	ieu-b-4813	rs1991431	A	NA	Height	ZBTB38
3	141133450	-0.03093	0.0023398	6.96145e-40	342439	ukb-d-30770_irnt	rs1991431	A	0.44482	IGF-1	ZBTB38
3	141133450	-0.15791	0.011952	7.46105e-40	31569	eqtl-a-ENSG00000161040	rs1991431	A	0.428919	ENSG00000161040	ZBTB38
3	141133450	0.0266925	0.00202653	1.29987e-39	454588	ukb-b-20044	rs1991431	A	0.441385	Trunk fat mass	ZBTB38
3	141133450	0.0263729	0.00200533	1.69981e-39	462117	ukb-b-15590	rs1991431	A	0.441384	Hip circumference	ZBTB38
3	141133450	-0.16955	0.013271	2.261e-37	342439	ukb-d-30770_raw	rs1991431	A	0.44482	IGF-1	ZBTB38
3	141133450	0.040118	0.0031422	2.49977e-37	146181	ukb-b-8607	rs1991431	A	0.443321	Ankle spacing width (right)	ZBTB38
3	141133450	-0.0304819	0.00241121	1.26648e-36	344728	ukb-d-30260_irnt	rs1991431	A	0.444679	Mean reticulocyte volume	ZBTB38
3	141133450	0.0257879	0.00205334	3.61327e-36	350475	ukb-d-30010_irnt	rs1991431	A	0.444744	Red blood cell (erythrocyte) count	ZBTB38
3	141133450	0.023776	0.001903	8.91046e-36	524918	ieu-b-32	rs1991431	A	0.440507	lymphocyte cell count	ZBTB38
3	141133450	0.068	0.0057	7.15979e-33	73129	ieu-a-97	rs1991431	A	0.4833	Height	ZBTB38
3	141133450	0.0197073	0.0016535	9.49948e-33	421986	ukb-b-7953	rs1991431	A	0.441711	Forced vital capacity (FVC)	ZBTB38
3	141133450	0.0443294	0.00384153	1.50003e-32	NA	bbj-a-70	rs1991431	A	0.21161	Height	ZBTB38
3	141133450	-0.0277762	0.00238602	2.5781e-31	350473	ukb-d-30040_irnt	rs1991431	A	0.444744	Mean corpuscular volume	ZBTB38
3	141133450	0.0206295	0.00181118	4.70002e-30	345665	ukb-b-14713	rs1991431	A	0.44202	Forced vital capacity (FVC), Best measure	ZBTB38
3	141133450	0.0312258	0.002742	4.98999e-30	110423	ukb-a-234	rs1991431	A	0.445393	Forced expiratory volume in 1-second (FEV1) predicted	ZBTB38
3	141133450	0.0280049	0.00246294	5.93882e-30	331093	ukb-a-291	rs1991431	A	0.445393	Trunk fat mass	ZBTB38
3	141133450	0.0201019	0.00178227	1.69981e-29	NA	ieu-b-105	rs1991431	A	0.442017	FVC	ZBTB38
3	141133450	0.28	0.025	4.30031e-29	16043	ieu-a-86	rs1991431	A	0.483	Extreme height	ZBTB38
3	141133450	0.0217998	0.00196533	1.39991e-28	454137	ukb-b-19393	rs1991431	A	0.441427	Whole body fat mass	ZBTB38
3	141133450	-0.0258267	0.00238047	2.02768e-27	350472	ukb-d-30050_irnt	rs1991431	A	0.444746	Mean corpuscular haemoglobin	ZBTB38
3	141133450	0.047	0.0045	1.59993e-26	143732	ieu-a-54	rs1991431	A	0.4833	Hip circumference	ZBTB38
3	141133450	0.047	0.0045	1.59993e-26	143732	ieu-a-55	rs1991431	A	0.4833	Hip circumference	ZBTB38
3	141133450	0.0257664	0.00242225	2.01651e-26	336601	ukb-a-388	rs1991431	A	0.445393	Hip circumference	ZBTB38
3	141133450	-0.127024	0.011978	2.83074e-26	5502	eqtl-a-ENSG00000250616	rs1991431	A	0.428919	ENSG00000250616	ZBTB38
3	141133450	0.064	0.0061	3.80014e-25	60551	ieu-a-96	rs1991431	A	0.4833	Height	ZBTB38
3	141133450	0.0202937	0.00198636	1.68733e-24	307638	ukb-a-336	rs1991431	A	0.445393	Forced vital capacity (FVC)	ZBTB38
3	141133450	-0.036433	0.0035723	2.00817e-24	172433	ebi-a-GCST004602	rs1991431	A	0.4421	Mean corpuscular volume	ZBTB38
3	141133450	-0.0244917	0.00241368	3.44191e-24	344729	ukb-d-30270_irnt	rs1991431	A	0.444679	Mean sphered cell volume	ZBTB38
3	141133450	-0.113638	0.0119875	2.54742e-21	26494	eqtl-a-ENSG00000108244	rs1991431	A	0.428919	ENSG00000108244	ZBTB38
3	141133450	0.0226154	0.00238682	2.68225e-21	330762	ukb-a-265	rs1991431	A	0.445393	Whole body fat mass	ZBTB38
3	141133450	0.063	0.0066	4.19952e-21	56995	ieu-a-58	rs1991431	A	0.4833	Hip circumference	ZBTB38
3	141133450	0.063	0.0066	4.19952e-21	56995	ieu-a-59	rs1991431	A	0.4833	Hip circumference	ZBTB38
3	141133450	-0.111784	0.0119888	1.11815e-20	5502	eqtl-a-ENSG00000230257	rs1991431	A	0.428919	ENSG00000230257	ZBTB38
3	141133450	0.0202746	0.00218024	1.42561e-20	255492	ukb-a-232	rs1991431	A	0.445393	Forced vital capacity (FVC) Best measure	ZBTB38
3	141133450	0.0326406	0.00359973	1.21787e-19	172952	ebi-a-GCST004601	rs1991431	A	0.4422	Red blood cell count	ZBTB38
3	141133450	-0.032084	0.00358181	3.322e-19	172332	ebi-a-GCST004630	rs1991431	A	0.4422	Mean corpuscular hemoglobin	ZBTB38
3	141133450	-0.0123892	0.00139779	7.83971e-19	154988	ukb-a-303	rs1991431	A	0.445393	Hair/balding pattern: Pattern 4	ZBTB38
3	141133450	0.0185767	0.00211123	1.39991e-18	436424	ukb-b-18103	rs1991431	A	0.441561	Pulse rate, automated reading	ZBTB38
3	141133450	0.0172277	0.00197711	2.90001e-18	454757	ukb-b-6704	rs1991431	A	0.441381	Arm fat mass (right)	ZBTB38
3	141133450	-0.00412006	0.000479135	8.07607e-18	360270	ukb-d-1747_5	rs1991431	A	0.444739	Hair colour (natural, before greying): Black	ZBTB38
3	141133450	0.0169713	0.00197714	9.20026e-18	454684	ukb-b-8338	rs1991431	A	0.441389	Arm fat mass (left)	ZBTB38
3	141133450	0.0138278	0.00161245	9.8992e-18	454846	ukb-b-18096	rs1991431	A	0.441387	Leg fat mass (right)	ZBTB38
3	141133450	-0.0102179	0.00120721	2.60016e-17	456692	ukb-b-19560	rs1991431	A	0.441682	Skin colour	ZBTB38
3	141133450	0.0134703	0.00159334	2.80027e-17	454823	ukb-b-7212	rs1991431	A	0.44138	Leg fat mass (left)	ZBTB38
3	141133450	0.00985001	0.00116563	2.9134e-17	360270	ukb-d-1747_3	rs1991431	A	0.444739	Hair colour (natural, before greying): Light brown	ZBTB38
3	141133450	-0.0178361	0.00185988	2.39994e-16	426824	ebi-a-GCST006979	rs1991431	A	0.443754	Heel bone mineral density	ZBTB38
3	141133450	0.0204484	0.00252145	5.08979e-16	317756	ukb-a-3	rs1991431	A	0.445393	Pulse rate automated reading	ZBTB38
3	141133450	0.0139771	0.001748	1.29987e-15	421986	ukb-b-19657	rs1991431	A	0.441711	Forced expiratory volume in 1-second (FEV1)	ZBTB38
3	141133450	0.0352788	0.0044471	2.09991e-15	97653	ukb-b-11480	rs1991431	A	0.442513	Corneal hysteresis (right)	ZBTB38
3	141133450	0.0353143	0.00445164	2.09991e-15	99071	ukb-b-7500	rs1991431	A	0.442626	Spherical power (left)	ZBTB38
3	141133450	0.0351825	0.00444066	2.29985e-15	99380	ukb-b-19994	rs1991431	A	0.442625	Spherical power (right)	ZBTB38
3	141133450	0.0286419	0.00364434	3.86278e-15	171643	ebi-a-GCST004627	rs1991431	A	0.4422	Lymphocyte counts	ZBTB38
3	141133450	-0.0939891	0.0119996	4.7709e-15	31569	eqtl-a-ENSG00000125810	rs1991431	A	0.428919	ENSG00000125810	ZBTB38
3	141133450	0.012688	0.00162353	5.52713e-15	165649	ukb-d-2395_1	rs1991431	A	0.444844	Hair/balding pattern: Pattern 1	ZBTB38
3	141133450	0.0116573	0.00149519	6.4003e-15	461026	ukb-b-7478	rs1991431	A	0.441449	Hand grip strength (left)	ZBTB38
3	141133450	0.034	0.0044	7.70016e-15	145385	ieu-a-49	rs1991431	A	0.4833	Hip circumference	ZBTB38
3	141133450	0.034	0.0044	7.70016e-15	145385	ieu-a-48	rs1991431	A	0.4833	Hip circumference	ZBTB38
3	141133450	-0.0914785	0.012001	2.48599e-14	31569	eqtl-a-ENSG00000155093	rs1991431	A	0.428919	ENSG00000155093	ZBTB38
3	141133450	0.0147962	0.00195595	3.89852e-14	331293	ukb-a-275	rs1991431	A	0.445393	Leg fat mass (right)	ZBTB38
3	141133450	-0.0905773	0.0120014	4.44734e-14	31569	eqtl-a-ENSG00000168517	rs1991431	A	0.428919	ENSG00000168517	ZBTB38
3	141133450	0.1313	0.0174	4.98655e-14	749022	ieu-b-39	rs1991431	A	0.4409	diastolic blood pressure	ZBTB38
3	141133450	0.013944	0.00186245	7.10068e-14	454613	ukb-b-16407	rs1991431	A	0.44139	Trunk fat percentage	ZBTB38
3	141133450	0.0467	0.0062	7.51623e-14	228951	ieu-a-1126	rs1991431	A	0.437	Breast cancer (Combined Oncoarray; iCOGS; GWAS meta analysis)	ZBTB38
3	141133450	0.0467	0.0062	7.51623e-14	139274	ebi-a-GCST004988	rs1991431	A	0.437	Breast cancer	ZBTB38
3	141133450	0.0144547	0.00193364	7.71614e-14	331275	ukb-a-279	rs1991431	A	0.445393	Leg fat mass (left)	ZBTB38
3	141133450	0.0178808	0.00239713	8.72369e-14	331226	ukb-a-283	rs1991431	A	0.445393	Arm fat mass (right)	ZBTB38
3	141133450	-0.0893663	0.0120021	9.62055e-14	30820	eqtl-a-ENSG00000162551	rs1991431	A	0.428919	ENSG00000162551	ZBTB38
3	141133450	0.0111466	0.0015017	1.10002e-13	NA	ieu-b-104	rs1991431	A	0.442017	HbA1C	ZBTB38
3	141133450	0.0283075	0.00381756	1.20005e-13	200272	ukb-b-3357	rs1991431	A	0.441332	Birth weight of first child	ZBTB38
3	141133450	0.0142059	0.00191732	1.29987e-13	345665	ukb-b-11141	rs1991431	A	0.44202	Forced expiratory volume in 1-second (FEV1), Best measure	ZBTB38
3	141133450	0.0177021	0.00239773	1.55274e-13	331164	ukb-a-287	rs1991431	A	0.445393	Arm fat mass (left)	ZBTB38
3	141133450	0.0176235	0.00239252	1.76076e-13	349856	ukb-d-30120_irnt	rs1991431	A	0.444755	Lymphocyte count	ZBTB38
3	141133450	0.0173852	0.00236838	2.13157e-13	349861	ukb-d-30180_irnt	rs1991431	A	0.44475	Lymphocyte percentage	ZBTB38
3	141133450	-0.0875095	0.0120031	3.08603e-13	6421	eqtl-a-ENSG00000228223	rs1991431	A	0.428919	ENSG00000228223	ZBTB38
3	141133450	0.047	0.0064	3.20996e-13	58321	ieu-a-106	rs1991431	A	0.4833	Weight	ZBTB38
3	141133450	0.0542	0.0074	3.53021e-13	175475	ieu-a-1127	rs1991431	A	0.4367	ER+ Breast cancer (Combined Oncoarray; iCOGS; GWAS meta analysis)	ZBTB38
3	141133450	0.00633599	0.000875885	4.70002e-13	462013	ukb-b-17241	rs1991431	A	0.441484	Blood clot, DVT, bronchitis, emphysema, asthma, rhinitis, eczema, allergy diagnosed by doctor: Hayfever, allergic rhinitis or eczema	ZBTB38
3	141133450	0.0147536	0.00209519	1.90414e-12	307638	ukb-a-337	rs1991431	A	0.445393	Forced expiratory volume in 1-second (FEV1)	ZBTB38
3	141133450	0.038	0.0054	2.60016e-12	86924	ieu-a-56	rs1991431	A	0.4833	Hip circumference	ZBTB38
3	141133450	0.038	0.0054	2.60016e-12	86924	ieu-a-57	rs1991431	A	0.4833	Hip circumference	ZBTB38
3	141133450	0.045	0.0065	4.90004e-12	57589	ieu-a-53	rs1991431	A	0.4833	Hip circumference	ZBTB38
3	141133450	0.045	0.0065	4.90004e-12	57589	ieu-a-52	rs1991431	A	0.4833	Hip circumference	ZBTB38
3	141133450	0.030266	0.00441551	7.19946e-12	97653	ukb-b-15178	rs1991431	A	0.442513	Corneal resistance factor (right)	ZBTB38
3	141133450	0.0154086	0.00224863	7.27277e-12	331113	ukb-a-290	rs1991431	A	0.445393	Trunk fat percentage	ZBTB38
3	141133450	0.0123229	0.00180011	7.59976e-12	462166	ukb-b-9405	rs1991431	A	0.441389	Waist circumference	ZBTB38
3	141133450	0.0100878	0.00149743	1.59993e-11	461089	ukb-b-10215	rs1991431	A	0.441403	Hand grip strength (right)	ZBTB38
3	141133450	0.0298843	0.00445521	1.99986e-11	97465	ukb-b-11650	rs1991431	A	0.442452	Corneal hysteresis (left)	ZBTB38
3	141133450	0.001335	0.000200592	2.80027e-11	463010	ukb-b-19579	rs1991431	A	0.441408	Operative procedures - main OPCS: M70.3 Rectal needle biopsy of prostate	ZBTB38
3	141133450	-0.0160613	0.00242115	3.27793e-11	NA	ieu-b-72	rs1991431	A	0.445135	Urinary sodium-potassium ratio	ZBTB38
3	141133450	0.011644	0.00176395	4.08696e-11	335821	ukb-a-374	rs1991431	A	0.445393	Hand grip strength (left)	ZBTB38
3	141133450	0.0118022	0.00179522	4.90004e-11	441640	ukb-b-15926	rs1991431	A	0.441518	Cereal intake	ZBTB38
3	141133450	0.0288079	0.00442942	7.8001e-11	97465	ukb-b-4717	rs1991431	A	0.442452	Corneal resistance factor (left)	ZBTB38
3	141133450	0.0025466	0.00039398	1.0232e-10	314658	ukb-d-30810_raw	rs1991431	A	0.44472	Phosphate	ZBTB38
3	141133450	-0.0775722	0.0120079	1.04561e-10	14263	eqtl-a-ENSG00000127831	rs1991431	A	0.428919	ENSG00000127831	ZBTB38
3	141133450	0.015767	0.002453	1.2996e-10	314658	ukb-d-30810_irnt	rs1991431	A	0.44472	Phosphate	ZBTB38
3	141133450	-0.00624538	0.000971029	1.29999e-10	462013	ukb-b-18200	rs1991431	A	0.441484	Blood clot, DVT, bronchitis, emphysema, asthma, rhinitis, eczema, allergy diagnosed by doctor: None of the above	ZBTB38
3	141133450	0.0124325	0.0019595	2.2311e-10	350475	ukb-d-30030_irnt	rs1991431	A	0.444744	Haematocrit percentage	ZBTB38
3	141133450	0.026	0.0041	2.30001e-10	153399	ieu-a-67	rs1991431	A	0.4833	Waist circumference	ZBTB38
3	141133450	0.026	0.0041	2.30001e-10	153399	ieu-a-66	rs1991431	A	0.4833	Waist circumference	ZBTB38
3	141133450	0.0227318	0.00361039	3.09999e-10	151546	ukb-b-15892	rs1991431	A	0.4436	Pulse rate	ZBTB38
3	141133450	-0.0149856	0.00239393	3.85851e-10	349861	ukb-d-30200_irnt	rs1991431	A	0.44475	Neutrophill percentage	ZBTB38
3	141133450	-0.0158	0.0025	4.12003e-10	321047	ebi-a-GCST007430	rs1991431	A	0.443	Peak expiratory flow	ZBTB38
3	141133450	0.0132812	0.00216657	8.79387e-10	336639	ukb-a-382	rs1991431	A	0.445393	Waist circumference	ZBTB38
3	141133450	0.0140538	0.00230272	1.04155e-09	255492	ukb-a-231	rs1991431	A	0.445393	Forced expiratory volume in 1-second (FEV1) Best measure	ZBTB38
3	141133450	-0.014104	0.0023161	1.1335e-09	344182	ukb-d-30750_irnt	rs1991431	A	0.44484	Glycated haemoglobin	ZBTB38
3	141133450	-0.0730658	0.0120099	1.17371e-09	31355	eqtl-a-ENSG00000196663	rs1991431	A	0.428919	ENSG00000196663	ZBTB38
3	141133450	0.0115969	0.00190636	1.17875e-09	350474	ukb-d-30020_irnt	rs1991431	A	0.444744	Haemoglobin concentration	ZBTB38
3	141133450	0.0754615	0.0121566	1.32599e-09	13958	ieu-a-1034	rs1991431	A	NA	Height	ZBTB38
3	141133450	0.00619322	0.00103407	2.11154e-09	336782	ukb-a-447	rs1991431	A	0.445393	Blood clot DVT bronchitis emphysema asthma rhinitis eczema allergy diagnosed by doctor: Hayfever allergic rhinitis or eczema	ZBTB38
3	141133450	0.038	0.0063	2.39999e-09	61460	ieu-a-70	rs1991431	A	0.4833	Waist circumference	ZBTB38
3	141133450	0.038	0.0063	2.39999e-09	61460	ieu-a-71	rs1991431	A	0.4833	Waist circumference	ZBTB38
3	141133450	0.0105354	0.00176723	2.5015e-09	335842	ukb-a-379	rs1991431	A	0.445393	Hand grip strength (right)	ZBTB38
3	141133450	-0.0152907	0.00257662	2.90001e-09	265627	ukb-b-8875	rs1991431	A	0.441046	Heel bone mineral density (BMD)	ZBTB38
3	141133450	0.0213903	0.00360567	2.98497e-09	171748	ebi-a-GCST004632	rs1991431	A	0.4423	Lymphocyte percentage of white cells	ZBTB38
3	141133450	-0.0152674	0.00257717	3.09999e-09	265753	ukb-b-20124	rs1991431	A	0.441045	Heel bone mineral density (BMD) T-score, automated	ZBTB38
3	141133450	-0.0152676	0.00257718	3.09999e-09	265753	ukb-b-19234	rs1991431	A	0.441045	Heel quantitative ultrasound index (QUI), direct entry	ZBTB38
3	141133450	0.047	0.008	4.98999e-09	32928	ieu-a-100	rs1991431	A	0.4833	Hip circumference	ZBTB38
3	141133450	0.036	0.0062	5.19003e-09	67591	ieu-a-107	rs1991431	A	0.4833	Weight	ZBTB38
3	141133450	-0.0114265	0.00197788	7.59994e-09	NA	ieu-b-107	rs1991431	A	0.441395	apolipoprotein A-I	ZBTB38
3	141133450	0.048	0.0084	7.76998e-09	32847	ieu-a-98	rs1991431	A	0.4833	Hip circumference	ZBTB38
3	141133450	0.05224	0.00911	9.74092e-09	106776	ieu-a-1129	rs1991431	A	0.4291	Breast cancer (Oncoarray)	ZBTB38
3	141133450	0.0457	0.008	1.00201e-08	140254	ieu-b-85	rs1991431	A	0.4392	Prostate cancer	ZBTB38
3	141133450	0.0457	0.008	1.00201e-08	140254	ebi-a-GCST006085	rs1991431	A	0.4392	Prostate cancer	ZBTB38
3	141133450	-0.0192137	0.00340281	1.40001e-08	142487	ebi-a-GCST006288	rs1991431	A	0.442044	Heel bone mineral density	ZBTB38
3	141133450	0.00134443	0.000239681	2e-08	462933	ukb-b-7469	rs1991431	A	0.4414	Non-cancer illness code, self-reported: enlarged prostate	ZBTB38
3	141133450	-0.936772	0.0116507	2.1e-08	314633	ebi-a-GCST007800	rs1991431	A	0.439457	Asthma (childhood onset)	ZBTB38
3	141133450	0.0321	0.0058	2.49597e-08	360838	ebi-a-GCST005038	rs1991431	A	0.4405	Allergic disease (asthma, hay fever or eczema)	ZBTB38
3	141133450	-0.0664646	0.0120126	3.14797e-08	31569	eqtl-a-ENSG00000107957	rs1991431	A	0.428919	ENSG00000107957	ZBTB38
3	141133450	-0.0663999	0.0120126	3.24638e-08	31355	eqtl-a-ENSG00000184574	rs1991431	A	0.428919	ENSG00000184574	ZBTB38
3	141133450	-0.00632146	0.00114585	3.4539e-08	336782	ukb-a-442	rs1991431	A	0.445393	Blood clot DVT bronchitis emphysema asthma rhinitis eczema allergy diagnosed by doctor: None of the above	ZBTB38
3	141133450	0.00155656	0.00028272	3.68019e-08	337159	ukb-a-95	rs1991431	A	0.445393	Non-cancer illness code self-reported: enlarged prostate	ZBTB38
3	141133450	0.05636	0.01025	3.79787e-08	83691	ieu-a-1132	rs1991431	A	0.429079	ER+ Breast cancer (Oncoarray)	ZBTB38
3	141133450	-0.0657106	0.0120129	4.49531e-08	14263	eqtl-a-ENSG00000204390	rs1991431	A	0.428919	ENSG00000204390	ZBTB38
3	141133960	0.0486913	0.00137439	6.39735e-275	461950	ukb-b-10787	rs13091182	A	0.342089	Standing height	ZBTB38
3	141133960	0.0498032	0.00181623	2.33884e-165	336474	ukb-a-389	rs13091182	A	0.345081	Standing height	ZBTB38
3	141133960	0.0393078	0.00158061	1.59956e-136	461536	ukb-b-16881	rs13091182	A	0.342067	Sitting height	ZBTB38
3	141133960	0.068	0.0031	2.60016e-108	252840	ieu-a-89	rs13091182	A	0.405	Height	ZBTB38
3	141133960	0.0271734	0.00130339	1.59993e-96	454508	ukb-b-17409	rs13091182	A	0.342086	Trunk fat-free mass	ZBTB38
3	141133960	0.0270302	0.00129923	3.90032e-96	454463	ukb-b-9685	rs13091182	A	0.342085	Trunk predicted mass	ZBTB38
3	141133960	0.0267434	0.00130812	6.79986e-93	454850	ukb-b-13354	rs13091182	A	0.34209	Whole body fat-free mass	ZBTB38
3	141133960	0.0404048	0.00197666	8.24708e-93	336172	ukb-a-195	rs13091182	A	0.345081	Sitting height	ZBTB38
3	141133960	0.0265579	0.00131032	2.49977e-91	454888	ukb-b-14540	rs13091182	A	0.342091	Whole body water mass	ZBTB38
3	141133960	0.25151	0.0124909	3.6141e-90	26280	eqtl-a-ENSG00000177311	rs13091182	A	0.328829	ENSG00000177311	ZBTB38
3	141133960	0.0274103	0.00137561	2.39994e-88	454874	ukb-b-16446	rs13091182	A	0.342093	Basal metabolic rate	ZBTB38
3	141133960	0.0396	0.002	3.63496e-88	450243	ebi-a-GCST90000025	rs13091182	A	0.3425	Appendicular lean mass	ZBTB38
3	141133960	0.0255304	0.00136278	2.60016e-78	454799	ukb-b-17271	rs13091182	A	0.342084	Leg predicted mass (left)	ZBTB38
3	141133960	0.0248295	0.00132731	4.40048e-78	454672	ukb-b-19925	rs13091182	A	0.342089	Arm fat-free mass (left)	ZBTB38
3	141133960	0.0246153	0.00132205	2.29985e-77	454655	ukb-b-9093	rs13091182	A	0.342089	Arm predicted mass (left)	ZBTB38
3	141133960	0.0255095	0.00137177	3.50026e-77	454805	ukb-b-16099	rs13091182	A	0.342085	Leg fat-free mass (left)	ZBTB38
3	141133960	0.0251003	0.00137108	7.29962e-75	454835	ukb-b-12828	rs13091182	A	0.342087	Leg fat-free mass (right)	ZBTB38
3	141133960	0.0249368	0.00136226	7.50067e-75	454834	ukb-b-14310	rs13091182	A	0.342088	Leg predicted mass (right)	ZBTB38
3	141133960	0.0235885	0.00130206	2.39994e-73	454753	ukb-b-19520	rs13091182	A	0.342089	Arm fat-free mass (right)	ZBTB38
3	141133960	0.0233243	0.00129767	3.10027e-72	454746	ukb-b-16698	rs13091182	A	0.342091	Arm predicted mass (right)	ZBTB38
3	141133960	0.0309904	0.00174593	1.85695e-70	332021	ukb-a-35	rs13091182	A	0.345081	Comparative height size at age 10	ZBTB38
3	141133960	0.0413617	0.00237968	1.10002e-67	265753	ukb-b-4080	rs13091182	A	0.341833	Ankle spacing width	ZBTB38
3	141133960	0.0308137	0.00182731	8.4004e-64	461632	ukb-b-11842	rs13091182	A	0.342093	Weight	ZBTB38
3	141133960	0.0306568	0.00184051	2.70023e-62	454893	ukb-b-12039	rs13091182	A	0.342093	Weight	ZBTB38
3	141133960	0.0264999	0.00161126	9.36268e-61	331030	ukb-a-292	rs13091182	A	0.345081	Trunk fat-free mass	ZBTB38
3	141133960	0.0263863	0.001606	1.23595e-60	330995	ukb-a-293	rs13091182	A	0.345081	Trunk predicted mass	ZBTB38
3	141133960	0.0429306	0.00267622	4.00037e-59	244730	ebi-a-GCST90000027	rs13091182	A	0.342464	Appendicular lean mass	ZBTB38
3	141133960	0.0260837	0.00161756	1.7832e-58	331291	ukb-a-266	rs13091182	A	0.345081	Whole body fat-free mass	ZBTB38
3	141133960	0.0259276	0.00161998	1.24108e-57	331315	ukb-a-267	rs13091182	A	0.345081	Whole body water mass	ZBTB38
3	141133960	0.0124795	0.000787677	1.62967e-56	360270	ukb-d-1747_1	rs13091182	A	0.344695	Hair colour (natural, before greying): Blonde	ZBTB38
3	141133960	0.026843	0.00169612	2.15625e-56	331307	ukb-a-268	rs13091182	A	0.345081	Basal metabolic rate	ZBTB38
3	141133960	0.024257	0.00162028	1.18277e-50	331146	ukb-a-289	rs13091182	A	0.345081	Arm predicted mass (left)	ZBTB38
3	141133960	0.0243035	0.00162636	1.7832e-50	331159	ukb-a-288	rs13091182	A	0.345081	Arm fat-free mass (left)	ZBTB38
3	141133960	0.4207	0.0284	9.44713e-50	104142	ieu-b-4814	rs13091182	A	NA	Height	ZBTB38
3	141133960	0.0247138	0.00167305	2.31366e-49	331253	ukb-a-281	rs13091182	A	0.345081	Leg predicted mass (left)	ZBTB38
3	141133960	0.0247779	0.00168451	5.82505e-49	331258	ukb-a-280	rs13091182	A	0.345081	Leg fat-free mass (left)	ZBTB38
3	141133960	0.0243087	0.00167288	7.97627e-48	331285	ukb-a-277	rs13091182	A	0.345081	Leg predicted mass (right)	ZBTB38
3	141133960	0.0243624	0.00168386	1.99067e-47	331285	ukb-a-276	rs13091182	A	0.345081	Leg fat-free mass (right)	ZBTB38
3	141133960	0.0227979	0.00159405	2.19786e-46	331221	ukb-a-284	rs13091182	A	0.345081	Arm fat-free mass (right)	ZBTB38
3	141133960	0.0224806	0.0015884	1.84417e-45	331216	ukb-a-285	rs13091182	A	0.345081	Arm predicted mass (right)	ZBTB38
3	141133960	0.0306264	0.00223531	1.02542e-42	336227	ukb-a-249	rs13091182	A	0.345081	Weight	ZBTB38
3	141133960	-0.0162662	0.00119866	6.15035e-42	360270	ukb-d-1747_4	rs13091182	A	0.344695	Hair colour (natural, before greying): Dark brown	ZBTB38
3	141133960	-0.031809	0.0024471	1.27468e-38	342439	ukb-d-30770_irnt	rs13091182	A	0.3448	IGF-1	ZBTB38
3	141133960	0.0265421	0.00210057	1.29987e-36	462117	ukb-b-15590	rs13091182	A	0.342081	Hip circumference	ZBTB38
3	141133960	-0.17504	0.01388	1.86509e-36	342439	ukb-d-30770_raw	rs13091182	A	0.3448	IGF-1	ZBTB38
3	141133960	0.0260299	0.00212275	1.39991e-34	454588	ukb-b-20044	rs13091182	A	0.342083	Trunk fat mass	ZBTB38
3	141133960	0.0354396	0.00296967	2.19989e-34	205513	ebi-a-GCST90000026	rs13091182	A	0.342538	Appendicular lean mass	ZBTB38
3	141133960	0.0261764	0.00214754	3.61327e-34	350475	ukb-d-30010_irnt	rs13091182	A	0.344776	Red blood cell (erythrocyte) count	ZBTB38
3	141133960	0.0292698	0.00244986	6.70039e-33	148653	ukb-b-8428	rs13091182	A	0.341058	Forced expiratory volume in 1-second (FEV1), predicted	ZBTB38
3	141133960	-0.0287662	0.00252173	3.89224e-30	344728	ukb-d-30260_irnt	rs13091182	A	0.344684	Mean reticulocyte volume	ZBTB38
3	141133960	0.0368911	0.00324868	6.90081e-30	146226	ukb-b-2122	rs13091182	A	0.344521	Ankle spacing width (left)	ZBTB38
3	141133960	-0.0279539	0.00249548	4.0411e-29	350473	ukb-d-30040_irnt	rs13091182	A	0.344778	Mean corpuscular volume	ZBTB38
3	141133960	-0.026952	0.00248964	2.62845e-27	350472	ukb-d-30050_irnt	rs13091182	A	0.344778	Mean corpuscular haemoglobin	ZBTB38
3	141133960	0.0355208	0.00328893	3.40017e-27	146181	ukb-b-8607	rs13091182	A	0.344281	Ankle spacing width (right)	ZBTB38
3	141133960	0.021454	0.001996	6.68036e-27	523463	ieu-b-32	rs13091182	A	0.341621	lymphocyte cell count	ZBTB38
3	141133960	0.0220196	0.00205859	1.10002e-26	454137	ukb-b-19393	rs13091182	A	0.342115	Whole body fat mass	ZBTB38
3	141133960	0.0269926	0.00257605	1.09673e-25	331093	ukb-a-291	rs13091182	A	0.345081	Trunk fat mass	ZBTB38
3	141133960	0.3517	0.0337	1.79102e-25	71872	ieu-b-4813	rs13091182	A	NA	Height	ZBTB38
3	141133960	0.06	0.006	3.33964e-24	73118	ieu-a-97	rs13091182	A	0.3917	Height	ZBTB38
3	141133960	0.0252034	0.0025337	2.61096e-23	336601	ukb-a-388	rs13091182	A	0.345081	Hip circumference	ZBTB38
3	141133960	-0.0365484	0.0037353	1.31099e-22	172433	ebi-a-GCST004602	rs13091182	A	0.3438	Mean corpuscular volume	ZBTB38
3	141133960	0.0277751	0.00286822	3.60828e-22	110423	ukb-a-234	rs13091182	A	0.345081	Forced expiratory volume in 1-second (FEV1) predicted	ZBTB38
3	141133960	0.25	0.027	3.90032e-20	15588	ieu-a-86	rs13091182	A	0.405	Extreme height	ZBTB38
3	141133960	-0.0231754	0.00252427	4.29339e-20	344729	ukb-d-30270_irnt	rs13091182	A	0.344685	Mean sphered cell volume	ZBTB38
3	141133960	0.059	0.0065	5.17965e-20	60538	ieu-a-96	rs13091182	A	0.3917	Height	ZBTB38
3	141133960	0.0157847	0.00173092	7.59976e-20	421986	ukb-b-7953	rs13091182	A	0.342338	Forced vital capacity (FVC)	ZBTB38
3	141133960	-0.0340685	0.00374529	9.33899e-20	172332	ebi-a-GCST004630	rs13091182	A	0.3439	Mean corpuscular hemoglobin	ZBTB38
3	141133960	0.0224756	0.0024963	2.19634e-19	330762	ukb-a-265	rs13091182	A	0.345081	Whole body fat mass	ZBTB38
3	141133960	0.041	0.0046	2.99985e-19	143702	ieu-a-54	rs13091182	A	0.3917	Hip circumference	ZBTB38
3	141133960	0.041	0.0046	2.99985e-19	143702	ieu-a-55	rs13091182	A	0.3917	Hip circumference	ZBTB38
3	141133960	0.0168894	0.00189592	5.19996e-19	345665	ukb-b-14713	rs13091182	A	0.342914	Forced vital capacity (FVC), Best measure	ZBTB38
3	141133960	0.01653	0.00186565	8.00018e-19	NA	ieu-b-105	rs13091182	A	0.342916	FVC	ZBTB38
3	141133960	-0.00440191	0.000501221	1.60768e-18	360270	ukb-d-1747_5	rs13091182	A	0.344695	Hair colour (natural, before greying): Black	ZBTB38
3	141133960	0.0181689	0.00207098	1.69981e-18	454757	ukb-b-6704	rs13091182	A	0.342084	Arm fat mass (right)	ZBTB38
3	141133960	0.0147815	0.001689	2.09991e-18	454846	ukb-b-18096	rs13091182	A	0.342091	Leg fat mass (right)	ZBTB38
3	141133960	0.0326714	0.00376416	3.97192e-18	172952	ebi-a-GCST004601	rs13091182	A	0.3438	Red blood cell count	ZBTB38
3	141133960	0.0142608	0.00166899	1.29987e-17	454823	ukb-b-7212	rs13091182	A	0.342088	Leg fat mass (left)	ZBTB38
3	141133960	0.0175469	0.00207102	2.39994e-17	454684	ukb-b-8338	rs13091182	A	0.342088	Arm fat mass (left)	ZBTB38
3	141133960	-0.0107054	0.00126441	2.49977e-17	456692	ukb-b-19560	rs13091182	A	0.342394	Skin colour	ZBTB38
3	141133960	0.0383922	0.00464954	1.50003e-16	99380	ukb-b-19994	rs13091182	A	0.344319	Spherical power (right)	ZBTB38
3	141133960	0.00987516	0.00121937	5.57828e-16	360270	ukb-d-1747_3	rs13091182	A	0.344695	Hair colour (natural, before greying): Light brown	ZBTB38
3	141133960	0.056	0.007	7.10068e-16	56980	ieu-a-58	rs13091182	A	0.3917	Hip circumference	ZBTB38
3	141133960	0.056	0.007	7.10068e-16	56980	ieu-a-59	rs13091182	A	0.3917	Hip circumference	ZBTB38
3	141133960	0.0362463	0.00466042	7.39946e-15	99071	ukb-b-7500	rs13091182	A	0.344173	Spherical power (left)	ZBTB38
3	141133960	0.0148078	0.00195087	3.19963e-14	454613	ukb-b-16407	rs13091182	A	0.342088	Trunk fat percentage	ZBTB38
3	141133960	0.0152155	0.00204572	1.0266e-13	331293	ukb-a-275	rs13091182	A	0.345081	Leg fat mass (right)	ZBTB38
3	141133960	0.0185121	0.00250712	1.54206e-13	331226	ukb-a-283	rs13091182	A	0.345081	Arm fat mass (right)	ZBTB38
3	141133960	0.0148299	0.00202237	2.25684e-13	331275	ukb-a-279	rs13091182	A	0.345081	Leg fat mass (left)	ZBTB38
3	141133960	0.0150736	0.00207679	3.93369e-13	307638	ukb-a-336	rs13091182	A	0.345081	Forced vital capacity (FVC)	ZBTB38
3	141133960	0.0134818	0.00188562	8.69961e-13	462166	ukb-b-9405	rs13091182	A	0.34208	Waist circumference	ZBTB38
3	141133960	0.0178415	0.00250778	1.1259e-12	331164	ukb-a-287	rs13091182	A	0.345081	Arm fat mass (left)	ZBTB38
3	141133960	0.0283975	0.0039954	1.20005e-12	200272	ukb-b-3357	rs13091182	A	0.342132	Birth weight of first child	ZBTB38
3	141133960	-0.0156162	0.00194598	2.09991e-12	426824	ebi-a-GCST006979	rs13091182	A	0.34417	Heel bone mineral density	ZBTB38
3	141133960	0.0118578	0.00169913	2.98951e-12	165649	ukb-d-2395_1	rs13091182	A	0.344895	Hair/balding pattern: Pattern 1	ZBTB38
3	141133960	0.0154018	0.00221099	3.29989e-12	436424	ukb-b-18103	rs13091182	A	0.342451	Pulse rate, automated reading	ZBTB38
3	141133960	-0.0101396	0.00146249	4.13238e-12	154988	ukb-a-303	rs13091182	A	0.345081	Hair/balding pattern: Pattern 4	ZBTB38
3	141133960	0.0157253	0.00227998	5.31863e-12	255492	ukb-a-232	rs13091182	A	0.345081	Forced vital capacity (FVC) Best measure	ZBTB38
3	141133960	0.0161652	0.00235181	6.2748e-12	331113	ukb-a-290	rs13091182	A	0.345081	Trunk fat percentage	ZBTB38
3	141133960	0.03	0.0046	3.29989e-11	145365	ieu-a-48	rs13091182	A	0.3917	Hip circumference	ZBTB38
3	141133960	0.03	0.0046	3.29989e-11	145365	ieu-a-49	rs13091182	A	0.3917	Hip circumference	ZBTB38
3	141133960	0.0431	0.0065	3.47136e-11	228951	ieu-a-1126	rs13091182	A	0.3401	Breast cancer (Combined Oncoarray; iCOGS; GWAS meta analysis)	ZBTB38
3	141133960	0.0431	0.0065	3.47136e-11	139274	ebi-a-GCST004988	rs13091182	A	0.3401	Breast cancer	ZBTB38
3	141133960	0.0171919	0.00263708	7.07294e-11	317756	ukb-a-3	rs13091182	A	0.345081	Pulse rate automated reading	ZBTB38
3	141133960	0.024753	0.00381109	8.30424e-11	171643	ebi-a-GCST004627	rs13091182	A	0.3438	Lymphocyte counts	ZBTB38
3	141133960	0.0296951	0.00465879	1.79999e-10	97653	ukb-b-11480	rs13091182	A	0.344155	Corneal hysteresis (right)	ZBTB38
3	141133960	0.043	0.0067	1.89998e-10	57577	ieu-a-52	rs13091182	A	0.3917	Hip circumference	ZBTB38
3	141133960	0.043	0.0067	1.89998e-10	57577	ieu-a-53	rs13091182	A	0.3917	Hip circumference	ZBTB38
3	141133960	0.011622	0.00182984	2.1e-10	421986	ukb-b-19657	rs13091182	A	0.342338	Forced expiratory volume in 1-second (FEV1)	ZBTB38
3	141133960	-0.0158899	0.00253251	3.51504e-10	NA	ieu-b-72	rs13091182	A	0.344948	Urinary sodium-potassium ratio	ZBTB38
3	141133960	0.01421	0.00226622	3.60662e-10	336639	ukb-a-382	rs13091182	A	0.345081	Waist circumference	ZBTB38
3	141133960	0.0126388	0.00204937	6.95953e-10	350475	ukb-d-30030_irnt	rs13091182	A	0.344776	Haematocrit percentage	ZBTB38
3	141133960	-0.012615	0.0020707	1.09999e-09	NA	ieu-b-107	rs13091182	A	0.342134	apolipoprotein A-I	ZBTB38
3	141133960	0.00559654	0.000917425	1.09999e-09	462013	ukb-b-17241	rs13091182	A	0.342157	Blood clot, DVT, bronchitis, emphysema, asthma, rhinitis, eczema, allergy diagnosed by doctor: Hayfever, allergic rhinitis or eczema	ZBTB38
3	141133960	0.047	0.0078	1.337e-09	175475	ieu-a-1127	rs13091182	A	0.3396	ER+ Breast cancer (Combined Oncoarray; iCOGS; GWAS meta analysis)	ZBTB38
3	141133960	0.0147808	0.00250231	3.4898e-09	349856	ukb-d-30120_irnt	rs13091182	A	0.344784	Lymphocyte count	ZBTB38
3	141133960	0.00924688	0.00157195	4e-09	NA	ieu-b-104	rs13091182	A	0.342916	HbA1C	ZBTB38
3	141133960	0.0118123	0.00200702	4e-09	345665	ukb-b-11141	rs13091182	A	0.342914	Forced expiratory volume in 1-second (FEV1), Best measure	ZBTB38
3	141133960	0.04	0.0068	4.45995e-09	58321	ieu-a-106	rs13091182	A	0.3917	Weight	ZBTB38
3	141133960	-0.0154985	0.00269691	9.09997e-09	265627	ukb-b-8875	rs13091182	A	0.341852	Heel bone mineral density (BMD)	ZBTB38
3	141133960	0.0113939	0.0019938	1.10017e-08	350474	ukb-d-30020_irnt	rs13091182	A	0.344776	Haemoglobin concentration	ZBTB38
3	141133960	0.0106823	0.0018803	1.29999e-08	441640	ukb-b-15926	rs13091182	A	0.342156	Cereal intake	ZBTB38
3	141133960	0.0023404	0.00041195	1.3369e-08	314658	ukb-d-30810_raw	rs13091182	A	0.34468	Phosphate	ZBTB38
3	141133960	0.014549	0.0025649	1.40909e-08	314658	ukb-d-30810_irnt	rs13091182	A	0.34468	Phosphate	ZBTB38
3	141133960	-0.0151763	0.0026975	1.79999e-08	265753	ukb-b-20124	rs13091182	A	0.341833	Heel bone mineral density (BMD) T-score, automated	ZBTB38
3	141133960	-0.0151777	0.00269751	1.79999e-08	265753	ukb-b-19234	rs13091182	A	0.341833	Heel quantitative ultrasound index (QUI), direct entry	ZBTB38
3	141133960	0.032	0.0057	2.19999e-08	86908	ieu-a-56	rs13091182	A	0.3917	Hip circumference	ZBTB38
3	141133960	0.032	0.0057	2.19999e-08	86908	ieu-a-57	rs13091182	A	0.3917	Hip circumference	ZBTB38
3	141133960	0.0253627	0.0046257	4.20001e-08	97653	ukb-b-15178	rs13091182	A	0.344155	Corneal resistance factor (right)	ZBTB38
3	141139330	0.0485089	0.00137833	2.50035e-271	461950	ukb-b-10787	rs6785073	A	0.342128	Standing height	ZBTB38
3	141139330	0.0496076	0.00182169	4.14e-163	336474	ukb-a-389	rs6785073	A	0.345121	Standing height	ZBTB38
3	141139330	0.0390982	0.00158514	2.50035e-134	461536	ukb-b-16881	rs6785073	A	0.342105	Sitting height	ZBTB38
3	141139330	0.068	0.0031	4.60257e-107	252684	ieu-a-89	rs6785073	A	0.39	Height	ZBTB38
3	141139330	0.0270881	0.00130714	2.09991e-95	454508	ukb-b-17409	rs6785073	A	0.342126	Trunk fat-free mass	ZBTB38
3	141139330	0.0269478	0.00130297	5.00035e-95	454463	ukb-b-9685	rs6785073	A	0.342124	Trunk predicted mass	ZBTB38
3	141139330	0.0266255	0.00131188	1.39991e-91	454850	ukb-b-13354	rs6785073	A	0.342129	Whole body fat-free mass	ZBTB38
3	141139330	0.0402162	0.0019826	1.99526e-91	336172	ukb-a-195	rs6785073	A	0.345121	Sitting height	ZBTB38
3	141139330	0.0264463	0.00131408	4.40048e-90	454888	ukb-b-14540	rs6785073	A	0.34213	Whole body water mass	ZBTB38
3	141139330	0.249726	0.0124845	5.20715e-89	26279	eqtl-a-ENSG00000177311	rs6785073	A	0.329729	ENSG00000177311	ZBTB38
3	141139330	0.0272807	0.00137956	4.90004e-87	454874	ukb-b-16446	rs6785073	A	0.342132	Basal metabolic rate	ZBTB38
3	141139330	0.0394	0.002	9.46891e-87	450243	ebi-a-GCST90000025	rs6785073	A	0.3425	Appendicular lean mass	ZBTB38
3	141139330	0.0247407	0.00133113	4.10015e-77	454672	ukb-b-19925	rs6785073	A	0.342128	Arm fat-free mass (left)	ZBTB38
3	141139330	0.0253912	0.00136669	4.79954e-77	454799	ukb-b-17271	rs6785073	A	0.342123	Leg predicted mass (left)	ZBTB38
3	141139330	0.0245346	0.00132585	1.9002e-76	454655	ukb-b-9093	rs6785073	A	0.342127	Arm predicted mass (left)	ZBTB38
3	141139330	0.0253548	0.00137571	7.50067e-76	454805	ukb-b-16099	rs6785073	A	0.342124	Leg fat-free mass (left)	ZBTB38
3	141139330	0.0249726	0.00137502	1e-73	454835	ukb-b-12828	rs6785073	A	0.342126	Leg fat-free mass (right)	ZBTB38
3	141139330	0.0248039	0.00136617	1.20005e-73	454834	ukb-b-14310	rs6785073	A	0.342127	Leg predicted mass (right)	ZBTB38
3	141139330	0.0234372	0.0013058	4.90004e-72	454753	ukb-b-19520	rs6785073	A	0.342128	Arm fat-free mass (right)	ZBTB38
3	141139330	0.02319	0.0013014	5.00035e-71	454746	ukb-b-16698	rs6785073	A	0.34213	Arm predicted mass (right)	ZBTB38
3	141139330	0.0308754	0.00175118	1.52581e-69	332021	ukb-a-35	rs6785073	A	0.345121	Comparative height size at age 10	ZBTB38
3	141139330	0.0414288	0.00238608	1.59993e-67	265753	ukb-b-4080	rs6785073	A	0.341925	Ankle spacing width	ZBTB38
3	141139330	0.0306452	0.00183255	8.99912e-63	461632	ukb-b-11842	rs6785073	A	0.342131	Weight	ZBTB38
3	141139330	0.0305011	0.00184579	2.39994e-61	454893	ukb-b-12039	rs6785073	A	0.342132	Weight	ZBTB38
3	141139330	0.0264193	0.00161611	4.78961e-60	331030	ukb-a-292	rs6785073	A	0.345121	Trunk fat-free mass	ZBTB38
3	141139330	0.026309	0.00161083	6.11083e-60	330995	ukb-a-293	rs6785073	A	0.345121	Trunk predicted mass	ZBTB38
3	141139330	0.0427695	0.00268391	1.69981e-58	244730	ebi-a-GCST90000027	rs6785073	A	0.342491	Appendicular lean mass	ZBTB38
3	141139330	0.0259933	0.00162242	9.54113e-58	331291	ukb-a-266	rs6785073	A	0.345121	Whole body fat-free mass	ZBTB38
3	141139330	0.0258397	0.00162485	6.35624e-57	331315	ukb-a-267	rs6785073	A	0.345121	Whole body water mass	ZBTB38
3	141139330	0.0124938	0.000790021	2.58345e-56	360270	ukb-d-1747_1	rs6785073	A	0.344614	Hair colour (natural, before greying): Blonde	ZBTB38
3	141139330	0.0267379	0.00170122	1.21339e-55	331307	ukb-a-268	rs6785073	A	0.345121	Basal metabolic rate	ZBTB38
3	141139330	0.0241711	0.00162516	5.118e-50	331146	ukb-a-289	rs6785073	A	0.345121	Arm predicted mass (left)	ZBTB38
3	141139330	0.4211	0.0284	6.98393e-50	104142	ieu-b-4814	rs6785073	A	NA	Height	ZBTB38
3	141139330	0.0242112	0.00163125	8.11708e-50	331159	ukb-a-288	rs6785073	A	0.345121	Arm fat-free mass (left)	ZBTB38
3	141139330	0.0246259	0.00167808	9.64939e-49	331253	ukb-a-281	rs6785073	A	0.345121	Leg predicted mass (left)	ZBTB38
3	141139330	0.0246896	0.00168957	2.40492e-48	331258	ukb-a-280	rs6785073	A	0.345121	Leg fat-free mass (left)	ZBTB38
3	141139330	0.0242366	0.00167791	2.80737e-47	331285	ukb-a-277	rs6785073	A	0.345121	Leg predicted mass (right)	ZBTB38
3	141139330	0.0242942	0.00168892	6.6896e-47	331285	ukb-a-276	rs6785073	A	0.345121	Leg fat-free mass (right)	ZBTB38
3	141139330	0.0226726	0.00159884	1.24509e-45	331221	ukb-a-284	rs6785073	A	0.345121	Arm fat-free mass (right)	ZBTB38
3	141139330	0.0223627	0.00159317	9.58959e-45	331216	ukb-a-285	rs6785073	A	0.345121	Arm predicted mass (right)	ZBTB38
3	141139330	-0.0164342	0.00120222	1.57471e-42	360270	ukb-d-1747_4	rs6785073	A	0.344614	Hair colour (natural, before greying): Dark brown	ZBTB38
3	141139330	0.0305014	0.002242	3.861e-42	336227	ukb-a-249	rs6785073	A	0.345121	Weight	ZBTB38
3	141139330	-0.031997	0.0024544	7.73393e-39	342439	ukb-d-30770_irnt	rs6785073	A	0.34472	IGF-1	ZBTB38
3	141139330	-0.17598	0.013921	1.27585e-36	342439	ukb-d-30770_raw	rs6785073	A	0.34472	IGF-1	ZBTB38
3	141139330	0.026368	0.00210658	6.00067e-36	462117	ukb-b-15590	rs6785073	A	0.34212	Hip circumference	ZBTB38
3	141139330	0.0264616	0.00215394	1.10561e-34	350475	ukb-d-30010_irnt	rs6785073	A	0.344707	Red blood cell (erythrocyte) count	ZBTB38
3	141139330	0.0258082	0.00212885	8.00018e-34	454588	ukb-b-20044	rs6785073	A	0.342123	Trunk fat mass	ZBTB38
3	141139330	0.0351602	0.00297804	8.30042e-34	205513	ebi-a-GCST90000026	rs6785073	A	0.342576	Appendicular lean mass	ZBTB38
3	141139330	0.0292937	0.00245668	8.9002e-33	148653	ukb-b-8428	rs6785073	A	0.341173	Forced expiratory volume in 1-second (FEV1), predicted	ZBTB38
3	141139330	-0.0289813	0.00252927	2.16322e-30	344728	ukb-d-30260_irnt	rs6785073	A	0.344604	Mean reticulocyte volume	ZBTB38
3	141139330	-0.0280481	0.00250292	3.84769e-29	350473	ukb-d-30040_irnt	rs6785073	A	0.344709	Mean corpuscular volume	ZBTB38
3	141139330	0.0364346	0.00325913	5.19996e-29	146226	ukb-b-2122	rs6785073	A	0.344448	Ankle spacing width (left)	ZBTB38
3	141139330	-0.0269901	0.00249706	3.16082e-27	350472	ukb-d-30050_irnt	rs6785073	A	0.344709	Mean corpuscular haemoglobin	ZBTB38
3	141139330	0.021463	0.001998	6.98072e-27	524919	ieu-b-32	rs6785073	A	0.341794	lymphocyte cell count	ZBTB38
3	141139330	0.0350577	0.00329946	2.29985e-26	146181	ukb-b-8607	rs6785073	A	0.34421	Ankle spacing width (right)	ZBTB38
3	141139330	0.0218442	0.00206451	3.69999e-26	454137	ukb-b-19393	rs6785073	A	0.342153	Whole body fat mass	ZBTB38
3	141139330	0.353	0.0337	1.02991e-25	71872	ieu-b-4813	rs6785073	A	NA	Height	ZBTB38
3	141139330	0.0268223	0.0025838	3.05492e-25	331093	ukb-a-291	rs6785073	A	0.345121	Trunk fat mass	ZBTB38
3	141139330	0.061	0.006	2.80996e-24	73094	ieu-a-97	rs6785073	A	0.3917	Height	ZBTB38
3	141139330	0.0251075	0.00254128	5.12743e-23	336601	ukb-a-388	rs6785073	A	0.345121	Hip circumference	ZBTB38
3	141139330	-0.0365944	0.00374332	1.42889e-22	172433	ebi-a-GCST004602	rs6785073	A	0.3447	Mean corpuscular volume	ZBTB38
3	141139330	0.0279595	0.00287671	2.54742e-22	110423	ukb-a-234	rs6785073	A	0.345121	Forced expiratory volume in 1-second (FEV1) predicted	ZBTB38
3	141139330	-0.023319	0.00253182	3.26738e-20	344729	ukb-d-30270_irnt	rs6785073	A	0.344605	Mean sphered cell volume	ZBTB38
3	141139330	0.059	0.0065	5.17965e-20	60527	ieu-a-96	rs6785073	A	0.3917	Height	ZBTB38
3	141139330	-0.0343271	0.00375335	5.92243e-20	172332	ebi-a-GCST004630	rs6785073	A	0.3448	Mean corpuscular hemoglobin	ZBTB38
3	141139330	0.0158195	0.00173585	8.00018e-20	421986	ukb-b-7953	rs6785073	A	0.342362	Forced vital capacity (FVC)	ZBTB38
3	141139330	0.24	0.027	2.99985e-19	15501	ieu-a-86	rs6785073	A	0.39	Extreme height	ZBTB38
3	141139330	0.0223513	0.0025038	4.40048e-19	330762	ukb-a-265	rs6785073	A	0.345121	Whole body fat mass	ZBTB38
3	141139330	0.0168749	0.00190121	6.90081e-19	345665	ukb-b-14713	rs6785073	A	0.342955	Forced vital capacity (FVC), Best measure	ZBTB38
3	141139330	0.0165253	0.00187086	1e-18	NA	ieu-b-105	rs6785073	A	0.342957	FVC	ZBTB38
3	141139330	0.0329356	0.00377231	2.52697e-18	172952	ebi-a-GCST004601	rs6785073	A	0.3447	Red blood cell count	ZBTB38
3	141139330	-0.00438199	0.000502713	2.87607e-18	360270	ukb-d-1747_5	rs6785073	A	0.344614	Hair colour (natural, before greying): Black	ZBTB38
3	141139330	0.0180321	0.00207692	3.90032e-18	454757	ukb-b-6704	rs6785073	A	0.342123	Arm fat mass (right)	ZBTB38
3	141139330	0.0146813	0.00169385	4.40048e-18	454846	ukb-b-18096	rs6785073	A	0.34213	Leg fat mass (right)	ZBTB38
3	141139330	0.04	0.0047	7.89951e-18	143542	ieu-a-54	rs6785073	A	0.3917	Hip circumference	ZBTB38
3	141139330	0.04	0.0047	7.89951e-18	143542	ieu-a-55	rs6785073	A	0.3917	Hip circumference	ZBTB38
3	141139330	-0.0107697	0.00126801	1.99986e-17	456692	ukb-b-19560	rs6785073	A	0.342436	Skin colour	ZBTB38
3	141139330	0.01417	0.00167378	2.49977e-17	454823	ukb-b-7212	rs6785073	A	0.342127	Leg fat mass (left)	ZBTB38
3	141139330	0.0174211	0.00207697	5.00035e-17	454684	ukb-b-8338	rs6785073	A	0.342127	Arm fat mass (left)	ZBTB38
3	141139330	0.0382763	0.00466407	2.29985e-16	99380	ukb-b-19994	rs6785073	A	0.344306	Spherical power (right)	ZBTB38
3	141139330	0.00994519	0.001223	4.24229e-16	360270	ukb-d-1747_3	rs6785073	A	0.344614	Hair colour (natural, before greying): Light brown	ZBTB38
3	141139330	0.055	0.007	2.49977e-15	56902	ieu-a-58	rs6785073	A	0.3917	Hip circumference	ZBTB38
3	141139330	0.055	0.007	2.49977e-15	56902	ieu-a-59	rs6785073	A	0.3917	Hip circumference	ZBTB38
3	141139330	0.0362183	0.00467501	9.3994e-15	99071	ukb-b-7500	rs6785073	A	0.344157	Spherical power (left)	ZBTB38
3	141139330	0.0146113	0.00195648	8.10028e-14	454613	ukb-b-16407	rs6785073	A	0.342127	Trunk fat percentage	ZBTB38
3	141139330	0.0151492	0.00205186	1.54917e-13	331293	ukb-a-275	rs6785073	A	0.345121	Leg fat mass (right)	ZBTB38
3	141139330	0.0184064	0.00251465	2.49172e-13	331226	ukb-a-283	rs6785073	A	0.345121	Arm fat mass (right)	ZBTB38
3	141139330	0.0147697	0.00202844	3.31284e-13	331275	ukb-a-279	rs6785073	A	0.345121	Leg fat mass (left)	ZBTB38
3	141139330	0.0151418	0.00208297	3.62076e-13	307638	ukb-a-336	rs6785073	A	0.345121	Forced vital capacity (FVC)	ZBTB38
3	141139330	0.0133832	0.00189102	1.50003e-12	462166	ukb-b-9405	rs6785073	A	0.342118	Waist circumference	ZBTB38
3	141139330	0.0283306	0.0040067	1.50003e-12	200272	ukb-b-3357	rs6785073	A	0.34215	Birth weight of first child	ZBTB38
3	141139330	0.0177421	0.00251532	1.74703e-12	331164	ukb-a-287	rs6785073	A	0.345121	Arm fat mass (left)	ZBTB38
3	141139330	-0.0156406	0.00195171	2.09991e-12	426824	ebi-a-GCST006979	rs6785073	A	0.344104	Heel bone mineral density	ZBTB38
3	141139330	0.0118827	0.00170422	3.12536e-12	165649	ukb-d-2395_1	rs6785073	A	0.344844	Hair/balding pattern: Pattern 1	ZBTB38
3	141139330	0.0153479	0.00221735	4.49987e-12	436424	ukb-b-18103	rs6785073	A	0.342475	Pulse rate, automated reading	ZBTB38
3	141139330	-0.0101419	0.00146693	4.74024e-12	154988	ukb-a-303	rs6785073	A	0.345121	Hair/balding pattern: Pattern 4	ZBTB38
3	141139330	0.0156912	0.00228679	6.82339e-12	255492	ukb-a-232	rs6785073	A	0.345121	Forced vital capacity (FVC) Best measure	ZBTB38
3	141139330	0.0160118	0.00235888	1.13999e-11	331113	ukb-a-290	rs6785073	A	0.345121	Trunk fat percentage	ZBTB38
3	141139330	0.0436	0.0065	2.18978e-11	228951	ieu-a-1126	rs6785073	A	0.3402	Breast cancer (Combined Oncoarray; iCOGS; GWAS meta analysis)	ZBTB38
3	141139330	0.0436	0.0065	2.18978e-11	139274	ebi-a-GCST004988	rs6785073	A	0.3402	Breast cancer	ZBTB38
3	141139330	0.03	0.0046	3.90032e-11	145343	ieu-a-49	rs6785073	A	0.3917	Hip circumference	ZBTB38
3	141139330	0.03	0.0046	3.90032e-11	145343	ieu-a-48	rs6785073	A	0.3917	Hip circumference	ZBTB38
3	141139330	0.0169899	0.00264504	1.33552e-10	317756	ukb-a-3	rs6785073	A	0.345121	Pulse rate automated reading	ZBTB38
3	141139330	0.024415	0.00381932	1.632e-10	171643	ebi-a-GCST004627	rs6785073	A	0.3447	Lymphocyte counts	ZBTB38
3	141139330	0.0116613	0.00183505	2.1e-10	421986	ukb-b-19657	rs6785073	A	0.342362	Forced expiratory volume in 1-second (FEV1)	ZBTB38
3	141139330	0.042	0.0067	2.19999e-10	57570	ieu-a-52	rs6785073	A	0.3917	Hip circumference	ZBTB38
3	141139330	0.042	0.0067	2.19999e-10	57570	ieu-a-53	rs6785073	A	0.3917	Hip circumference	ZBTB38
3	141139330	-0.01598	0.00254006	3.15471e-10	NA	ieu-b-72	rs6785073	A	0.344878	Urinary sodium-potassium ratio	ZBTB38
3	141139330	0.0128839	0.00205548	3.65991e-10	350475	ukb-d-30030_irnt	rs6785073	A	0.344707	Haematocrit percentage	ZBTB38
3	141139330	0.0142017	0.002273	4.16236e-10	336639	ukb-a-382	rs6785073	A	0.345121	Waist circumference	ZBTB38
3	141139330	0.00568612	0.000920059	6.4e-10	462013	ukb-b-17241	rs6785073	A	0.342196	Blood clot, DVT, bronchitis, emphysema, asthma, rhinitis, eczema, allergy diagnosed by doctor: Hayfever, allergic rhinitis or eczema	ZBTB38
3	141139330	0.0287898	0.00467338	7.29995e-10	97653	ukb-b-11480	rs6785073	A	0.34414	Corneal hysteresis (right)	ZBTB38
3	141139330	0.0477	0.0078	7.871e-10	175475	ieu-a-1127	rs6785073	A	0.3398	ER+ Breast cancer (Combined Oncoarray; iCOGS; GWAS meta analysis)	ZBTB38
3	141139330	-0.0125417	0.00207667	1.5e-09	NA	ieu-b-107	rs6785073	A	0.342172	apolipoprotein A-I	ZBTB38
3	141139330	0.0149011	0.00250978	2.90195e-09	349856	ukb-d-30120_irnt	rs6785073	A	0.344713	Lymphocyte count	ZBTB38
3	141139330	0.0118059	0.00201262	4.49997e-09	345665	ukb-b-11141	rs6785073	A	0.342955	Forced expiratory volume in 1-second (FEV1), Best measure	ZBTB38
3	141139330	0.0092399	0.00157633	4.60002e-09	NA	ieu-b-104	rs6785073	A	0.342957	HbA1C	ZBTB38
3	141139330	0.0116718	0.00199974	5.32991e-09	350474	ukb-d-30020_irnt	rs6785073	A	0.344707	Haemoglobin concentration	ZBTB38
3	141139330	0.039	0.0068	8.27999e-09	58314	ieu-a-106	rs6785073	A	0.3917	Weight	ZBTB38
3	141139330	-0.0154474	0.00270417	1.09999e-08	265627	ukb-b-8875	rs6785073	A	0.341945	Heel bone mineral density (BMD)	ZBTB38
3	141139330	0.0107416	0.00188577	1.2e-08	441640	ukb-b-15926	rs6785073	A	0.342173	Cereal intake	ZBTB38
3	141139330	0.0023291	0.00041317	1.73121e-08	314658	ukb-d-30810_raw	rs6785073	A	0.3446	Phosphate	ZBTB38
3	141139330	0.01448	0.0025725	1.81501e-08	314658	ukb-d-30810_irnt	rs6785073	A	0.3446	Phosphate	ZBTB38
3	141139330	-0.0151136	0.00270477	2.30001e-08	265753	ukb-b-19234	rs6785073	A	0.341925	Heel quantitative ultrasound index (QUI), direct entry	ZBTB38
3	141139330	-0.0151122	0.00270476	2.30001e-08	265753	ukb-b-20124	rs6785073	A	0.341925	Heel bone mineral density (BMD) T-score, automated	ZBTB38
3	141139330	0.031	0.0057	2.99999e-08	86827	ieu-a-57	rs6785073	A	0.3917	Hip circumference	ZBTB38
3	141139330	0.031	0.0057	2.99999e-08	86827	ieu-a-56	rs6785073	A	0.3917	Hip circumference	ZBTB38
3	141140366	0.0560832	0.00131548	0	461950	ukb-b-10787	rs6763927	T	0.441876	Standing height	ZBTB38
3	141140366	0.0585664	0.00174003	6.10942e-248	336474	ukb-a-389	rs6763927	T	0.445741	Standing height	ZBTB38
3	141140366	0.0450728	0.0015129	4.89779e-195	461536	ukb-b-16881	rs6763927	T	0.441855	Sitting height	ZBTB38
3	141140366	0.31702	0.01172	3.8815e-161	26280	eqtl-a-ENSG00000177311	rs6763927	T	0.430588	ENSG00000177311	ZBTB38
3	141140366	0.077	0.003	4.39542e-151	252739	ieu-a-89	rs6763927	T	0.483	Height	ZBTB38
3	141140366	0.0306084	0.00124753	6.19441e-133	454508	ukb-b-17409	rs6763927	T	0.441876	Trunk fat-free mass	ZBTB38
3	141140366	0.0464924	0.00189435	6.79204e-133	336172	ukb-a-195	rs6763927	T	0.445741	Sitting height	ZBTB38
3	141140366	0.0304216	0.00124355	3.59749e-132	454463	ukb-b-9685	rs6763927	T	0.441872	Trunk predicted mass	ZBTB38
3	141140366	0.0462	0.0019	3.02691e-130	450243	ebi-a-GCST90000025	rs6763927	T	0.4422	Appendicular lean mass	ZBTB38
3	141140366	0.0297446	0.00125209	9.50605e-125	454850	ukb-b-13354	rs6763927	T	0.441866	Whole body fat-free mass	ZBTB38
3	141140366	0.0295329	0.00125419	1.30017e-122	454888	ukb-b-14540	rs6763927	T	0.44187	Whole body water mass	ZBTB38
3	141140366	0.0302243	0.00131668	1.30017e-116	454874	ukb-b-16446	rs6763927	T	0.441872	Basal metabolic rate	ZBTB38
3	141140366	0.0274303	0.00127044	2.19786e-103	454672	ukb-b-19925	rs6763927	T	0.441876	Arm fat-free mass (left)	ZBTB38
3	141140366	0.0272756	0.00126541	4.79733e-103	454655	ukb-b-9093	rs6763927	T	0.441878	Arm predicted mass (left)	ZBTB38
3	141140366	0.0360346	0.00167344	8.93305e-103	332021	ukb-a-35	rs6763927	T	0.445741	Comparative height size at age 10	ZBTB38
3	141140366	0.0263781	0.00124628	1.99986e-99	454753	ukb-b-19520	rs6763927	T	0.441872	Arm fat-free mass (right)	ZBTB38
3	141140366	0.0275968	0.00130439	2.39994e-99	454799	ukb-b-17271	rs6763927	T	0.441862	Leg predicted mass (left)	ZBTB38
3	141140366	0.0276855	0.001313	1.10002e-98	454805	ukb-b-16099	rs6763927	T	0.441863	Leg fat-free mass (left)	ZBTB38
3	141140366	0.0260864	0.00124208	6.29941e-98	454746	ukb-b-16698	rs6763927	T	0.441874	Arm predicted mass (right)	ZBTB38
3	141140366	0.0274973	0.00131234	1.80011e-97	454835	ukb-b-12828	rs6763927	T	0.441868	Leg fat-free mass (right)	ZBTB38
3	141140366	0.0272468	0.0013039	5.79963e-97	454834	ukb-b-14310	rs6763927	T	0.441869	Leg predicted mass (right)	ZBTB38
3	141140366	0.030521	0.00154438	7.00648e-87	331030	ukb-a-292	rs6763927	T	0.445741	Trunk fat-free mass	ZBTB38
3	141140366	0.0304165	0.00153933	7.46105e-87	330995	ukb-a-293	rs6763927	T	0.445741	Trunk predicted mass	ZBTB38
3	141140366	0.5353	0.0272	3.85035e-86	103619	ieu-b-4814	rs6763927	T	NA	Height	ZBTB38
3	141140366	0.0494118	0.00256326	2.90001e-85	244730	ebi-a-GCST90000027	rs6763927	T	0.442225	Appendicular lean mass	ZBTB38
3	141140366	0.0603552	0.00323501	2.09991e-83	NA	bbj-a-70	rs6763927	T	0.35445	Height	ZBTB38
3	141140366	0.029543	0.0015505	6.74994e-81	331291	ukb-a-266	rs6763927	T	0.445741	Whole body fat-free mass	ZBTB38
3	141140366	0.0293641	0.00155281	1.03395e-79	331315	ukb-a-267	rs6763927	T	0.445741	Whole body water mass	ZBTB38
3	141140366	0.0429589	0.00227938	3.10027e-79	265753	ukb-b-4080	rs6763927	T	0.441564	Ankle spacing width	ZBTB38
3	141140366	0.0327839	0.00174896	2.09991e-78	461632	ukb-b-11842	rs6763927	T	0.4419	Weight	ZBTB38
3	141140366	0.0300816	0.00162582	2.15973e-76	331307	ukb-a-268	rs6763927	T	0.445741	Basal metabolic rate	ZBTB38
3	141140366	0.032504	0.00176167	5.10035e-76	454893	ukb-b-12039	rs6763927	T	0.441871	Weight	ZBTB38
3	141140366	0.0271043	0.00155897	1.1285e-67	331159	ukb-a-288	rs6763927	T	0.445741	Arm fat-free mass (left)	ZBTB38
3	141140366	0.0269514	0.00155315	2.01419e-67	331146	ukb-a-289	rs6763927	T	0.445741	Arm predicted mass (left)	ZBTB38
3	141140366	0.0262521	0.00152798	3.94457e-66	331221	ukb-a-284	rs6763927	T	0.445741	Arm fat-free mass (right)	ZBTB38
3	141140366	0.0259712	0.00152257	3.27869e-65	331216	ukb-a-285	rs6763927	T	0.445741	Arm predicted mass (right)	ZBTB38
3	141140366	0.0272823	0.00161475	5.15229e-64	331258	ukb-a-280	rs6763927	T	0.445741	Leg fat-free mass (left)	ZBTB38
3	141140366	0.0270569	0.00160377	7.85055e-64	331253	ukb-a-281	rs6763927	T	0.445741	Leg predicted mass (left)	ZBTB38
3	141140366	0.026867	0.00160361	5.61436e-63	331285	ukb-a-277	rs6763927	T	0.445741	Leg predicted mass (right)	ZBTB38
3	141140366	0.0270244	0.00161413	6.82496e-63	331285	ukb-a-276	rs6763927	T	0.445741	Leg fat-free mass (right)	ZBTB38
3	141140366	0.0117611	0.000754967	1.06561e-54	360270	ukb-d-1747_1	rs6763927	T	0.445075	Hair colour (natural, before greying): Blonde	ZBTB38
3	141140366	0.0331272	0.00214255	6.57961e-54	336227	ukb-a-249	rs6763927	T	0.445741	Weight	ZBTB38
3	141140366	0.0422924	0.00284181	5.19996e-52	205513	ebi-a-GCST90000026	rs6763927	T	0.442079	Appendicular lean mass	ZBTB38
3	141140366	0.0329421	0.00234647	8.99912e-45	148653	ukb-b-8428	rs6763927	T	0.440712	Forced expiratory volume in 1-second (FEV1), predicted	ZBTB38
3	141140366	-0.0158945	0.00114886	1.60731e-43	360270	ukb-d-1747_4	rs6763927	T	0.445075	Hair colour (natural, before greying): Dark brown	ZBTB38
3	141140366	0.4279	0.0324	6.71429e-40	71583	ieu-b-4813	rs6763927	T	NA	Height	ZBTB38
3	141140366	0.0410675	0.00311285	9.60064e-40	146226	ukb-b-2122	rs6763927	T	0.443975	Ankle spacing width (left)	ZBTB38
3	141140366	0.0265061	0.00201051	1.10002e-39	462117	ukb-b-15590	rs6763927	T	0.441868	Hip circumference	ZBTB38
3	141140366	-0.030915	0.0023459	1.19978e-39	342439	ukb-d-30770_irnt	rs6763927	T	0.44516	IGF-1	ZBTB38
3	141140366	0.0267384	0.00203181	1.50003e-39	454588	ukb-b-20044	rs6763927	T	0.441873	Trunk fat mass	ZBTB38
3	141140366	-0.16948	0.013306	3.72392e-37	342439	ukb-d-30770_raw	rs6763927	T	0.44516	IGF-1	ZBTB38
3	141140366	-0.030732	0.00241758	5.17845e-37	344728	ukb-d-30260_irnt	rs6763927	T	0.445012	Mean reticulocyte volume	ZBTB38
3	141140366	0.0399281	0.00315066	8.4004e-37	146181	ukb-b-8607	rs6763927	T	0.443741	Ankle spacing width (right)	ZBTB38
3	141140366	0.0260046	0.00205874	1.44477e-36	350475	ukb-d-30010_irnt	rs6763927	T	0.445092	Red blood cell (erythrocyte) count	ZBTB38
3	141140366	0.023779	0.001907	1.21004e-35	524893	ieu-b-32	rs6763927	T	0.441188	lymphocyte cell count	ZBTB38
3	141140366	0.068	0.0057	7.15979e-33	73113	ieu-a-97	rs6763927	T	0.4833	Height	ZBTB38
3	141140366	0.0195891	0.00165779	3.19963e-32	421986	ukb-b-7953	rs6763927	T	0.442181	Forced vital capacity (FVC)	ZBTB38
3	141140366	-0.0280383	0.00239229	1.01742e-31	350473	ukb-d-30040_irnt	rs6763927	T	0.445092	Mean corpuscular volume	ZBTB38
3	141140366	0.0313074	0.00274908	4.9705e-30	110423	ukb-a-234	rs6763927	T	0.445741	Forced expiratory volume in 1-second (FEV1) predicted	ZBTB38
3	141140366	0.0205735	0.00181576	9.30037e-30	345665	ukb-b-14713	rs6763927	T	0.442507	Forced vital capacity (FVC), Best measure	ZBTB38
3	141140366	0.0279366	0.00246954	1.15292e-29	331093	ukb-a-291	rs6763927	T	0.445741	Trunk fat mass	ZBTB38
3	141140366	0.0200769	0.00178678	2.70023e-29	NA	ieu-b-105	rs6763927	T	0.442505	FVC	ZBTB38
3	141140366	0.0218767	0.00197046	1.20005e-28	454137	ukb-b-19393	rs6763927	T	0.441913	Whole body fat mass	ZBTB38
3	141140366	0.28	0.026	3.90032e-28	15946	ieu-a-86	rs6763927	T	0.483	Extreme height	ZBTB38
3	141140366	-0.0260081	0.00238673	1.20365e-27	350472	ukb-d-30050_irnt	rs6763927	T	0.445094	Mean corpuscular haemoglobin	ZBTB38
3	141140366	0.048	0.0045	1e-26	143557	ieu-a-55	rs6763927	T	0.4833	Hip circumference	ZBTB38
3	141140366	0.048	0.0045	1e-26	143557	ieu-a-54	rs6763927	T	0.4833	Hip circumference	ZBTB38
3	141140366	0.0258879	0.00242867	1.59368e-26	336601	ukb-a-388	rs6763927	T	0.445741	Hip circumference	ZBTB38
3	141140366	-0.0366839	0.00357698	1.11712e-24	172433	ebi-a-GCST004602	rs6763927	T	0.4432	Mean corpuscular volume	ZBTB38
3	141140366	-0.0247362	0.00242006	1.60398e-24	344729	ukb-d-30270_irnt	rs6763927	T	0.445013	Mean sphered cell volume	ZBTB38
3	141140366	0.0203476	0.00199163	1.68616e-24	307638	ukb-a-336	rs6763927	T	0.445741	Forced vital capacity (FVC)	ZBTB38
3	141140366	0.063	0.0063	4.22961e-24	60539	ieu-a-96	rs6763927	T	0.4833	Height	ZBTB38
3	141140366	0.063	0.0066	2.70023e-21	56906	ieu-a-59	rs6763927	T	0.4833	Hip circumference	ZBTB38
3	141140366	0.063	0.0066	2.70023e-21	56906	ieu-a-58	rs6763927	T	0.4833	Hip circumference	ZBTB38
3	141140366	0.022605	0.00239323	3.56205e-21	330762	ukb-a-265	rs6763927	T	0.445741	Whole body fat mass	ZBTB38
3	141140366	0.0203523	0.00218598	1.28322e-20	255492	ukb-a-232	rs6763927	T	0.445741	Forced vital capacity (FVC) Best measure	ZBTB38
3	141140366	0.0328069	0.00360448	8.89201e-20	172952	ebi-a-GCST004601	rs6763927	T	0.4433	Red blood cell count	ZBTB38
3	141140366	-0.0325526	0.00358658	1.12409e-19	172332	ebi-a-GCST004630	rs6763927	T	0.4434	Mean corpuscular hemoglobin	ZBTB38
3	141140366	-0.0123794	0.00140148	1.02849e-18	154988	ukb-a-303	rs6763927	T	0.445741	Hair/balding pattern: Pattern 4	ZBTB38
3	141140366	0.0186055	0.00211669	1.50003e-18	436424	ukb-b-18103	rs6763927	T	0.442033	Pulse rate, automated reading	ZBTB38
3	141140366	0.0173617	0.00198226	1.99986e-18	454757	ukb-b-6704	rs6763927	T	0.441867	Arm fat mass (right)	ZBTB38
3	141140366	0.0139719	0.00161665	5.50047e-18	454846	ukb-b-18096	rs6763927	T	0.441872	Leg fat mass (right)	ZBTB38
3	141140366	0.0171316	0.00198229	5.50047e-18	454684	ukb-b-8338	rs6763927	T	0.441875	Arm fat mass (left)	ZBTB38
3	141140366	0.0136103	0.00159749	1.59993e-17	454823	ukb-b-7212	rs6763927	T	0.441866	Leg fat mass (left)	ZBTB38
3	141140366	-0.00407706	0.000480405	2.13354e-17	360270	ukb-d-1747_5	rs6763927	T	0.445075	Hair colour (natural, before greying): Black	ZBTB38
3	141140366	0.00985072	0.00116871	3.50752e-17	360270	ukb-d-1747_3	rs6763927	T	0.445075	Hair colour (natural, before greying): Light brown	ZBTB38
3	141140366	-0.0101573	0.0012103	4.79954e-17	456692	ukb-b-19560	rs6763927	T	0.442165	Skin colour	ZBTB38
3	141140366	-0.0178112	0.00186478	3.59998e-16	426824	ebi-a-GCST006979	rs6763927	T	0.4441	Heel bone mineral density	ZBTB38
3	141140366	0.0203673	0.00252823	7.91225e-16	317756	ukb-a-3	rs6763927	T	0.445741	Pulse rate automated reading	ZBTB38
3	141140366	0.0355433	0.004463	1.69981e-15	99071	ukb-b-7500	rs6763927	T	0.443175	Spherical power (left)	ZBTB38
3	141140366	0.0352756	0.00445215	2.29985e-15	99380	ukb-b-19994	rs6763927	T	0.443178	Spherical power (right)	ZBTB38
3	141140366	0.0138373	0.00175253	2.90001e-15	421986	ukb-b-19657	rs6763927	T	0.442181	Forced expiratory volume in 1-second (FEV1)	ZBTB38
3	141140366	0.0127645	0.00162774	4.46478e-15	165649	ukb-d-2395_1	rs6763927	T	0.445172	Hair/balding pattern: Pattern 1	ZBTB38
3	141140366	0.028577	0.00364928	4.84507e-15	171643	ebi-a-GCST004627	rs6763927	T	0.4433	Lymphocyte counts	ZBTB38
3	141140366	0.0347277	0.00445856	6.79986e-15	97653	ukb-b-11480	rs6763927	T	0.443061	Corneal hysteresis (right)	ZBTB38
3	141140366	0.0115723	0.00149907	1.20005e-14	461026	ukb-b-7478	rs6763927	T	0.441928	Hand grip strength (left)	ZBTB38
3	141140366	0.034	0.0044	1.29987e-14	145351	ieu-a-49	rs6763927	T	0.4833	Hip circumference	ZBTB38
3	141140366	0.034	0.0044	1.29987e-14	145351	ieu-a-48	rs6763927	T	0.4833	Hip circumference	ZBTB38
3	141140366	0.0148736	0.0019612	3.36124e-14	331293	ukb-a-275	rs6763927	T	0.445741	Leg fat mass (right)	ZBTB38
3	141140366	0.1315	0.0175	5.10387e-14	746929	ieu-b-39	rs6763927	T	0.4419	diastolic blood pressure	ZBTB38
3	141140366	0.0145333	0.00193882	6.59781e-14	331275	ukb-a-279	rs6763927	T	0.445741	Leg fat mass (left)	ZBTB38
3	141140366	0.0139605	0.00186731	7.59976e-14	454613	ukb-b-16407	rs6763927	T	0.441877	Trunk fat percentage	ZBTB38
3	141140366	0.0466	0.0062	7.71792e-14	228951	ieu-a-1126	rs6763927	T	0.4385	Breast cancer (Combined Oncoarray; iCOGS; GWAS meta analysis)	ZBTB38
3	141140366	0.0466	0.0062	7.71792e-14	139274	ebi-a-GCST004988	rs6763927	T	0.4385	Breast cancer	ZBTB38
3	141140366	0.0284888	0.00382714	9.79941e-14	200272	ukb-b-3357	rs6763927	T	0.44177	Birth weight of first child	ZBTB38
3	141140366	0.0178829	0.00240355	1.00763e-13	331226	ukb-a-283	rs6763927	T	0.445741	Arm fat mass (right)	ZBTB38
3	141140366	0.0178373	0.00239882	1.04112e-13	349856	ukb-d-30120_irnt	rs6763927	T	0.445101	Lymphocyte count	ZBTB38
3	141140366	0.01775	0.00240415	1.5506e-13	331164	ukb-a-287	rs6763927	T	0.445741	Arm fat mass (left)	ZBTB38
3	141140366	0.0111099	0.0015055	1.59993e-13	NA	ieu-b-104	rs6763927	T	0.442505	HbA1C	ZBTB38
3	141140366	0.017499	0.00237462	1.72028e-13	349861	ukb-d-30180_irnt	rs6763927	T	0.445097	Lymphocyte percentage	ZBTB38
3	141140366	0.0141317	0.00192217	1.99986e-13	345665	ukb-b-11141	rs6763927	T	0.442507	Forced expiratory volume in 1-second (FEV1), Best measure	ZBTB38
3	141140366	0.0546	0.0074	2.11787e-13	175475	ieu-a-1127	rs6763927	T	0.4383	ER+ Breast cancer (Combined Oncoarray; iCOGS; GWAS meta analysis)	ZBTB38
3	141140366	0.0064229	0.00087816	2.60016e-13	462013	ukb-b-17241	rs6763927	T	0.441967	Blood clot, DVT, bronchitis, emphysema, asthma, rhinitis, eczema, allergy diagnosed by doctor: Hayfever, allergic rhinitis or eczema	ZBTB38
3	141140366	0.046	0.0065	1.22011e-12	58321	ieu-a-106	rs6763927	T	0.4833	Weight	ZBTB38
3	141140366	0.038	0.0054	1.80011e-12	86838	ieu-a-57	rs6763927	T	0.4833	Hip circumference	ZBTB38
3	141140366	0.038	0.0054	1.80011e-12	86838	ieu-a-56	rs6763927	T	0.4833	Hip circumference	ZBTB38
3	141140366	0.0147777	0.00210075	2.00355e-12	307638	ukb-a-337	rs6763927	T	0.445741	Forced expiratory volume in 1-second (FEV1)	ZBTB38
3	141140366	0.012454	0.00180477	5.19996e-12	462166	ukb-b-9405	rs6763927	T	0.441873	Waist circumference	ZBTB38
3	141140366	0.044	0.0065	1e-11	57574	ieu-a-52	rs6763927	T	0.4833	Hip circumference	ZBTB38
3	141140366	0.044	0.0065	1e-11	57574	ieu-a-53	rs6763927	T	0.4833	Hip circumference	ZBTB38
3	141140366	0.0153049	0.00225466	1.13789e-11	331113	ukb-a-290	rs6763927	T	0.445741	Trunk fat percentage	ZBTB38
3	141140366	0.0300178	0.00442689	1.20005e-11	97653	ukb-b-15178	rs6763927	T	0.443061	Corneal resistance factor (right)	ZBTB38
3	141140366	0.0301708	0.00446659	1.39991e-11	97465	ukb-b-11650	rs6763927	T	0.443002	Corneal hysteresis (left)	ZBTB38
3	141140366	-0.0161687	0.00242761	2.73653e-11	NA	ieu-b-72	rs6763927	T	0.44549	Urinary sodium-potassium ratio	ZBTB38
3	141140366	0.00989766	0.0015013	4.30031e-11	461089	ukb-b-10215	rs6763927	T	0.441882	Hand grip strength (right)	ZBTB38
3	141140366	0.0013211	0.000201111	5.10035e-11	463010	ukb-b-19579	rs6763927	T	0.441892	Operative procedures - main OPCS: M70.3 Rectal needle biopsy of prostate	ZBTB38
3	141140366	0.0118167	0.00179984	5.19996e-11	441640	ukb-b-15926	rs6763927	T	0.441991	Cereal intake	ZBTB38
3	141140366	0.0290085	0.00444074	6.4998e-11	97465	ukb-b-4717	rs6763927	T	0.443002	Corneal resistance factor (left)	ZBTB38
3	141140366	0.0115467	0.00176865	6.6512e-11	335821	ukb-a-374	rs6763927	T	0.445741	Hand grip strength (left)	ZBTB38
3	141140366	-0.00626046	0.000973551	1.29999e-10	462013	ukb-b-18200	rs6763927	T	0.441967	Blood clot, DVT, bronchitis, emphysema, asthma, rhinitis, eczema, allergy diagnosed by doctor: None of the above	ZBTB38
3	141140366	0.0125143	0.00196465	1.89605e-10	350475	ukb-d-30030_irnt	rs6763927	T	0.445092	Haematocrit percentage	ZBTB38
3	141140366	0.0025104	0.00039501	2.082e-10	314658	ukb-d-30810_raw	rs6763927	T	0.44505	Phosphate	ZBTB38
3	141140366	0.015543	0.0024594	2.6206e-10	314658	ukb-d-30810_irnt	rs6763927	T	0.44505	Phosphate	ZBTB38
3	141140366	-0.0159	0.0025	4.27002e-10	321047	ebi-a-GCST007430	rs6763927	T	0.443	Peak expiratory flow	ZBTB38
3	141140366	-0.0149573	0.00240024	4.62285e-10	349861	ukb-d-30200_irnt	rs6763927	T	0.445097	Neutrophill percentage	ZBTB38
3	141140366	0.0224586	0.00361995	5.49997e-10	151546	ukb-b-15892	rs6763927	T	0.444047	Pulse rate	ZBTB38
3	141140366	0.0134083	0.00217232	6.7355e-10	336639	ukb-a-382	rs6763927	T	0.445741	Waist circumference	ZBTB38
3	141140366	0.0117188	0.00191137	8.73756e-10	350474	ukb-d-30020_irnt	rs6763927	T	0.445092	Haemoglobin concentration	ZBTB38
3	141140366	0.0140918	0.00230877	1.0386e-09	255492	ukb-a-231	rs6763927	T	0.445741	Forced expiratory volume in 1-second (FEV1) Best measure	ZBTB38
3	141140366	0.00627214	0.00103683	1.45573e-09	336782	ukb-a-447	rs6763927	T	0.445741	Blood clot DVT bronchitis emphysema asthma rhinitis eczema allergy diagnosed by doctor: Hayfever allergic rhinitis or eczema	ZBTB38
3	141140366	-0.013969	0.0023223	1.79568e-09	344182	ukb-d-30750_irnt	rs6763927	T	0.4452	Glycated haemoglobin	ZBTB38
3	141140366	0.026	0.0043	2.59998e-09	153234	ieu-a-67	rs6763927	T	0.4833	Waist circumference	ZBTB38
3	141140366	0.037	0.0063	2.59998e-09	61381	ieu-a-70	rs6763927	T	0.4833	Waist circumference	ZBTB38
3	141140366	0.026	0.0043	2.59998e-09	153234	ieu-a-66	rs6763927	T	0.4833	Waist circumference	ZBTB38
3	141140366	0.037	0.0063	2.59998e-09	61381	ieu-a-71	rs6763927	T	0.4833	Waist circumference	ZBTB38
3	141140366	0.0214489	0.00361056	2.84001e-09	171748	ebi-a-GCST004632	rs6763927	T	0.4434	Lymphocyte percentage of white cells	ZBTB38
3	141140366	0.0743501	0.0122765	3.28473e-09	13959	ieu-a-1034	rs6763927	T	NA	Height	ZBTB38
3	141140366	-0.0152345	0.00258326	3.69999e-09	265627	ukb-b-8875	rs6763927	T	0.441565	Heel bone mineral density (BMD)	ZBTB38
3	141140366	-0.0151997	0.0025838	4e-09	265753	ukb-b-20124	rs6763927	T	0.441564	Heel bone mineral density (BMD) T-score, automated	ZBTB38
3	141140366	-0.0151999	0.00258381	4e-09	265753	ukb-b-19234	rs6763927	T	0.441564	Heel quantitative ultrasound index (QUI), direct entry	ZBTB38
3	141140366	-0.0115984	0.00198293	4.90004e-09	NA	ieu-b-107	rs6763927	T	0.441887	apolipoprotein A-I	ZBTB38
3	141140366	0.0103381	0.00177194	5.40505e-09	335842	ukb-a-379	rs6763927	T	0.445741	Hand grip strength (right)	ZBTB38
3	141140366	0.047	0.008	5.79002e-09	32928	ieu-a-100	rs6763927	T	0.4833	Hip circumference	ZBTB38
3	141140366	0.036	0.0062	6.29999e-09	67590	ieu-a-107	rs6763927	T	0.4833	Weight	ZBTB38
3	141140366	0.0459	0.008	8.46993e-09	140254	ieu-b-85	rs6763927	T	0.4406	Prostate cancer	ZBTB38
3	141140366	0.0459	0.008	8.46993e-09	140254	ebi-a-GCST006085	rs6763927	T	0.4406	Prostate cancer	ZBTB38
3	141140366	-0.386	0.0929	8.85605e-09	143658	ebi-a-GCST007344	rs6763927	T	0.3988	Estimated glomerular filtration rate	ZBTB38
3	141140366	-0.0192598	0.00340767	1.09999e-08	142487	ebi-a-GCST006288	rs6763927	T	0.442936	Heel bone mineral density	ZBTB38
3	141140366	0.0519	0.0091	1.18509e-08	106776	ieu-a-1129	rs6763927	T	0.4314	Breast cancer (Oncoarray)	ZBTB38
3	141140366	0.0328	0.0058	1.24e-08	360838	ebi-a-GCST005038	rs6763927	T	0.5578	Allergic disease (asthma, hay fever or eczema)	ZBTB38
3	141140366	0.048	0.0085	1.66001e-08	32847	ieu-a-98	rs6763927	T	0.4833	Hip circumference	ZBTB38
3	141140366	0.02632	0.004711	2.31201e-08	NA	bbj-a-42	rs6763927	T	0.3552	Non-albumin protein	ZBTB38
3	141140366	0.00133601	0.000240301	2.69998e-08	462933	ukb-b-7469	rs6763927	T	0.441884	Non-cancer illness code, self-reported: enlarged prostate	ZBTB38
3	141140366	-0.937191	0.0116825	2.80001e-08	314633	ebi-a-GCST007800	rs6763927	T	0.439912	Asthma (childhood onset)	ZBTB38
3	141140366	0.05666	0.01024	3.15188e-08	83691	ieu-a-1132	rs6763927	T	0.431354	ER+ Breast cancer (Oncoarray)	ZBTB38
3	141140366	-0.00630846	0.0011489	4.0023e-08	336782	ukb-a-442	rs6763927	T	0.445741	Blood clot DVT bronchitis emphysema asthma rhinitis eczema allergy diagnosed by doctor: None of the above	ZBTB38
3	141140366	0.00155451	0.000283471	4.16476e-08	337159	ukb-a-95	rs6763927	T	0.445741	Non-cancer illness code self-reported: enlarged prostate	ZBTB38
3	141140968	0.0560548	0.0013158	0	461950	ukb-b-10787	rs9846396	T	0.441445	Standing height	ZBTB38
3	141140968	0.0585727	0.00174041	6.95024e-248	336474	ukb-a-389	rs9846396	T	0.445387	Standing height	ZBTB38
3	141140968	0.0450299	0.00151327	1.39959e-194	461536	ukb-b-16881	rs9846396	T	0.441424	Sitting height	ZBTB38
3	141140968	0.317631	0.0117271	1.47231e-161	26395	eqtl-a-ENSG00000177311	rs9846396	T	0.428257	ENSG00000177311	ZBTB38
3	141140968	0.077	0.003	6.9024e-151	252725	ieu-a-89	rs9846396	T	0.483	Height	ZBTB38
3	141140968	0.0306266	0.00124783	5.00035e-133	454508	ukb-b-17409	rs9846396	T	0.441442	Trunk fat-free mass	ZBTB38
3	141140968	0.0464584	0.00189477	1.20504e-132	336172	ukb-a-195	rs9846396	T	0.445387	Sitting height	ZBTB38
3	141140968	0.0304399	0.00124385	2.89734e-132	454463	ukb-b-9685	rs9846396	T	0.441438	Trunk predicted mass	ZBTB38
3	141140968	0.0463	0.0019	1.23027e-130	450243	ebi-a-GCST90000025	rs9846396	T	0.4417	Appendicular lean mass	ZBTB38
3	141140968	0.0297428	0.00125239	1.09901e-124	454850	ukb-b-13354	rs9846396	T	0.441433	Whole body fat-free mass	ZBTB38
3	141140968	0.0295237	0.00125449	1.79887e-122	454888	ukb-b-14540	rs9846396	T	0.441437	Whole body water mass	ZBTB38
3	141140968	0.0302097	0.001317	1.90108e-116	454874	ukb-b-16446	rs9846396	T	0.441438	Basal metabolic rate	ZBTB38
3	141140968	0.0274032	0.00127075	3.89942e-103	454672	ukb-b-19925	rs9846396	T	0.441442	Arm fat-free mass (left)	ZBTB38
3	141140968	0.0272493	0.00126571	8.3946e-103	454655	ukb-b-9093	rs9846396	T	0.441444	Arm predicted mass (left)	ZBTB38
3	141140968	0.0360214	0.00167382	1.18032e-102	332021	ukb-a-35	rs9846396	T	0.445387	Comparative height size at age 10	ZBTB38
3	141140968	0.0275812	0.00130471	3.40017e-99	454799	ukb-b-17271	rs9846396	T	0.441428	Leg predicted mass (left)	ZBTB38
3	141140968	0.0263388	0.00124658	4.30031e-99	454753	ukb-b-19520	rs9846396	T	0.441439	Arm fat-free mass (right)	ZBTB38
3	141140968	0.0276656	0.00131332	1.69981e-98	454805	ukb-b-16099	rs9846396	T	0.441429	Leg fat-free mass (left)	ZBTB38
3	141140968	0.0260496	0.00124238	1.29987e-97	454746	ukb-b-16698	rs9846396	T	0.44144	Arm predicted mass (right)	ZBTB38
3	141140968	0.0274918	0.00131266	2.09991e-97	454835	ukb-b-12828	rs9846396	T	0.441434	Leg fat-free mass (right)	ZBTB38
3	141140968	0.0272433	0.00130421	6.79986e-97	454834	ukb-b-14310	rs9846396	T	0.441435	Leg predicted mass (right)	ZBTB38
3	141140968	0.0305346	0.00154471	6.40177e-87	331030	ukb-a-292	rs9846396	T	0.445387	Trunk fat-free mass	ZBTB38
3	141140968	0.0304295	0.00153967	6.85962e-87	330995	ukb-a-293	rs9846396	T	0.445387	Trunk predicted mass	ZBTB38
3	141140968	0.5312	0.0271	1.95299e-85	104142	ieu-b-4814	rs9846396	T	NA	Height	ZBTB38
3	141140968	0.0494674	0.00256392	1.99986e-85	244730	ebi-a-GCST90000027	rs9846396	T	0.441799	Appendicular lean mass	ZBTB38
3	141140968	0.0295311	0.00155083	8.4489e-81	331291	ukb-a-266	rs9846396	T	0.445387	Whole body fat-free mass	ZBTB38
3	141140968	0.0293407	0.00155315	1.48696e-79	331315	ukb-a-267	rs9846396	T	0.445387	Whole body water mass	ZBTB38
3	141140968	0.0429425	0.00227985	3.90032e-79	265753	ukb-b-4080	rs9846396	T	0.441145	Ankle spacing width	ZBTB38
3	141140968	0.0327161	0.00174939	4.79954e-78	461632	ukb-b-11842	rs9846396	T	0.441469	Weight	ZBTB38
3	141140968	0.0300515	0.00162618	3.27718e-76	331307	ukb-a-268	rs9846396	T	0.445387	Basal metabolic rate	ZBTB38
3	141140968	0.0324287	0.00176209	1.20005e-75	454893	ukb-b-12039	rs9846396	T	0.441437	Weight	ZBTB38
3	141140968	0.0270548	0.00155931	2.09315e-67	331159	ukb-a-288	rs9846396	T	0.445387	Arm fat-free mass (left)	ZBTB38
3	141140968	0.0269024	0.00155349	3.7222e-67	331146	ukb-a-289	rs9846396	T	0.445387	Arm predicted mass (left)	ZBTB38
3	141140968	0.0262145	0.00152831	6.418e-66	331221	ukb-a-284	rs9846396	T	0.445387	Arm fat-free mass (right)	ZBTB38
3	141140968	0.0259274	0.0015229	5.7069e-65	331216	ukb-a-285	rs9846396	T	0.445387	Arm predicted mass (right)	ZBTB38
3	141140968	0.0272477	0.0016151	7.87771e-64	331258	ukb-a-280	rs9846396	T	0.445387	Leg fat-free mass (left)	ZBTB38
3	141140968	0.0270251	0.00160412	1.16735e-63	331253	ukb-a-281	rs9846396	T	0.445387	Leg predicted mass (left)	ZBTB38
3	141140968	0.0268438	0.00160396	7.60852e-63	331285	ukb-a-277	rs9846396	T	0.445387	Leg predicted mass (right)	ZBTB38
3	141140968	0.0269971	0.00161448	9.63385e-63	331285	ukb-a-276	rs9846396	T	0.445387	Leg fat-free mass (right)	ZBTB38
3	141140968	0.0117698	0.000755142	9.41673e-55	360270	ukb-d-1747_1	rs9846396	T	0.444684	Hair colour (natural, before greying): Blonde	ZBTB38
3	141140968	0.0330471	0.00214303	1.23937e-53	336227	ukb-a-249	rs9846396	T	0.445387	Weight	ZBTB38
3	141140968	0.0424066	0.0028424	3.19963e-52	205513	ebi-a-GCST90000026	rs9846396	T	0.441634	Appendicular lean mass	ZBTB38
3	141140968	0.0329147	0.00234689	1.10002e-44	148653	ukb-b-8428	rs9846396	T	0.440274	Forced expiratory volume in 1-second (FEV1), predicted	ZBTB38
3	141140968	-0.0158927	0.00114913	1.71712e-43	360270	ukb-d-1747_4	rs9846396	T	0.444684	Hair colour (natural, before greying): Dark brown	ZBTB38
3	141140968	0.049	0.0036	5.40008e-42	210818	ieu-a-55	rs9846396	T	0.4833	Hip circumference	ZBTB38
3	141140968	0.047	0.0035	4.70002e-41	225184	ieu-a-54	rs9846396	T	0.4833	Hip circumference	ZBTB38
3	141140968	0.4297	0.0323	2.1928e-40	71872	ieu-b-4813	rs9846396	T	NA	Height	ZBTB38
3	141140968	-0.030922	0.0023465	1.20282e-39	342439	ukb-d-30770_irnt	rs9846396	T	0.44477	IGF-1	ZBTB38
3	141140968	0.0409613	0.00311379	1.59993e-39	146226	ukb-b-2122	rs9846396	T	0.443501	Ankle spacing width (left)	ZBTB38
3	141140968	0.0264417	0.00201101	1.69981e-39	462117	ukb-b-15590	rs9846396	T	0.441437	Hip circumference	ZBTB38
3	141140968	0.0266061	0.0020323	3.69999e-39	454588	ukb-b-20044	rs9846396	T	0.441439	Trunk fat mass	ZBTB38
3	141140968	-0.0307997	0.00241813	3.75664e-37	344728	ukb-d-30260_irnt	rs9846396	T	0.444624	Mean reticulocyte volume	ZBTB38
3	141140968	-0.16948	0.013309	3.89135e-37	342439	ukb-d-30770_raw	rs9846396	T	0.44477	IGF-1	ZBTB38
3	141140968	0.0261111	0.00205922	7.76605e-37	350475	ukb-d-30010_irnt	rs9846396	T	0.4447	Red blood cell (erythrocyte) count	ZBTB38
3	141140968	0.0397834	0.00315162	1.59993e-36	146181	ukb-b-8607	rs9846396	T	0.44326	Ankle spacing width (right)	ZBTB38
3	141140968	0.023614	0.00191	4.6302e-35	523521	ieu-b-32	rs9846396	T	0.440577	lymphocyte cell count	ZBTB38
3	141140968	0.068	0.0057	7.15979e-33	73113	ieu-a-97	rs9846396	T	0.4833	Height	ZBTB38
3	141140968	0.0196597	0.0016582	1.99986e-32	421986	ukb-b-7953	rs9846396	T	0.441748	Forced vital capacity (FVC)	ZBTB38
3	141140968	-0.0281141	0.00239285	7.2277e-32	350473	ukb-d-30040_irnt	rs9846396	T	0.4447	Mean corpuscular volume	ZBTB38
3	141140968	0.043772	0.00384455	1.10002e-31	NA	bbj-a-70	rs9846396	T	0.21114	Height	ZBTB38
3	141140968	0.031264	0.00274962	6.10801e-30	110423	ukb-a-234	rs9846396	T	0.445387	Forced expiratory volume in 1-second (FEV1) predicted	ZBTB38
3	141140968	0.020565	0.00181622	1e-29	345665	ukb-b-14713	rs9846396	T	0.44207	Forced vital capacity (FVC), Best measure	ZBTB38
3	141140968	0.0278556	0.00247008	1.72108e-29	331093	ukb-a-291	rs9846396	T	0.445387	Trunk fat mass	ZBTB38
3	141140968	0.0200528	0.00178723	3.29989e-29	NA	ieu-b-105	rs9846396	T	0.442068	FVC	ZBTB38
3	141140968	0.0217755	0.00197093	2.19989e-28	454137	ukb-b-19393	rs9846396	T	0.44148	Whole body fat mass	ZBTB38
3	141140968	0.055	0.005	3.40017e-28	99404	ieu-a-58	rs9846396	T	0.4833	Hip circumference	ZBTB38
3	141140968	0.28	0.026	4.79954e-28	15944	ieu-a-86	rs9846396	T	0.483	Extreme height	ZBTB38
3	141140968	0.056	0.0051	6.4998e-28	93807	ieu-a-59	rs9846396	T	0.4833	Hip circumference	ZBTB38
3	141140968	-0.0260741	0.00238728	9.13482e-28	350472	ukb-d-30050_irnt	rs9846396	T	0.444703	Mean corpuscular haemoglobin	ZBTB38
3	141140968	0.0258523	0.00242922	1.91337e-26	336601	ukb-a-388	rs9846396	T	0.445387	Hip circumference	ZBTB38
3	141140968	-0.0368899	0.00358064	6.85962e-25	172433	ebi-a-GCST004602	rs9846396	T	0.4418	Mean corpuscular volume	ZBTB38
3	141140968	0.020375	0.00199209	1.49968e-24	307638	ukb-a-336	rs9846396	T	0.445387	Forced vital capacity (FVC)	ZBTB38
3	141140968	-0.0247464	0.00242061	1.57362e-24	344729	ukb-d-30270_irnt	rs9846396	T	0.444625	Mean sphered cell volume	ZBTB38
3	141140968	0.063	0.0063	4.22961e-24	60539	ieu-a-96	rs9846396	T	0.4833	Height	ZBTB38
3	141140968	0.036	0.0035	7.8001e-24	212884	ieu-a-49	rs9846396	T	0.4833	Hip circumference	ZBTB38
3	141140968	0.033	0.0035	1.39991e-21	227267	ieu-a-48	rs9846396	T	0.4833	Hip circumference	ZBTB38
3	141140968	0.043	0.0046	2.39994e-21	117197	ieu-a-57	rs9846396	T	0.4833	Hip circumference	ZBTB38
3	141140968	0.0225236	0.00239374	5.02227e-21	330762	ukb-a-265	rs9846396	T	0.445387	Whole body fat mass	ZBTB38
3	141140968	0.0203314	0.00218652	1.4345e-20	255492	ukb-a-232	rs9846396	T	0.445387	Forced vital capacity (FVC) Best measure	ZBTB38
3	141140968	-0.0327952	0.00359021	6.56448e-20	172332	ebi-a-GCST004630	rs9846396	T	0.4419	Mean corpuscular hemoglobin	ZBTB38
3	141140968	0.0328095	0.00360817	9.62498e-20	172952	ebi-a-GCST004601	rs9846396	T	0.4418	Red blood cell count	ZBTB38
3	141140968	0.041	0.0045	2.19989e-19	123756	ieu-a-56	rs9846396	T	0.4833	Hip circumference	ZBTB38
3	141140968	-0.0123946	0.00140176	9.48418e-19	154988	ukb-a-303	rs9846396	T	0.445387	Hair/balding pattern: Pattern 4	ZBTB38
3	141140968	0.0184839	0.00211724	2.49977e-18	436424	ukb-b-18103	rs9846396	T	0.441605	Pulse rate, automated reading	ZBTB38
3	141140968	0.0172676	0.00198274	3.10027e-18	454757	ukb-b-6704	rs9846396	T	0.441433	Arm fat mass (right)	ZBTB38
3	141140968	0.0139046	0.00161704	8.10028e-18	454846	ukb-b-18096	rs9846396	T	0.441439	Leg fat mass (right)	ZBTB38
3	141140968	0.0170402	0.00198276	8.4004e-18	454684	ukb-b-8338	rs9846396	T	0.441442	Arm fat mass (left)	ZBTB38
3	141140968	0.0135407	0.00159788	2.39994e-17	454823	ukb-b-7212	rs9846396	T	0.441433	Leg fat mass (left)	ZBTB38
3	141140968	-0.00406501	0.000480517	2.69092e-17	360270	ukb-d-1747_5	rs9846396	T	0.444684	Hair colour (natural, before greying): Black	ZBTB38
3	141140968	0.00986539	0.00116898	3.20406e-17	360270	ukb-d-1747_3	rs9846396	T	0.444684	Hair colour (natural, before greying): Light brown	ZBTB38
3	141140968	-0.0101704	0.0012106	4.40048e-17	456692	ukb-b-19560	rs9846396	T	0.441738	Skin colour	ZBTB38
3	141140968	0.04	0.0049	2.39994e-16	94703	ieu-a-53	rs9846396	T	0.4833	Hip circumference	ZBTB38
3	141140968	-0.0178289	0.0018652	2.80027e-16	426824	ebi-a-GCST006979	rs9846396	T	0.443706	Heel bone mineral density	ZBTB38
3	141140968	0.0203216	0.00252883	9.31322e-16	317756	ukb-a-3	rs9846396	T	0.445387	Pulse rate automated reading	ZBTB38
3	141140968	0.039	0.0049	1.80011e-15	100295	ieu-a-52	rs9846396	T	0.4833	Hip circumference	ZBTB38
3	141140968	0.0354869	0.0044643	1.9002e-15	99071	ukb-b-7500	rs9846396	T	0.442658	Spherical power (left)	ZBTB38
3	141140968	0.0352947	0.00445342	2.29985e-15	99380	ukb-b-19994	rs9846396	T	0.442658	Spherical power (right)	ZBTB38
3	141140968	0.013893	0.00175297	2.29985e-15	421986	ukb-b-19657	rs9846396	T	0.441748	Forced expiratory volume in 1-second (FEV1)	ZBTB38
3	141140968	0.0128113	0.00162812	3.6033e-15	165649	ukb-d-2395_1	rs9846396	T	0.444776	Hair/balding pattern: Pattern 1	ZBTB38
3	141140968	0.0287381	0.00365284	3.62326e-15	171643	ebi-a-GCST004627	rs9846396	T	0.4419	Lymphocyte counts	ZBTB38
3	141140968	0.0115986	0.00149943	1e-14	461026	ukb-b-7478	rs9846396	T	0.441499	Hand grip strength (left)	ZBTB38
3	141140968	0.0344514	0.00446003	1.10002e-14	97653	ukb-b-11480	rs9846396	T	0.442549	Corneal hysteresis (right)	ZBTB38
3	141140968	0.0475	0.0062	2.87872e-14	228951	ieu-a-1126	rs9846396	T	0.4371	Breast cancer (Combined Oncoarray; iCOGS; GWAS meta analysis)	ZBTB38
3	141140968	0.0475	0.0062	2.87872e-14	139274	ebi-a-GCST004988	rs9846396	T	0.4371	Breast cancer	ZBTB38
3	141140968	0.0148128	0.00196162	4.32016e-14	331293	ukb-a-275	rs9846396	T	0.445387	Leg fat mass (right)	ZBTB38
3	141140968	0.0286084	0.0038282	7.8001e-14	200272	ukb-b-3357	rs9846396	T	0.441357	Birth weight of first child	ZBTB38
3	141140968	0.0144637	0.00193924	8.77607e-14	331275	ukb-a-279	rs9846396	T	0.445387	Leg fat mass (left)	ZBTB38
3	141140968	0.0555	0.0074	9.3994e-14	175475	ieu-a-1127	rs9846396	T	0.4368	ER+ Breast cancer (Combined Oncoarray; iCOGS; GWAS meta analysis)	ZBTB38
3	141140968	0.1306	0.0176	1.05099e-13	738099	ieu-b-39	rs9846396	T	0.4411	diastolic blood pressure	ZBTB38
3	141140968	0.0178042	0.00240406	1.30617e-13	331226	ukb-a-283	rs9846396	T	0.445387	Arm fat mass (right)	ZBTB38
3	141140968	0.0138122	0.00186776	1.39991e-13	454613	ukb-b-16407	rs9846396	T	0.441443	Trunk fat percentage	ZBTB38
3	141140968	0.0110935	0.00150588	1.69981e-13	NA	ieu-b-104	rs9846396	T	0.442068	HbA1C	ZBTB38
3	141140968	0.0141238	0.00192265	1.99986e-13	345665	ukb-b-11141	rs9846396	T	0.44207	Forced expiratory volume in 1-second (FEV1), Best measure	ZBTB38
3	141140968	0.0176702	0.00240467	2.01233e-13	331164	ukb-a-287	rs9846396	T	0.445387	Arm fat mass (left)	ZBTB38
3	141140968	0.006431	0.000878377	2.49977e-13	462013	ukb-b-17241	rs9846396	T	0.441537	Blood clot, DVT, bronchitis, emphysema, asthma, rhinitis, eczema, allergy diagnosed by doctor: Hayfever, allergic rhinitis or eczema	ZBTB38
3	141140968	0.0175611	0.00239939	2.50323e-13	349856	ukb-d-30120_irnt	rs9846396	T	0.44471	Lymphocyte count	ZBTB38
3	141140968	0.0172802	0.00237518	3.46338e-13	349861	ukb-d-30180_irnt	rs9846396	T	0.444705	Lymphocyte percentage	ZBTB38
3	141140968	0.024	0.0033	4.30031e-13	243959	ieu-a-66	rs9846396	T	0.4833	Waist circumference	ZBTB38
3	141140968	0.046	0.0065	1.53003e-12	58321	ieu-a-106	rs9846396	T	0.4833	Weight	ZBTB38
3	141140968	0.014796	0.00210123	1.90502e-12	307638	ukb-a-337	rs9846396	T	0.445387	Forced expiratory volume in 1-second (FEV1)	ZBTB38
3	141140968	0.024	0.0034	3.29989e-12	229573	ieu-a-67	rs9846396	T	0.4833	Waist circumference	ZBTB38
3	141140968	0.0124004	0.00180521	6.4998e-12	462166	ukb-b-9405	rs9846396	T	0.441442	Waist circumference	ZBTB38
3	141140968	0.033	0.0048	1e-11	103336	ieu-a-71	rs9846396	T	0.4833	Waist circumference	ZBTB38
3	141140968	0.032	0.0048	1.29987e-11	108932	ieu-a-70	rs9846396	T	0.4833	Waist circumference	ZBTB38
3	141140968	0.0152193	0.00225515	1.49417e-11	331113	ukb-a-290	rs9846396	T	0.445387	Trunk fat percentage	ZBTB38
3	141140968	0.0297703	0.00442835	1.80011e-11	97653	ukb-b-15178	rs9846396	T	0.442549	Corneal resistance factor (right)	ZBTB38
3	141140968	0.0299475	0.00446806	1.99986e-11	97465	ukb-b-11650	rs9846396	T	0.44249	Corneal hysteresis (left)	ZBTB38
3	141140968	0.0119674	0.00180031	2.99985e-11	441640	ukb-b-15926	rs9846396	T	0.441556	Cereal intake	ZBTB38
3	141140968	-0.016104	0.00242816	3.31284e-11	NA	ieu-b-72	rs9846396	T	0.445094	Urinary sodium-potassium ratio	ZBTB38
3	141140968	0.00992567	0.00150167	3.80014e-11	461089	ukb-b-10215	rs9846396	T	0.441453	Hand grip strength (right)	ZBTB38
3	141140968	0.00132463	0.00020116	4.60045e-11	463010	ukb-b-19579	rs9846396	T	0.441462	Operative procedures - main OPCS: M70.3 Rectal needle biopsy of prostate	ZBTB38
3	141140968	0.0116111	0.00176904	5.2626e-11	335821	ukb-a-374	rs9846396	T	0.445387	Hand grip strength (left)	ZBTB38
3	141140968	0.0288294	0.0044422	8.60003e-11	97465	ukb-b-4717	rs9846396	T	0.44249	Corneal resistance factor (left)	ZBTB38
3	141140968	-0.00629282	0.000973792	1e-10	462013	ukb-b-18200	rs9846396	T	0.441537	Blood clot, DVT, bronchitis, emphysema, asthma, rhinitis, eczema, allergy diagnosed by doctor: None of the above	ZBTB38
3	141140968	0.0125895	0.00196511	1.4906e-10	350475	ukb-d-30030_irnt	rs9846396	T	0.4447	Haematocrit percentage	ZBTB38
3	141140968	0.0025306	0.00039511	1.508e-10	314658	ukb-d-30810_raw	rs9846396	T	0.44465	Phosphate	ZBTB38
3	141140968	0.015667	0.0024601	1.91148e-10	314658	ukb-d-30810_irnt	rs9846396	T	0.44465	Phosphate	ZBTB38
3	141140968	-0.0159	0.0025	4.20998e-10	321047	ebi-a-GCST007430	rs9846396	T	0.443	Peak expiratory flow	ZBTB38
3	141140968	0.028	0.0046	4.30002e-10	125038	ieu-a-50	rs9846396	T	0.4833	Hip circumference	ZBTB38
3	141140968	0.0224958	0.00362115	5.19996e-10	151546	ukb-b-15892	rs9846396	T	0.443571	Pulse rate	ZBTB38
3	141140968	0.0117979	0.00191182	6.79204e-10	350474	ukb-d-30020_irnt	rs9846396	T	0.4447	Haemoglobin concentration	ZBTB38
3	141140968	0.021	0.0034	6.90001e-10	231852	ieu-a-61	rs9846396	T	0.4833	Waist circumference	ZBTB38
3	141140968	0.02	0.0033	7.00003e-10	244187	ieu-a-60	rs9846396	T	0.4833	Waist circumference	ZBTB38
3	141140968	0.0133862	0.0021728	7.24553e-10	336639	ukb-a-382	rs9846396	T	0.445387	Waist circumference	ZBTB38
3	141140968	-0.0147308	0.0024008	8.48379e-10	349861	ukb-d-30200_irnt	rs9846396	T	0.444705	Neutrophill percentage	ZBTB38
3	141140968	-0.014173	0.0023228	1.0516e-09	344182	ukb-d-30750_irnt	rs9846396	T	0.4448	Glycated haemoglobin	ZBTB38
3	141140968	0.0140784	0.00230934	1.0872e-09	255492	ukb-a-231	rs9846396	T	0.445387	Forced expiratory volume in 1-second (FEV1) Best measure	ZBTB38
3	141140968	0.00625078	0.00103706	1.66794e-09	336782	ukb-a-447	rs9846396	T	0.445387	Blood clot DVT bronchitis emphysema asthma rhinitis eczema allergy diagnosed by doctor: Hayfever allergic rhinitis or eczema	ZBTB38
3	141140968	0.0215388	0.00361411	2.52802e-09	171748	ebi-a-GCST004632	rs9846396	T	0.4419	Lymphocyte percentage of white cells	ZBTB38
3	141140968	-0.0152996	0.00258379	3.2e-09	265627	ukb-b-8875	rs9846396	T	0.441147	Heel bone mineral density (BMD)	ZBTB38
3	141140968	-0.015267	0.00258434	3.50002e-09	265753	ukb-b-19234	rs9846396	T	0.441145	Heel quantitative ultrasound index (QUI), direct entry	ZBTB38
3	141140968	-0.0152667	0.00258433	3.50002e-09	265753	ukb-b-20124	rs9846396	T	0.441145	Heel bone mineral density (BMD) T-score, automated	ZBTB38
3	141140968	0.0104032	0.00177233	4.36717e-09	335842	ukb-a-379	rs9846396	T	0.445387	Hand grip strength (right)	ZBTB38
3	141140968	0.05341	0.00911	4.5145e-09	106776	ieu-a-1129	rs9846396	T	0.4296	Breast cancer (Oncoarray)	ZBTB38
3	141140968	-0.0116127	0.00198347	4.79999e-09	NA	ieu-b-107	rs9846396	T	0.441446	apolipoprotein A-I	ZBTB38
3	141140968	0.047	0.008	5.37997e-09	32929	ieu-a-100	rs9846396	T	0.4833	Hip circumference	ZBTB38
3	141140968	0.073191	0.0122869	5.89739e-09	13945	ieu-a-1034	rs9846396	T	NA	Height	ZBTB38
3	141140968	0.036	0.0062	6.29999e-09	67590	ieu-a-107	rs9846396	T	0.4833	Weight	ZBTB38
3	141140968	-0.019423	0.00341061	9.09997e-09	142487	ebi-a-GCST006288	rs9846396	T	0.441723	Heel bone mineral density	ZBTB38
3	141140968	0.0457	0.008	9.71807e-09	140254	ieu-b-85	rs9846396	T	0.4392	Prostate cancer	ZBTB38
3	141140968	0.0457	0.008	9.71807e-09	140254	ebi-a-GCST006085	rs9846396	T	0.4392	Prostate cancer	ZBTB38
3	141140968	0.05806	0.01025	1.4575e-08	83691	ieu-a-1132	rs9846396	T	0.429573	ER+ Breast cancer (Oncoarray)	ZBTB38
3	141140968	0.048	0.0085	1.66001e-08	32847	ieu-a-98	rs9846396	T	0.4833	Hip circumference	ZBTB38
3	141140968	0.0325	0.0058	1.70098e-08	360838	ebi-a-GCST005038	rs9846396	T	0.4388	Allergic disease (asthma, hay fever or eczema)	ZBTB38
3	141140968	-0.936783	0.0116846	2.30001e-08	314633	ebi-a-GCST007800	rs9846396	T	0.439479	Asthma (childhood onset)	ZBTB38
3	141140968	0.00132697	0.00024036	3.40001e-08	462933	ukb-b-7469	rs9846396	T	0.441453	Non-cancer illness code, self-reported: enlarged prostate	ZBTB38
3	141140968	-0.00631455	0.00114916	3.9112e-08	336782	ukb-a-442	rs9846396	T	0.445387	Blood clot DVT bronchitis emphysema asthma rhinitis eczema allergy diagnosed by doctor: None of the above	ZBTB38
3	141140968	0.00155263	0.000283535	4.35392e-08	337159	ukb-a-95	rs9846396	T	0.445387	Non-cancer illness code self-reported: enlarged prostate	ZBTB38
3	141142691	0.0556893	0.00131616	0	461950	ukb-b-10787	rs6440006	A	0.444987	Standing height	ZBTB38
3	141142691	0.0582303	0.00174102	7.44732e-245	336474	ukb-a-389	rs6440006	A	0.44814	Standing height	ZBTB38
3	141142691	0.0447133	0.00151367	8.89201e-192	461536	ukb-b-16881	rs6440006	A	0.444963	Sitting height	ZBTB38
3	141142691	0.318226	0.0117017	7.51623e-163	26277	eqtl-a-ENSG00000177311	rs6440006	A	0.435318	ENSG00000177311	ZBTB38
3	141142691	0.077	0.003	2.09894e-146	252577	ieu-a-89	rs6440006	A	0.492	Height	ZBTB38
3	141142691	0.0461336	0.00189541	9.68278e-131	336172	ukb-a-195	rs6440006	A	0.44814	Sitting height	ZBTB38
3	141142691	0.0302764	0.00124817	5.59758e-130	454508	ukb-b-17409	rs6440006	A	0.445002	Trunk fat-free mass	ZBTB38
3	141142691	0.0300868	0.00124418	3.39625e-129	454463	ukb-b-9685	rs6440006	A	0.444998	Trunk predicted mass	ZBTB38
3	141142691	0.0459	0.0019	4.02717e-128	450243	ebi-a-GCST90000025	rs6440006	A	0.4451	Appendicular lean mass	ZBTB38
3	141142691	0.0293719	0.00125273	1.39959e-121	454850	ukb-b-13354	rs6440006	A	0.444993	Whole body fat-free mass	ZBTB38
3	141142691	0.0291565	0.00125483	1.99986e-119	454888	ukb-b-14540	rs6440006	A	0.444996	Whole body water mass	ZBTB38
3	141142691	0.0298227	0.00131735	1.79887e-113	454874	ukb-b-16446	rs6440006	A	0.444998	Basal metabolic rate	ZBTB38
3	141142691	0.0270605	0.00127109	1.39991e-100	454672	ukb-b-19925	rs6440006	A	0.445002	Arm fat-free mass (left)	ZBTB38
3	141142691	0.0269138	0.00126606	2.80027e-100	454655	ukb-b-9093	rs6440006	A	0.445004	Arm predicted mass (left)	ZBTB38
3	141142691	0.0355626	0.00167439	4.84953e-100	332021	ukb-a-35	rs6440006	A	0.44814	Comparative height size at age 10	ZBTB38
3	141142691	0.0260569	0.00124692	5.70033e-97	454753	ukb-b-19520	rs6440006	A	0.444997	Arm fat-free mass (right)	ZBTB38
3	141142691	0.0272068	0.00130506	1.59993e-96	454799	ukb-b-17271	rs6440006	A	0.444989	Leg predicted mass (left)	ZBTB38
3	141142691	0.0273044	0.00131367	5.90065e-96	454805	ukb-b-16099	rs6440006	A	0.444989	Leg fat-free mass (left)	ZBTB38
3	141142691	0.0257879	0.00124271	1.20005e-95	454746	ukb-b-16698	rs6440006	A	0.444999	Arm predicted mass (right)	ZBTB38
3	141142691	0.0270885	0.00131301	1.50003e-94	454835	ukb-b-12828	rs6440006	A	0.444994	Leg fat-free mass (right)	ZBTB38
3	141142691	0.0268457	0.00130457	4.30031e-94	454834	ukb-b-14310	rs6440006	A	0.444995	Leg predicted mass (right)	ZBTB38
3	141142691	0.5333	0.0271	4.01421e-86	104142	ieu-b-4814	rs6440006	A	NA	Height	ZBTB38
3	141142691	0.030325	0.00154525	1.06463e-85	331030	ukb-a-292	rs6440006	A	0.44814	Trunk fat-free mass	ZBTB38
3	141142691	0.0302204	0.0015402	1.14314e-85	330995	ukb-a-293	rs6440006	A	0.44814	Trunk predicted mass	ZBTB38
3	141142691	0.0489717	0.00256435	6.29941e-84	244730	ebi-a-GCST90000027	rs6440006	A	0.445135	Appendicular lean mass	ZBTB38
3	141142691	0.0604684	0.00323983	1.69981e-83	NA	bbj-a-70	rs6440006	A	0.35561	Height	ZBTB38
3	141142691	0.0293242	0.00155137	1.20642e-79	331291	ukb-a-266	rs6440006	A	0.44814	Whole body fat-free mass	ZBTB38
3	141142691	0.02913	0.00155369	2.1692e-78	331315	ukb-a-267	rs6440006	A	0.44814	Whole body water mass	ZBTB38
3	141142691	0.0424159	0.00228021	3.10027e-77	265753	ukb-b-4080	rs6440006	A	0.444715	Ankle spacing width	ZBTB38
3	141142691	0.0323009	0.00174986	4.40048e-76	461632	ukb-b-11842	rs6440006	A	0.445009	Weight	ZBTB38
3	141142691	0.0298385	0.00162674	4.12952e-75	331307	ukb-a-268	rs6440006	A	0.44814	Basal metabolic rate	ZBTB38
3	141142691	0.0320054	0.00176257	1.10002e-73	454893	ukb-b-12039	rs6440006	A	0.444997	Weight	ZBTB38
3	141142691	0.026874	0.00155985	1.73261e-66	331159	ukb-a-288	rs6440006	A	0.44814	Arm fat-free mass (left)	ZBTB38
3	141142691	0.0267385	0.00155403	2.56153e-66	331146	ukb-a-289	rs6440006	A	0.44814	Arm predicted mass (left)	ZBTB38
3	141142691	0.0260868	0.00152884	2.97646e-65	331221	ukb-a-284	rs6440006	A	0.44814	Arm fat-free mass (right)	ZBTB38
3	141142691	0.0257747	0.00152342	3.47456e-64	331216	ukb-a-285	rs6440006	A	0.44814	Arm predicted mass (right)	ZBTB38
3	141142691	0.0270612	0.00161566	6.07995e-63	331258	ukb-a-280	rs6440006	A	0.44814	Leg fat-free mass (left)	ZBTB38
3	141142691	0.026844	0.00160467	8.59805e-63	331253	ukb-a-281	rs6440006	A	0.44814	Leg predicted mass (left)	ZBTB38
3	141142691	0.0266367	0.00160451	7.24269e-62	331285	ukb-a-277	rs6440006	A	0.44814	Leg predicted mass (right)	ZBTB38
3	141142691	0.0267787	0.00161503	1.01391e-61	331285	ukb-a-276	rs6440006	A	0.44814	Leg fat-free mass (right)	ZBTB38
3	141142691	0.0116389	0.000755416	1.52195e-53	360270	ukb-d-1747_1	rs6440006	A	0.447528	Hair colour (natural, before greying): Blonde	ZBTB38
3	141142691	0.0328078	0.00214374	7.49031e-53	336227	ukb-a-249	rs6440006	A	0.44814	Weight	ZBTB38
3	141142691	0.0420295	0.00284371	1.29987e-51	205513	ebi-a-GCST90000026	rs6440006	A	0.445115	Appendicular lean mass	ZBTB38
3	141142691	0.0326482	0.0023471	5.50047e-44	148653	ukb-b-8428	rs6440006	A	0.443601	Forced expiratory volume in 1-second (FEV1), predicted	ZBTB38
3	141142691	-0.0157879	0.00114954	6.4983e-43	360270	ukb-d-1747_4	rs6440006	A	0.447528	Hair colour (natural, before greying): Dark brown	ZBTB38
3	141142691	0.4302	0.0323	1.70098e-40	71872	ieu-b-4813	rs6440006	A	NA	Height	ZBTB38
3	141142691	0.0408088	0.003115	3.29989e-39	146226	ukb-b-2122	rs6440006	A	0.446914	Ankle spacing width (left)	ZBTB38
3	141142691	-0.0314116	0.00241893	1.50487e-38	344728	ukb-d-30260_irnt	rs6440006	A	0.447473	Mean reticulocyte volume	ZBTB38
3	141142691	-0.030441	0.0023472	1.87154e-38	342439	ukb-d-30770_irnt	rs6440006	A	0.44761	IGF-1	ZBTB38
3	141142691	0.0260462	0.00201154	2.39994e-38	462117	ukb-b-15590	rs6440006	A	0.444977	Hip circumference	ZBTB38
3	141142691	0.0263229	0.00203285	2.39994e-38	454588	ukb-b-20044	rs6440006	A	0.444999	Trunk fat mass	ZBTB38
3	141142691	0.025843	0.00205992	4.27661e-36	350475	ukb-d-30010_irnt	rs6440006	A	0.447554	Red blood cell (erythrocyte) count	ZBTB38
3	141142691	0.0395449	0.00315286	4.40048e-36	146181	ukb-b-8607	rs6440006	A	0.44669	Ankle spacing width (right)	ZBTB38
3	141142691	-0.16688	0.013313	4.86071e-36	342439	ukb-d-30770_raw	rs6440006	A	0.44761	IGF-1	ZBTB38
3	141142691	0.02373	0.00191	2.07014e-35	524921	ieu-b-32	rs6440006	A	0.444548	lymphocyte cell count	ZBTB38
3	141142691	-0.028561	0.00239365	8.18088e-33	350473	ukb-d-30040_irnt	rs6440006	A	0.447554	Mean corpuscular volume	ZBTB38
3	141142691	0.0195198	0.00165863	5.70033e-32	421986	ukb-b-7953	rs6440006	A	0.445289	Forced vital capacity (FVC)	ZBTB38
3	141142691	0.067	0.0057	8.66962e-32	73077	ieu-a-97	rs6440006	A	0.4917	Height	ZBTB38
3	141142691	0.0311695	0.00275002	9.22147e-30	110423	ukb-a-234	rs6440006	A	0.44814	Forced expiratory volume in 1-second (FEV1) predicted	ZBTB38
3	141142691	0.0205407	0.0018166	1.20005e-29	345665	ukb-b-14713	rs6440006	A	0.445444	Forced vital capacity (FVC), Best measure	ZBTB38
3	141142691	0.0276986	0.00247092	3.69318e-29	331093	ukb-a-291	rs6440006	A	0.44814	Trunk fat mass	ZBTB38
3	141142691	0.0200182	0.00178761	4.19952e-29	NA	ieu-b-105	rs6440006	A	0.445442	FVC	ZBTB38
3	141142691	-0.0263981	0.00238808	2.11739e-28	350472	ukb-d-30050_irnt	rs6440006	A	0.447557	Mean corpuscular haemoglobin	ZBTB38
3	141142691	0.0214354	0.00197146	1.59993e-27	454137	ukb-b-19393	rs6440006	A	0.445043	Whole body fat mass	ZBTB38
3	141142691	0.28	0.026	1.69981e-27	16028	ieu-a-86	rs6440006	A	0.492	Extreme height	ZBTB38
3	141142691	0.0255899	0.00243002	6.29216e-26	336601	ukb-a-388	rs6440006	A	0.44814	Hip circumference	ZBTB38
3	141142691	0.047	0.0045	1.10002e-25	143470	ieu-a-55	rs6440006	A	0.4917	Hip circumference	ZBTB38
3	141142691	0.047	0.0045	1.10002e-25	143470	ieu-a-54	rs6440006	A	0.4917	Hip circumference	ZBTB38
3	141142691	-0.0252197	0.00242141	2.1301e-25	344729	ukb-d-30270_irnt	rs6440006	A	0.447473	Mean sphered cell volume	ZBTB38
3	141142691	-0.0371087	0.00358022	3.58096e-25	172433	ebi-a-GCST004602	rs6440006	A	0.4461	Mean corpuscular volume	ZBTB38
3	141142691	0.064	0.0063	2.59e-24	60511	ieu-a-96	rs6440006	A	0.4917	Height	ZBTB38
3	141142691	0.0201201	0.00199273	5.7597e-24	307638	ukb-a-336	rs6440006	A	0.44814	Forced vital capacity (FVC)	ZBTB38
3	141142691	0.0223805	0.00239455	9.12011e-21	330762	ukb-a-265	rs6440006	A	0.44814	Whole body fat mass	ZBTB38
3	141142691	0.0201569	0.0021869	3.07397e-20	255492	ukb-a-232	rs6440006	A	0.44814	Forced vital capacity (FVC) Best measure	ZBTB38
3	141142691	-0.033047	0.00358978	3.39e-20	172332	ebi-a-GCST004630	rs6440006	A	0.4462	Mean corpuscular hemoglobin	ZBTB38
3	141142691	0.062	0.0068	4.60045e-20	56864	ieu-a-59	rs6440006	A	0.4917	Hip circumference	ZBTB38
3	141142691	0.062	0.0068	4.60045e-20	56864	ieu-a-58	rs6440006	A	0.4917	Hip circumference	ZBTB38
3	141142691	0.0329471	0.00360768	6.69576e-20	172952	ebi-a-GCST004601	rs6440006	A	0.4461	Red blood cell count	ZBTB38
3	141142691	-0.0122568	0.00140246	2.36374e-18	154988	ukb-a-303	rs6440006	A	0.44814	Hair/balding pattern: Pattern 4	ZBTB38
3	141142691	0.0184305	0.0021178	3.19963e-18	436424	ukb-b-18103	rs6440006	A	0.445158	Pulse rate, automated reading	ZBTB38
3	141142691	0.0169102	0.00198328	1.50003e-17	454757	ukb-b-6704	rs6440006	A	0.444992	Arm fat mass (right)	ZBTB38
3	141142691	0.0137381	0.00161747	1.99986e-17	454846	ukb-b-18096	rs6440006	A	0.444999	Leg fat mass (right)	ZBTB38
3	141142691	0.0166953	0.0019833	3.80014e-17	454684	ukb-b-8338	rs6440006	A	0.445001	Arm fat mass (left)	ZBTB38
3	141142691	0.0133606	0.00159831	6.29941e-17	454823	ukb-b-7212	rs6440006	A	0.444993	Leg fat mass (left)	ZBTB38
3	141142691	0.0097213	0.0011694	9.35837e-17	360270	ukb-d-1747_3	rs6440006	A	0.447528	Hair colour (natural, before greying): Light brown	ZBTB38
3	141142691	-0.00998938	0.00121094	1.59993e-16	456692	ukb-b-19560	rs6440006	A	0.445273	Skin colour	ZBTB38
3	141142691	-0.00393252	0.00048069	2.82423e-16	360270	ukb-d-1747_5	rs6440006	A	0.447528	Hair colour (natural, before greying): Black	ZBTB38
3	141142691	-0.0178134	0.00186583	3.59998e-16	426824	ebi-a-GCST006979	rs6440006	A	0.446586	Heel bone mineral density	ZBTB38
3	141142691	0.0204248	0.00252969	6.82496e-16	317756	ukb-a-3	rs6440006	A	0.44814	Pulse rate automated reading	ZBTB38
3	141142691	0.0288088	0.0036524	3.08035e-15	171643	ebi-a-GCST004627	rs6440006	A	0.4462	Lymphocyte counts	ZBTB38
3	141142691	0.0351074	0.00445508	3.29989e-15	99380	ukb-b-19994	rs6440006	A	0.446236	Spherical power (right)	ZBTB38
3	141142691	0.0351062	0.00446599	3.80014e-15	99071	ukb-b-7500	rs6440006	A	0.446218	Spherical power (left)	ZBTB38
3	141142691	0.0137278	0.00175342	4.90004e-15	421986	ukb-b-19657	rs6440006	A	0.445289	Forced expiratory volume in 1-second (FEV1)	ZBTB38
3	141142691	0.0116663	0.00149984	7.29962e-15	461026	ukb-b-7478	rs6440006	A	0.445038	Hand grip strength (left)	ZBTB38
3	141142691	0.0125393	0.00162891	1.38963e-14	165649	ukb-d-2395_1	rs6440006	A	0.447686	Hair/balding pattern: Pattern 1	ZBTB38
3	141142691	0.0479	0.0062	1.7338e-14	228951	ieu-a-1126	rs6440006	A	0.4422	Breast cancer (Combined Oncoarray; iCOGS; GWAS meta analysis)	ZBTB38
3	141142691	0.0479	0.0062	1.7338e-14	139274	ebi-a-GCST004988	rs6440006	A	0.4422	Breast cancer	ZBTB38
3	141142691	0.0337923	0.00446116	3.59998e-14	97653	ukb-b-11480	rs6440006	A	0.446092	Corneal hysteresis (right)	ZBTB38
3	141142691	0.034	0.0045	4.19952e-14	145325	ieu-a-49	rs6440006	A	0.4917	Hip circumference	ZBTB38
3	141142691	0.034	0.0045	4.19952e-14	145325	ieu-a-48	rs6440006	A	0.4917	Hip circumference	ZBTB38
3	141142691	0.0148088	0.00196228	4.47404e-14	331293	ukb-a-275	rs6440006	A	0.44814	Leg fat mass (right)	ZBTB38
3	141142691	0.056	0.0074	5.68329e-14	175475	ieu-a-1127	rs6440006	A	0.4419	ER+ Breast cancer (Combined Oncoarray; iCOGS; GWAS meta analysis)	ZBTB38
3	141142691	0.0287324	0.00382866	6.20012e-14	200272	ukb-b-3357	rs6440006	A	0.444732	Birth weight of first child	ZBTB38
3	141142691	0.0144345	0.00193989	1.00254e-13	331275	ukb-a-279	rs6440006	A	0.44814	Leg fat mass (left)	ZBTB38
3	141142691	0.0111396	0.00150619	1.39991e-13	NA	ieu-b-104	rs6440006	A	0.445442	HbA1C	ZBTB38
3	141142691	0.0142061	0.00192305	1.50003e-13	345665	ukb-b-11141	rs6440006	A	0.445444	Forced expiratory volume in 1-second (FEV1), Best measure	ZBTB38
3	141142691	0.1289	0.0175	1.60398e-13	743972	ieu-b-39	rs6440006	A	0.4456	diastolic blood pressure	ZBTB38
3	141142691	0.0176201	0.00240489	2.36265e-13	331226	ukb-a-283	rs6440006	A	0.44814	Arm fat mass (right)	ZBTB38
3	141142691	0.0174983	0.0024002	3.09813e-13	349856	ukb-d-30120_irnt	rs6440006	A	0.447567	Lymphocyte count	ZBTB38
3	141142691	0.0136233	0.00186826	3.10027e-13	454613	ukb-b-16407	rs6440006	A	0.445003	Trunk fat percentage	ZBTB38
3	141142691	0.0175233	0.00240549	3.23073e-13	331164	ukb-a-287	rs6440006	A	0.44814	Arm fat mass (left)	ZBTB38
3	141142691	0.0172007	0.00237598	4.51544e-13	349861	ukb-d-30180_irnt	rs6440006	A	0.447562	Lymphocyte percentage	ZBTB38
3	141142691	0.00635199	0.000878612	4.79954e-13	462013	ukb-b-17241	rs6440006	A	0.445075	Blood clot, DVT, bronchitis, emphysema, asthma, rhinitis, eczema, allergy diagnosed by doctor: Hayfever, allergic rhinitis or eczema	ZBTB38
3	141142691	0.047	0.0065	7.00971e-13	58320	ieu-a-106	rs6440006	A	0.4917	Weight	ZBTB38
3	141142691	0.014589	0.0021019	3.90481e-12	307638	ukb-a-337	rs6440006	A	0.44814	Forced expiratory volume in 1-second (FEV1)	ZBTB38
3	141142691	0.045	0.0066	8.30042e-12	57560	ieu-a-53	rs6440006	A	0.4917	Hip circumference	ZBTB38
3	141142691	0.045	0.0066	8.30042e-12	57560	ieu-a-52	rs6440006	A	0.4917	Hip circumference	ZBTB38
3	141142691	0.0121692	0.00180569	1.59993e-11	462166	ukb-b-9405	rs6440006	A	0.444982	Waist circumference	ZBTB38
3	141142691	0.037	0.0056	1.69981e-11	86793	ieu-a-56	rs6440006	A	0.4917	Hip circumference	ZBTB38
3	141142691	0.037	0.0056	1.69981e-11	86793	ieu-a-57	rs6440006	A	0.4917	Hip circumference	ZBTB38
3	141142691	0.0100852	0.00150206	1.9002e-11	461089	ukb-b-10215	rs6440006	A	0.444992	Hand grip strength (right)	ZBTB38
3	141142691	0.0151125	0.00225592	2.10136e-11	331113	ukb-a-290	rs6440006	A	0.44814	Trunk fat percentage	ZBTB38
3	141142691	0.00134505	0.000201214	2.29985e-11	463010	ukb-b-19579	rs6440006	A	0.445004	Operative procedures - main OPCS: M70.3 Rectal needle biopsy of prostate	ZBTB38
3	141142691	0.0294021	0.00442947	3.19963e-11	97653	ukb-b-15178	rs6440006	A	0.446092	Corneal resistance factor (right)	ZBTB38
3	141142691	0.0296325	0.00446928	3.40017e-11	97465	ukb-b-11650	rs6440006	A	0.446031	Corneal hysteresis (left)	ZBTB38
3	141142691	0.0115269	0.00176962	7.33838e-11	335821	ukb-a-374	rs6440006	A	0.44814	Hand grip strength (left)	ZBTB38
3	141142691	0.0287035	0.00444341	1e-10	97465	ukb-b-4717	rs6440006	A	0.446031	Corneal resistance factor (left)	ZBTB38
3	141142691	0.0116315	0.00180078	1.09999e-10	441640	ukb-b-15926	rs6440006	A	0.445085	Cereal intake	ZBTB38
3	141142691	-0.0156089	0.002429	1.31147e-10	NA	ieu-b-72	rs6440006	A	0.447969	Urinary sodium-potassium ratio	ZBTB38
3	141142691	0.0025017	0.00039523	2.46048e-10	314658	ukb-d-30810_raw	rs6440006	A	0.44751	Phosphate	ZBTB38
3	141142691	-0.0061412	0.000974052	2.90001e-10	462013	ukb-b-18200	rs6440006	A	0.445075	Blood clot, DVT, bronchitis, emphysema, asthma, rhinitis, eczema, allergy diagnosed by doctor: None of the above	ZBTB38
3	141142691	0.015491	0.0024608	3.08021e-10	314658	ukb-d-30810_irnt	rs6440006	A	0.44751	Phosphate	ZBTB38
3	141142691	0.0227676	0.00362259	3.29997e-10	151546	ukb-b-15892	rs6440006	A	0.447013	Pulse rate	ZBTB38
3	141142691	0.0120517	0.00196579	8.75669e-10	350475	ukb-d-30030_irnt	rs6440006	A	0.447554	Haematocrit percentage	ZBTB38
3	141142691	-0.0147049	0.00240162	9.1975e-10	349861	ukb-d-30200_irnt	rs6440006	A	0.447562	Neutrophill percentage	ZBTB38
3	141142691	-0.0156	0.0025	9.44996e-10	321047	ebi-a-GCST007430	rs6440006	A	0.446	Peak expiratory flow	ZBTB38
3	141142691	0.0132915	0.00217352	9.65562e-10	336639	ukb-a-382	rs6440006	A	0.44814	Waist circumference	ZBTB38
3	141142691	0.0140278	0.00230975	1.25461e-09	255492	ukb-a-231	rs6440006	A	0.44814	Forced expiratory volume in 1-second (FEV1) Best measure	ZBTB38
3	141142691	-0.014015	0.0023236	1.62529e-09	344182	ukb-d-30750_irnt	rs6440006	A	0.44766	Glycated haemoglobin	ZBTB38
3	141142691	0.05415	0.00908	2.52122e-09	106776	ieu-a-1129	rs6440006	A	0.435	Breast cancer (Oncoarray)	ZBTB38
3	141142691	0.00617281	0.0010374	2.68003e-09	336782	ukb-a-447	rs6440006	A	0.44814	Blood clot DVT bronchitis emphysema asthma rhinitis eczema allergy diagnosed by doctor: Hayfever allergic rhinitis or eczema	ZBTB38
3	141142691	0.010524	0.00177291	2.92294e-09	335842	ukb-a-379	rs6440006	A	0.44814	Hand grip strength (right)	ZBTB38
3	141142691	0.0745378	0.0122902	3.1227e-09	13957	ieu-a-1034	rs6440006	A	NA	Height	ZBTB38
3	141142691	0.0113206	0.00191247	3.2346e-09	350474	ukb-d-30020_irnt	rs6440006	A	0.447554	Haemoglobin concentration	ZBTB38
3	141142691	-0.0150749	0.00258419	5.39995e-09	265627	ukb-b-8875	rs6440006	A	0.444718	Heel bone mineral density (BMD)	ZBTB38
3	141142691	-0.015011	0.00258474	6.29999e-09	265753	ukb-b-20124	rs6440006	A	0.444715	Heel bone mineral density (BMD) T-score, automated	ZBTB38
3	141142691	-0.0150111	0.00258475	6.29999e-09	265753	ukb-b-19234	rs6440006	A	0.444715	Heel quantitative ultrasound index (QUI), direct entry	ZBTB38
3	141142691	-0.0196049	0.00341015	6.29999e-09	142487	ebi-a-GCST006288	rs6440006	A	0.445876	Heel bone mineral density	ZBTB38
3	141142691	0.0209874	0.00361362	6.32805e-09	171748	ebi-a-GCST004632	rs6440006	A	0.4462	Lymphocyte percentage of white cells	ZBTB38
3	141142691	0.047	0.0081	6.74994e-09	32928	ieu-a-100	rs6440006	A	0.4917	Hip circumference	ZBTB38
3	141142691	0.025	0.0043	7.00003e-09	153137	ieu-a-66	rs6440006	A	0.4917	Waist circumference	ZBTB38
3	141142691	0.025	0.0043	7.00003e-09	153137	ieu-a-67	rs6440006	A	0.4917	Waist circumference	ZBTB38
3	141142691	0.05881	0.01022	8.62125e-09	83691	ieu-a-1132	rs6440006	A	0.435002	ER+ Breast cancer (Oncoarray)	ZBTB38
3	141142691	-0.376	0.0945	9.51305e-09	143658	ebi-a-GCST007344	rs6440006	A	0.4074	Estimated glomerular filtration rate	ZBTB38
3	141142691	0.037	0.0064	9.80009e-09	61329	ieu-a-70	rs6440006	A	0.4917	Waist circumference	ZBTB38
3	141142691	0.037	0.0064	9.80009e-09	61329	ieu-a-71	rs6440006	A	0.4917	Waist circumference	ZBTB38
3	141142691	0.048	0.0085	1.02e-08	32847	ieu-a-98	rs6440006	A	0.4917	Hip circumference	ZBTB38
3	141142691	-0.0112849	0.00198391	1.29999e-08	NA	ieu-b-107	rs6440006	A	0.445006	apolipoprotein A-I	ZBTB38
3	141142691	0.045	0.008	1.67001e-08	140254	ieu-b-85	rs6440006	A	0.4449	Prostate cancer	ZBTB38
3	141142691	0.045	0.008	1.67001e-08	140254	ebi-a-GCST006085	rs6440006	A	0.4449	Prostate cancer	ZBTB38
3	141142691	-0.937083	0.0116877	2.69998e-08	314633	ebi-a-GCST007800	rs6440006	A	0.442874	Asthma (childhood onset)	ZBTB38
3	141142691	0.035	0.0063	2.89001e-08	67590	ieu-a-107	rs6440006	A	0.4917	Weight	ZBTB38
3	141142691	0.02603	0.004704	3.12702e-08	NA	bbj-a-42	rs6440006	A	0.3547	Non-albumin protein	ZBTB38
3	141142691	0.0317	0.0058	3.83902e-08	360838	ebi-a-GCST005038	rs6440006	A	0.4507	Allergic disease (asthma, hay fever or eczema)	ZBTB38
3	141142691	0.0234063	0.00428013	4.54611e-08	110153	ukb-a-363	rs6440006	A	0.44814	Pulse rate	ZBTB38
3	141142691	0.00131363	0.000240424	4.70002e-08	462933	ukb-b-7469	rs6440006	A	0.444995	Non-cancer illness code, self-reported: enlarged prostate	ZBTB38
3	141147414	0.0548751	0.00131706	0	461950	ukb-b-10787	rs7650602	C	0.448829	Standing height	ZBTB38
3	141147414	0.0570969	0.00174238	3.77572e-235	336474	ukb-a-389	rs7650602	C	0.451778	Standing height	ZBTB38
3	141147414	0.0439371	0.00151471	5.39511e-185	461536	ukb-b-16881	rs7650602	C	0.44881	Sitting height	ZBTB38
3	141147414	0.307485	0.0117439	4.19759e-151	25613	eqtl-a-ENSG00000177311	rs7650602	C	0.428912	ENSG00000177311	ZBTB38
3	141147414	0.0451493	0.00189682	3.99025e-125	336172	ukb-a-195	rs7650602	C	0.451778	Sitting height	ZBTB38
3	141147414	0.0449	0.0019	1.51008e-122	450243	ebi-a-GCST90000025	rs7650602	C	0.4491	Appendicular lean mass	ZBTB38
3	141147414	0.029325	0.00124902	6.80769e-122	454508	ukb-b-17409	rs7650602	C	0.448824	Trunk fat-free mass	ZBTB38
3	141147414	0.0291654	0.00124504	2.39883e-121	454463	ukb-b-9685	rs7650602	C	0.448819	Trunk predicted mass	ZBTB38
3	141147414	0.0282875	0.00125359	9.50605e-113	454850	ukb-b-13354	rs7650602	C	0.448815	Whole body fat-free mass	ZBTB38
3	141147414	0.0281318	0.00125568	3.59749e-111	454888	ukb-b-14540	rs7650602	C	0.448818	Whole body water mass	ZBTB38
3	141147414	0.0287072	0.00131825	3.89942e-105	454874	ukb-b-16446	rs7650602	C	0.448819	Basal metabolic rate	ZBTB38
3	141147414	0.0355788	0.00167564	5.53223e-100	332021	ukb-a-35	rs7650602	C	0.451778	Comparative height size at age 10	ZBTB38
3	141147414	0.0261853	0.00127195	3.59998e-94	454672	ukb-b-19925	rs7650602	C	0.448825	Arm fat-free mass (left)	ZBTB38
3	141147414	0.0260309	0.00126691	8.19974e-94	454655	ukb-b-9093	rs7650602	C	0.448826	Arm predicted mass (left)	ZBTB38
3	141147414	0.0250732	0.00124776	8.19974e-90	454753	ukb-b-19520	rs7650602	C	0.448821	Arm fat-free mass (right)	ZBTB38
3	141147414	0.0247757	0.00124355	2.60016e-88	454746	ukb-b-16698	rs7650602	C	0.448822	Arm predicted mass (right)	ZBTB38
3	141147414	0.0260131	0.00130594	2.80027e-88	454799	ukb-b-17271	rs7650602	C	0.448811	Leg predicted mass (left)	ZBTB38
3	141147414	0.0260916	0.00131456	1.10002e-87	454805	ukb-b-16099	rs7650602	C	0.448811	Leg fat-free mass (left)	ZBTB38
3	141147414	0.0260206	0.0013139	2.70023e-87	454835	ukb-b-12828	rs7650602	C	0.448817	Leg fat-free mass (right)	ZBTB38
3	141147414	0.0258225	0.00130544	4.40048e-87	454834	ukb-b-14310	rs7650602	C	0.448817	Leg predicted mass (right)	ZBTB38
3	141147414	0.060393	0.00325658	3.69999e-83	NA	bbj-a-70	rs7650602	C	0.3492	Height	ZBTB38
3	141147414	0.5233	0.0272	1.44511e-82	104142	ieu-b-4814	rs7650602	C	NA	Height	ZBTB38
3	141147414	0.0291206	0.00154138	1.44644e-79	330995	ukb-a-293	rs7650602	C	0.451778	Trunk predicted mass	ZBTB38
3	141147414	0.0292054	0.00154642	1.64361e-79	331030	ukb-a-292	rs7650602	C	0.451778	Trunk fat-free mass	ZBTB38
3	141147414	0.0471906	0.00256632	7.39946e-78	244730	ebi-a-GCST90000027	rs7650602	C	0.44902	Appendicular lean mass	ZBTB38
3	141147414	0.0280208	0.00155256	8.84912e-73	331291	ukb-a-266	rs7650602	C	0.451778	Whole body fat-free mass	ZBTB38
3	141147414	0.0278784	0.00155487	7.48342e-72	331315	ukb-a-267	rs7650602	C	0.451778	Whole body water mass	ZBTB38
3	141147414	0.0408707	0.00228214	1e-71	265753	ukb-b-4080	rs7650602	C	0.448514	Ankle spacing width	ZBTB38
3	141147414	0.0309485	0.00175106	6.59933e-70	461632	ukb-b-11842	rs7650602	C	0.448852	Weight	ZBTB38
3	141147414	0.0284844	0.00162798	1.62742e-68	331307	ukb-a-268	rs7650602	C	0.451778	Basal metabolic rate	ZBTB38
3	141147414	0.0306132	0.00176376	1.80011e-67	454893	ukb-b-12039	rs7650602	C	0.44882	Weight	ZBTB38
3	141147414	0.0258511	0.00156101	1.42397e-61	331159	ukb-a-288	rs7650602	C	0.451778	Arm fat-free mass (left)	ZBTB38
3	141147414	0.0256904	0.00155519	2.82553e-61	331146	ukb-a-289	rs7650602	C	0.451778	Arm predicted mass (left)	ZBTB38
3	141147414	0.0249337	0.00152999	1.09977e-59	331221	ukb-a-284	rs7650602	C	0.451778	Arm fat-free mass (right)	ZBTB38
3	141147414	0.0246615	0.00152457	7.83791e-59	331216	ukb-a-285	rs7650602	C	0.451778	Arm predicted mass (right)	ZBTB38
3	141147414	0.0255348	0.00161689	3.6686e-56	331258	ukb-a-280	rs7650602	C	0.451778	Leg fat-free mass (left)	ZBTB38
3	141147414	0.0253238	0.00160589	5.30274e-56	331253	ukb-a-281	rs7650602	C	0.451778	Leg predicted mass (left)	ZBTB38
3	141147414	0.0252945	0.00160572	6.89287e-56	331285	ukb-a-277	rs7650602	C	0.451778	Leg predicted mass (right)	ZBTB38
3	141147414	0.025398	0.00161625	1.26794e-55	331285	ukb-a-276	rs7650602	C	0.451778	Leg fat-free mass (right)	ZBTB38
3	141147414	0.0420006	0.00284507	1.39991e-51	205513	ebi-a-GCST90000026	rs7650602	C	0.449221	Appendicular lean mass	ZBTB38
3	141147414	0.011236	0.000755977	5.94155e-50	360270	ukb-d-1747_1	rs7650602	C	0.451975	Hair colour (natural, before greying): Blonde	ZBTB38
3	141147414	0.0312481	0.00214535	4.81282e-48	336227	ukb-a-249	rs7650602	C	0.451778	Weight	ZBTB38
3	141147414	0.0331564	0.00234816	2.90001e-45	148653	ukb-b-8428	rs7650602	C	0.447918	Forced expiratory volume in 1-second (FEV1), predicted	ZBTB38
3	141147414	-0.0154159	0.00115038	6.1235e-41	360270	ukb-d-1747_4	rs7650602	C	0.451975	Hair colour (natural, before greying): Dark brown	ZBTB38
3	141147414	0.42	0.0324	1.93821e-38	71872	ieu-b-4813	rs7650602	C	NA	Height	ZBTB38
3	141147414	0.0266043	0.00206137	4.24131e-38	350475	ukb-d-30010_irnt	rs7650602	C	0.452011	Red blood cell (erythrocyte) count	ZBTB38
3	141147414	-0.0308389	0.00242062	3.61077e-37	344728	ukb-d-30260_irnt	rs7650602	C	0.451903	Mean reticulocyte volume	ZBTB38
3	141147414	0.039557	0.0031175	6.79986e-37	146226	ukb-b-2122	rs7650602	C	0.450718	Ankle spacing width (left)	ZBTB38
3	141147414	-0.029385	0.0023489	6.69268e-36	342439	ukb-d-30770_irnt	rs7650602	C	0.45206	IGF-1	ZBTB38
3	141147414	0.023648	0.001913	4.42996e-35	524918	ieu-b-32	rs7650602	C	0.447803	lymphocyte cell count	ZBTB38
3	141147414	0.0249516	0.00203423	1.39991e-34	454588	ukb-b-20044	rs7650602	C	0.44882	Trunk fat mass	ZBTB38
3	141147414	0.0245982	0.00201293	2.39994e-34	462117	ukb-b-15590	rs7650602	C	0.448821	Hip circumference	ZBTB38
3	141147414	0.0384441	0.00315522	3.80014e-34	146181	ukb-b-8607	rs7650602	C	0.450487	Ankle spacing width (right)	ZBTB38
3	141147414	-0.16106	0.013322	1.22321e-33	342439	ukb-d-30770_raw	rs7650602	C	0.45206	IGF-1	ZBTB38
3	141147414	-0.028287	0.00239536	3.55386e-32	350473	ukb-d-30040_irnt	rs7650602	C	0.452009	Mean corpuscular volume	ZBTB38
3	141147414	0.0191942	0.00165986	6.29941e-31	421986	ukb-b-7953	rs7650602	C	0.4491	Forced vital capacity (FVC)	ZBTB38
3	141147414	0.0311315	0.00275103	1.13162e-29	110423	ukb-a-234	rs7650602	C	0.451778	Forced expiratory volume in 1-second (FEV1) predicted	ZBTB38
3	141147414	-0.026562	0.00238979	1.07473e-28	350472	ukb-d-30050_irnt	rs7650602	C	0.452013	Mean corpuscular haemoglobin	ZBTB38
3	141147414	0.0200507	0.00181764	2.70023e-28	345665	ukb-b-14713	rs7650602	C	0.449373	Forced vital capacity (FVC), Best measure	ZBTB38
3	141147414	0.0194652	0.00178864	1.39991e-27	NA	ieu-b-105	rs7650602	C	0.44937	FVC	ZBTB38
3	141147414	0.0261447	0.00247275	4.00774e-26	331093	ukb-a-291	rs7650602	C	0.451778	Trunk fat mass	ZBTB38
3	141147414	-0.0373575	0.00358895	2.25476e-25	172433	ebi-a-GCST004602	rs7650602	C	0.4494	Mean corpuscular volume	ZBTB38
3	141147414	-0.0248796	0.0024231	9.93802e-25	344729	ukb-d-30270_irnt	rs7650602	C	0.451904	Mean sphered cell volume	ZBTB38
3	141147414	0.0202241	0.00197282	1.20005e-24	454137	ukb-b-19393	rs7650602	C	0.448861	Whole body fat mass	ZBTB38
3	141147414	0.0241038	0.0024318	3.72135e-23	336601	ukb-a-388	rs7650602	C	0.451778	Hip circumference	ZBTB38
3	141147414	0.0197159	0.00199406	4.76321e-23	307638	ukb-a-336	rs7650602	C	0.451778	Forced vital capacity (FVC)	ZBTB38
3	141147414	0.033643	0.00361653	1.37088e-20	172952	ebi-a-GCST004601	rs7650602	C	0.4494	Red blood cell count	ZBTB38
3	141147414	-0.033007	0.00359863	4.63874e-20	172332	ebi-a-GCST004630	rs7650602	C	0.4495	Mean corpuscular hemoglobin	ZBTB38
3	141147414	0.0196521	0.00218841	2.7227e-19	255492	ukb-a-232	rs7650602	C	0.451778	Forced vital capacity (FVC) Best measure	ZBTB38
3	141147414	-0.0124494	0.00140324	7.2644e-19	154988	ukb-a-303	rs7650602	C	0.451778	Hair/balding pattern: Pattern 4	ZBTB38
3	141147414	0.0210082	0.00239632	1.84587e-18	330762	ukb-a-265	rs7650602	C	0.451778	Whole body fat mass	ZBTB38
3	141147414	0.0185047	0.00211944	2.49977e-18	436424	ukb-b-18103	rs7650602	C	0.448933	Pulse rate, automated reading	ZBTB38
3	141147414	0.0364477	0.00446774	3.40017e-16	99071	ukb-b-7500	rs7650602	C	0.449942	Spherical power (left)	ZBTB38
3	141147414	0.0362701	0.00445737	4.00037e-16	99380	ukb-b-19994	rs7650602	C	0.449926	Spherical power (right)	ZBTB38
3	141147414	0.0132593	0.00162982	4.13238e-16	165649	ukb-d-2395_1	rs7650602	C	0.452259	Hair/balding pattern: Pattern 1	ZBTB38
3	141147414	0.00949297	0.00117025	4.99804e-16	360270	ukb-d-1747_3	rs7650602	C	0.451975	Hair colour (natural, before greying): Light brown	ZBTB38
3	141147414	-0.0175142	0.00186694	8.30042e-16	426824	ebi-a-GCST006979	rs7650602	C	0.45106	Heel bone mineral density	ZBTB38
3	141147414	-0.00386791	0.000481038	8.95365e-16	360270	ukb-d-1747_5	rs7650602	C	0.451975	Hair colour (natural, before greying): Black	ZBTB38
3	141147414	0.0202597	0.00253162	1.2218e-15	317756	ukb-a-3	rs7650602	C	0.451778	Pulse rate automated reading	ZBTB38
3	141147414	0.0290341	0.00366145	2.19685e-15	171643	ebi-a-GCST004627	rs7650602	C	0.4495	Lymphocyte counts	ZBTB38
3	141147414	0.015732	0.00198461	2.19989e-15	454757	ukb-b-6704	rs7650602	C	0.448814	Arm fat mass (right)	ZBTB38
3	141147414	-0.00954376	0.00121177	3.40017e-15	456692	ukb-b-19560	rs7650602	C	0.449089	Skin colour	ZBTB38
3	141147414	0.012706	0.00161857	4.19952e-15	454846	ukb-b-18096	rs7650602	C	0.448821	Leg fat mass (right)	ZBTB38
3	141147414	0.0155272	0.00198464	5.10035e-15	454684	ukb-b-8338	rs7650602	C	0.448825	Arm fat mass (left)	ZBTB38
3	141147414	0.0137206	0.00175472	5.30029e-15	421986	ukb-b-19657	rs7650602	C	0.4491	Forced expiratory volume in 1-second (FEV1)	ZBTB38
3	141147414	0.0489	0.0063	6.22444e-15	228951	ieu-a-1126	rs7650602	C	0.4422	Breast cancer (Combined Oncoarray; iCOGS; GWAS meta analysis)	ZBTB38
3	141147414	0.0489	0.0063	6.22444e-15	139274	ebi-a-GCST004988	rs7650602	C	0.4422	Breast cancer	ZBTB38
3	141147414	0.0124267	0.00159939	7.89951e-15	454823	ukb-b-7212	rs7650602	C	0.448814	Leg fat mass (left)	ZBTB38
3	141147414	0.0344812	0.00446323	1.10002e-14	97653	ukb-b-11480	rs7650602	C	0.449767	Corneal hysteresis (right)	ZBTB38
3	141147414	0.0571	0.0075	2.26882e-14	175475	ieu-a-1127	rs7650602	C	0.4421	ER+ Breast cancer (Combined Oncoarray; iCOGS; GWAS meta analysis)	ZBTB38
3	141147414	0.0177039	0.00237766	9.64717e-14	349861	ukb-d-30180_irnt	rs7650602	C	0.452017	Lymphocyte percentage	ZBTB38
3	141147414	0.0111486	0.00150089	1.10002e-13	461026	ukb-b-7478	rs7650602	C	0.448864	Hand grip strength (left)	ZBTB38
3	141147414	0.1301	0.0176	1.56207e-13	732888	ieu-b-39	rs7650602	C	0.4444	diastolic blood pressure	ZBTB38
3	141147414	0.017646	0.0024019	2.0361e-13	349856	ukb-d-30120_irnt	rs7650602	C	0.452022	Lymphocyte count	ZBTB38
3	141147414	0.0275274	0.00383087	6.70039e-13	200272	ukb-b-3357	rs7650602	C	0.448568	Birth weight of first child	ZBTB38
3	141147414	0.010732	0.00150706	1.10002e-12	NA	ieu-b-104	rs7650602	C	0.44937	HbA1C	ZBTB38
3	141147414	0.0136765	0.00192415	1.20005e-12	345665	ukb-b-11141	rs7650602	C	0.449373	Forced expiratory volume in 1-second (FEV1), Best measure	ZBTB38
3	141147414	0.00622115	0.000879211	1.50003e-12	462013	ukb-b-17241	rs7650602	C	0.44891	Blood clot, DVT, bronchitis, emphysema, asthma, rhinitis, eczema, allergy diagnosed by doctor: Hayfever, allergic rhinitis or eczema	ZBTB38
3	141147414	0.0136839	0.00196371	3.21144e-12	331293	ukb-a-275	rs7650602	C	0.451778	Leg fat mass (right)	ZBTB38
3	141147414	-0.0168527	0.00243081	4.12952e-12	NA	ieu-b-72	rs7650602	C	0.452284	Urinary sodium-potassium ratio	ZBTB38
3	141147414	0.0134359	0.0019413	4.49055e-12	331275	ukb-a-279	rs7650602	C	0.451778	Leg fat mass (left)	ZBTB38
3	141147414	0.0143247	0.0021033	9.73868e-12	307638	ukb-a-337	rs7650602	C	0.451778	Forced expiratory volume in 1-second (FEV1)	ZBTB38
3	141147414	0.0127093	0.00186952	1.10002e-11	454613	ukb-b-16407	rs7650602	C	0.448825	Trunk fat percentage	ZBTB38
3	141147414	0.0163102	0.00240662	1.22716e-11	331226	ukb-a-283	rs7650602	C	0.451778	Arm fat mass (right)	ZBTB38
3	141147414	0.0296851	0.00443153	2.09991e-11	97653	ukb-b-15178	rs7650602	C	0.449767	Corneal resistance factor (right)	ZBTB38
3	141147414	0.016126	0.00240723	2.10184e-11	331164	ukb-a-287	rs7650602	C	0.451778	Arm fat mass (left)	ZBTB38
3	141147414	0.0296992	0.00447155	3.10027e-11	97465	ukb-b-11650	rs7650602	C	0.449684	Corneal hysteresis (left)	ZBTB38
3	141147414	0.0130497	0.00196717	3.27793e-11	350475	ukb-d-30030_irnt	rs7650602	C	0.452011	Haematocrit percentage	ZBTB38
3	141147414	0.00130896	0.000201352	8.00018e-11	463010	ukb-b-19579	rs7650602	C	0.448835	Operative procedures - main OPCS: M70.3 Rectal needle biopsy of prostate	ZBTB38
3	141147414	0.0116849	0.00180185	8.9002e-11	441640	ukb-b-15926	rs7650602	C	0.448926	Cereal intake	ZBTB38
3	141147414	0.002534	0.00039544	1.47601e-10	314658	ukb-d-30810_raw	rs7650602	C	0.45196	Phosphate	ZBTB38
3	141147414	-0.0163	0.0025	1.63999e-10	321047	ebi-a-GCST007430	rs7650602	C	0.45	Peak expiratory flow	ZBTB38
3	141147414	0.015689	0.0024622	1.86788e-10	314658	ukb-d-30810_irnt	rs7650602	C	0.45196	Phosphate	ZBTB38
3	141147414	0.0282974	0.00444567	2e-10	97465	ukb-b-4717	rs7650602	C	0.449684	Corneal resistance factor (left)	ZBTB38
3	141147414	0.00954067	0.00150311	2.19999e-10	461089	ukb-b-10215	rs7650602	C	0.448826	Hand grip strength (right)	ZBTB38
3	141147414	-0.01525	0.00240331	2.22106e-10	349861	ukb-d-30200_irnt	rs7650602	C	0.452017	Neutrophill percentage	ZBTB38
3	141147414	0.0120075	0.00191383	3.52079e-10	350474	ukb-d-30020_irnt	rs7650602	C	0.452011	Haemoglobin concentration	ZBTB38
3	141147414	0.0141027	0.00225755	4.19122e-10	331113	ukb-a-290	rs7650602	C	0.451778	Trunk fat percentage	ZBTB38
3	141147414	0.0112442	0.00180695	4.90004e-10	462166	ukb-b-9405	rs7650602	C	0.448825	Waist circumference	ZBTB38
3	141147414	-0.00604189	0.000974716	5.69994e-10	462013	ukb-b-18200	rs7650602	C	0.44891	Blood clot, DVT, bronchitis, emphysema, asthma, rhinitis, eczema, allergy diagnosed by doctor: None of the above	ZBTB38
3	141147414	-0.014386	0.0023251	6.12858e-10	344182	ukb-d-30750_irnt	rs7650602	C	0.45212	Glycated haemoglobin	ZBTB38
3	141147414	0.0108219	0.00177092	9.91654e-10	335821	ukb-a-374	rs7650602	C	0.451778	Hand grip strength (left)	ZBTB38
3	141147414	0.0218785	0.00362265	1.547e-09	171748	ebi-a-GCST004632	rs7650602	C	0.4495	Lymphocyte percentage of white cells	ZBTB38
3	141147414	0.0216294	0.00362527	2.39999e-09	151546	ukb-b-15892	rs7650602	C	0.450742	Pulse rate	ZBTB38
3	141147414	0.05409	0.00912	3.0686e-09	106776	ieu-a-1129	rs7650602	C	0.4362	Breast cancer (Oncoarray)	ZBTB38
3	141147414	0.0342	0.0058	3.95403e-09	360838	ebi-a-GCST005038	rs7650602	C	0.5578	Allergic disease (asthma, hay fever or eczema)	ZBTB38
3	141147414	0.0060391	0.00103813	5.98646e-09	336782	ukb-a-447	rs7650602	C	0.451778	Blood clot DVT bronchitis emphysema asthma rhinitis eczema allergy diagnosed by doctor: Hayfever allergic rhinitis or eczema	ZBTB38
3	141147414	0.05934	0.01027	7.50205e-09	83691	ieu-a-1132	rs7650602	C	0.436221	ER+ Breast cancer (Oncoarray)	ZBTB38
3	141147414	0.0133541	0.00231133	7.58211e-09	255492	ukb-a-231	rs7650602	C	0.451778	Forced expiratory volume in 1-second (FEV1) Best measure	ZBTB38
3	141147414	0.0124031	0.0021751	1.18291e-08	336639	ukb-a-382	rs7650602	C	0.451778	Waist circumference	ZBTB38
3	141147414	-0.3871	0.0939	1.26101e-08	143658	ebi-a-GCST007344	rs7650602	C	0.3887	Estimated glomerular filtration rate	ZBTB38
3	141147414	0.0455	0.008	1.31199e-08	140254	ieu-b-85	rs7650602	C	0.4446	Prostate cancer	ZBTB38
3	141147414	0.0455	0.008	1.31199e-08	140254	ebi-a-GCST006085	rs7650602	C	0.4446	Prostate cancer	ZBTB38
3	141147414	0.02765	0.004899	1.662e-08	NA	bbj-a-42	rs7650602	C	0.3355	Non-albumin protein	ZBTB38
3	141147414	-0.0145053	0.0025864	2e-08	265627	ukb-b-8875	rs7650602	C	0.448519	Heel bone mineral density (BMD)	ZBTB38
3	141147414	-0.0187182	0.00341644	2.39999e-08	142487	ebi-a-GCST006288	rs7650602	C	0.449174	Heel bone mineral density	ZBTB38
3	141147414	-0.0144191	0.00258694	2.5e-08	265753	ukb-b-19234	rs7650602	C	0.448514	Heel quantitative ultrasound index (QUI), direct entry	ZBTB38
3	141147414	-0.0144181	0.00258693	2.5e-08	265753	ukb-b-20124	rs7650602	C	0.448514	Heel bone mineral density (BMD) T-score, automated	ZBTB38
3	141147414	-0.937206	0.0116928	2.90001e-08	314633	ebi-a-GCST007800	rs7650602	C	0.446924	Asthma (childhood onset)	ZBTB38
3	141147414	0.00939	0.00171	4.10998e-08	766345	ieu-a-1239	rs7650602	C	0.4286	Years of schooling	ZBTB38
3	141147414	0.00972174	0.00177418	4.26678e-08	335842	ukb-a-379	rs7650602	C	0.451778	Hand grip strength (right)	ZBTB38
3	141148419	0.0480025	0.00137982	3.59749e-265	461950	ukb-b-10787	rs13069734	A	0.344748	Standing height	ZBTB38
3	141148419	0.0489062	0.00182388	3.22849e-158	336474	ukb-a-389	rs13069734	A	0.34689	Standing height	ZBTB38
3	141148419	0.0384533	0.00158685	1e-129	461536	ukb-b-16881	rs13069734	A	0.344726	Sitting height	ZBTB38
3	141148419	0.0263873	0.00130856	1.99986e-90	454508	ukb-b-17409	rs13069734	A	0.344742	Trunk fat-free mass	ZBTB38
3	141148419	0.0262636	0.00130438	3.69999e-90	454463	ukb-b-9685	rs13069734	A	0.34474	Trunk predicted mass	ZBTB38
3	141148419	0.247448	0.0124782	1.6338e-87	26279	eqtl-a-ENSG00000177311	rs13069734	A	0.330691	ENSG00000177311	ZBTB38
3	141148419	0.0393394	0.00198495	2.29826e-87	336172	ukb-a-195	rs13069734	A	0.34689	Sitting height	ZBTB38
3	141148419	0.0258633	0.00131329	2.49977e-86	454850	ukb-b-13354	rs13069734	A	0.344747	Whole body fat-free mass	ZBTB38
3	141148419	0.0257329	0.0013155	3.29989e-85	454888	ukb-b-14540	rs13069734	A	0.344749	Whole body water mass	ZBTB38
3	141148419	0.0385	0.002	5.10623e-83	450243	ebi-a-GCST90000025	rs13069734	A	0.3452	Appendicular lean mass	ZBTB38
3	141148419	0.0265484	0.00138104	2.39994e-82	454874	ukb-b-16446	rs13069734	A	0.34475	Basal metabolic rate	ZBTB38
3	141148419	0.0241292	0.00133256	2.80027e-73	454672	ukb-b-19925	rs13069734	A	0.344746	Arm fat-free mass (left)	ZBTB38
3	141148419	0.0246756	0.00136816	1e-72	454799	ukb-b-17271	rs13069734	A	0.34474	Leg predicted mass (left)	ZBTB38
3	141148419	0.0238882	0.00132729	1.99986e-72	454655	ukb-b-9093	rs13069734	A	0.344744	Arm predicted mass (left)	ZBTB38
3	141148419	0.0246223	0.00137719	1.69981e-71	454805	ukb-b-16099	rs13069734	A	0.344741	Leg fat-free mass (left)	ZBTB38
3	141148419	0.0241986	0.00136764	4.70002e-70	454834	ukb-b-14310	rs13069734	A	0.344744	Leg predicted mass (right)	ZBTB38
3	141148419	0.0243135	0.0013765	8.00018e-70	454835	ukb-b-12828	rs13069734	A	0.344744	Leg fat-free mass (right)	ZBTB38
3	141148419	0.0305021	0.00175323	9.21934e-68	332021	ukb-a-35	rs13069734	A	0.34689	Comparative height size at age 10	ZBTB38
3	141148419	0.0227133	0.00130721	1.29987e-67	454753	ukb-b-19520	rs13069734	A	0.344745	Arm fat-free mass (right)	ZBTB38
3	141148419	0.0225106	0.0013028	6.79986e-67	454746	ukb-b-16698	rs13069734	A	0.344747	Arm predicted mass (right)	ZBTB38
3	141148419	0.0406449	0.00238879	6.4003e-65	265753	ukb-b-4080	rs13069734	A	0.344532	Ankle spacing width	ZBTB38
3	141148419	0.0298181	0.00183454	2.09991e-59	461632	ukb-b-11842	rs13069734	A	0.34475	Weight	ZBTB38
3	141148419	0.0296866	0.00184778	4.40048e-58	454893	ukb-b-12039	rs13069734	A	0.344752	Weight	ZBTB38
3	141148419	0.0257469	0.00161804	5.45758e-57	331030	ukb-a-292	rs13069734	A	0.34689	Trunk fat-free mass	ZBTB38
3	141148419	0.0256517	0.00161275	6.09116e-57	330995	ukb-a-293	rs13069734	A	0.34689	Trunk predicted mass	ZBTB38
3	141148419	0.0415187	0.00268659	2.39994e-55	244730	ebi-a-GCST90000027	rs13069734	A	0.345009	Appendicular lean mass	ZBTB38
3	141148419	0.0252446	0.00162433	1.89889e-54	331291	ukb-a-266	rs13069734	A	0.34689	Whole body fat-free mass	ZBTB38
3	141148419	0.0251362	0.00162676	7.67892e-54	331315	ukb-a-267	rs13069734	A	0.34689	Whole body water mass	ZBTB38
3	141148419	0.0122149	0.000790891	8.55658e-54	360270	ukb-d-1747_1	rs13069734	A	0.347285	Hair colour (natural, before greying): Blonde	ZBTB38
3	141148419	0.0260202	0.00170322	1.13292e-52	331307	ukb-a-268	rs13069734	A	0.34689	Basal metabolic rate	ZBTB38
3	141148419	0.4138	0.0284	5.57571e-48	104142	ieu-b-4814	rs13069734	A	NA	Height	ZBTB38
3	141148419	0.0235759	0.00162707	1.45378e-47	331146	ukb-a-289	rs13069734	A	0.34689	Arm predicted mass (left)	ZBTB38
3	141148419	0.0236334	0.00163316	1.91161e-47	331159	ukb-a-288	rs13069734	A	0.34689	Arm fat-free mass (left)	ZBTB38
3	141148419	0.0238803	0.00168005	7.74105e-46	331253	ukb-a-281	rs13069734	A	0.34689	Leg predicted mass (left)	ZBTB38
3	141148419	0.0239294	0.00169156	2.02722e-45	331258	ukb-a-280	rs13069734	A	0.34689	Leg fat-free mass (left)	ZBTB38
3	141148419	0.0236186	0.00167988	6.9199e-45	331285	ukb-a-277	rs13069734	A	0.34689	Leg predicted mass (right)	ZBTB38
3	141148419	0.023625	0.0016909	2.38342e-44	331285	ukb-a-276	rs13069734	A	0.34689	Leg fat-free mass (right)	ZBTB38
3	141148419	0.0219217	0.00160072	1.11815e-42	331221	ukb-a-284	rs13069734	A	0.34689	Arm fat-free mass (right)	ZBTB38
3	141148419	0.0216785	0.00159504	4.63554e-42	331216	ukb-a-285	rs13069734	A	0.34689	Arm predicted mass (right)	ZBTB38
3	141148419	-0.016168	0.00120354	3.92193e-41	360270	ukb-d-1747_4	rs13069734	A	0.347285	Hair colour (natural, before greying): Dark brown	ZBTB38
3	141148419	0.0297227	0.00224465	5.16773e-40	336227	ukb-a-249	rs13069734	A	0.34689	Weight	ZBTB38
3	141148419	-0.031621	0.0024571	6.82496e-38	342439	ukb-d-30770_irnt	rs13069734	A	0.34735	IGF-1	ZBTB38
3	141148419	0.0269243	0.00215628	9.00534e-36	350475	ukb-d-30010_irnt	rs13069734	A	0.347369	Red blood cell (erythrocyte) count	ZBTB38
3	141148419	-0.1738	0.013936	1.08768e-35	342439	ukb-d-30770_raw	rs13069734	A	0.34735	IGF-1	ZBTB38
3	141148419	0.0255787	0.00210886	7.39946e-34	462117	ukb-b-15590	rs13069734	A	0.344739	Hip circumference	ZBTB38
3	141148419	0.0348369	0.00298138	2.99985e-33	205513	ebi-a-GCST90000026	rs13069734	A	0.345364	Appendicular lean mass	ZBTB38
3	141148419	0.0291048	0.00245799	2.39994e-32	148653	ukb-b-8428	rs13069734	A	0.34382	Forced expiratory volume in 1-second (FEV1), predicted	ZBTB38
3	141148419	0.0252002	0.00213116	2.90001e-32	454588	ukb-b-20044	rs13069734	A	0.344738	Trunk fat mass	ZBTB38
3	141148419	-0.0292128	0.00253201	8.65964e-31	344728	ukb-d-30260_irnt	rs13069734	A	0.347252	Mean reticulocyte volume	ZBTB38
3	141148419	-0.0281525	0.00250566	2.75867e-29	350473	ukb-d-30040_irnt	rs13069734	A	0.34737	Mean corpuscular volume	ZBTB38
3	141148419	0.0353358	0.00326317	2.49977e-27	146226	ukb-b-2122	rs13069734	A	0.346962	Ankle spacing width (left)	ZBTB38
3	141148419	-0.0270696	0.0024998	2.54214e-27	350472	ukb-d-30050_irnt	rs13069734	A	0.347371	Mean corpuscular haemoglobin	ZBTB38
3	141148419	0.021167	0.002007	5.52968e-26	524918	ieu-b-32	rs13069734	A	0.343378	lymphocyte cell count	ZBTB38
3	141148419	0.3483	0.0338	5.79429e-25	71872	ieu-b-4813	rs13069734	A	NA	Height	ZBTB38
3	141148419	0.0212436	0.00206675	8.80035e-25	454137	ukb-b-19393	rs13069734	A	0.344774	Whole body fat mass	ZBTB38
3	141148419	0.0336587	0.00330347	2.19989e-24	146181	ukb-b-8607	rs13069734	A	0.346731	Ankle spacing width (right)	ZBTB38
3	141148419	0.0262746	0.00258683	3.1067e-24	331093	ukb-a-291	rs13069734	A	0.34689	Trunk fat mass	ZBTB38
3	141148419	-0.0375729	0.00375713	1.51705e-23	172433	ebi-a-GCST004602	rs13069734	A	0.3456	Mean corpuscular volume	ZBTB38
3	141148419	0.0278479	0.00287845	3.94457e-22	110423	ukb-a-234	rs13069734	A	0.34689	Forced expiratory volume in 1-second (FEV1) predicted	ZBTB38
3	141148419	0.0243903	0.00254425	9.17698e-22	336601	ukb-a-388	rs13069734	A	0.34689	Hip circumference	ZBTB38
3	141148419	-0.0350133	0.00376725	1.48388e-20	172332	ebi-a-GCST004630	rs13069734	A	0.3457	Mean corpuscular hemoglobin	ZBTB38
3	141148419	-0.0232372	0.00253457	4.83838e-20	344729	ukb-d-30270_irnt	rs13069734	A	0.347253	Mean sphered cell volume	ZBTB38
3	141148419	0.0156251	0.00173781	2.39994e-19	421986	ukb-b-7953	rs13069734	A	0.344957	Forced vital capacity (FVC)	ZBTB38
3	141148419	0.033891	0.00378616	3.51399e-19	172952	ebi-a-GCST004601	rs13069734	A	0.3456	Red blood cell count	ZBTB38
3	141148419	0.0217785	0.00250672	3.70339e-18	330762	ukb-a-265	rs13069734	A	0.34689	Whole body fat mass	ZBTB38
3	141148419	0.0162942	0.00190292	1.10002e-17	345665	ukb-b-14713	rs13069734	A	0.345556	Forced vital capacity (FVC), Best measure	ZBTB38
3	141148419	-0.00430088	0.00050326	1.27879e-17	360270	ukb-d-1747_5	rs13069734	A	0.347285	Hair colour (natural, before greying): Black	ZBTB38
3	141148419	0.0159357	0.00187255	1.69981e-17	NA	ieu-b-105	rs13069734	A	0.345557	FVC	ZBTB38
3	141148419	0.0174414	0.00207916	4.90004e-17	454757	ukb-b-6704	rs13069734	A	0.34474	Arm fat mass (right)	ZBTB38
3	141148419	0.0390098	0.00466768	6.4003e-17	99380	ukb-b-19994	rs13069734	A	0.347026	Spherical power (right)	ZBTB38
3	141148419	0.0141606	0.00169567	6.79986e-17	454846	ukb-b-18096	rs13069734	A	0.344749	Leg fat mass (right)	ZBTB38
3	141148419	-0.0105221	0.00126934	1.10002e-16	456692	ukb-b-19560	rs13069734	A	0.345047	Skin colour	ZBTB38
3	141148419	0.013703	0.00167558	2.90001e-16	454823	ukb-b-7212	rs13069734	A	0.344743	Leg fat mass (left)	ZBTB38
3	141148419	0.0168639	0.00207921	5.00035e-16	454684	ukb-b-8338	rs13069734	A	0.344744	Arm fat mass (left)	ZBTB38
3	141148419	0.00989092	0.00122433	6.5675e-16	360270	ukb-d-1747_3	rs13069734	A	0.347285	Hair colour (natural, before greying): Light brown	ZBTB38
3	141148419	0.0373223	0.0046783	1.50003e-15	99071	ukb-b-7500	rs13069734	A	0.346887	Spherical power (left)	ZBTB38
3	141148419	0.0143404	0.0019586	2.39994e-13	454613	ukb-b-16407	rs13069734	A	0.344744	Trunk fat percentage	ZBTB38
3	141148419	0.0149379	0.00208534	7.89223e-13	307638	ukb-a-336	rs13069734	A	0.34689	Forced vital capacity (FVC)	ZBTB38
3	141148419	0.0146342	0.00205423	1.05099e-12	331293	ukb-a-275	rs13069734	A	0.34689	Leg fat mass (right)	ZBTB38
3	141148419	0.0178961	0.00251756	1.17544e-12	331226	ukb-a-283	rs13069734	A	0.34689	Arm fat mass (right)	ZBTB38
3	141148419	0.0143202	0.00203079	1.77296e-12	331275	ukb-a-279	rs13069734	A	0.34689	Leg fat mass (left)	ZBTB38
3	141148419	0.0119956	0.00170624	2.06681e-12	165649	ukb-d-2395_1	rs13069734	A	0.347618	Hair/balding pattern: Pattern 1	ZBTB38
3	141148419	0.0281239	0.00401088	2.39994e-12	200272	ukb-b-3357	rs13069734	A	0.344584	Birth weight of first child	ZBTB38
3	141148419	-0.0102792	0.00146878	2.59896e-12	154988	ukb-a-303	rs13069734	A	0.34689	Hair/balding pattern: Pattern 4	ZBTB38
3	141148419	-0.0153721	0.00195376	6.59933e-12	426824	ebi-a-GCST006979	rs13069734	A	0.346769	Heel bone mineral density	ZBTB38
3	141148419	0.0172417	0.00251824	7.56833e-12	331164	ukb-a-287	rs13069734	A	0.34689	Arm fat mass (left)	ZBTB38
3	141148419	0.0127059	0.00189307	1.9002e-11	462166	ukb-b-9405	rs13069734	A	0.344738	Waist circumference	ZBTB38
3	141148419	0.0157802	0.00236163	2.36211e-11	331113	ukb-a-290	rs13069734	A	0.34689	Trunk fat percentage	ZBTB38
3	141148419	0.0150895	0.00228908	4.34911e-11	255492	ukb-a-232	rs13069734	A	0.34689	Forced vital capacity (FVC) Best measure	ZBTB38
3	141148419	0.0145885	0.00221977	5.00035e-11	436424	ukb-b-18103	rs13069734	A	0.345095	Pulse rate, automated reading	ZBTB38
3	141148419	0.0429	0.0066	5.81835e-11	228951	ieu-a-1126	rs13069734	A	0.3406	Breast cancer (Combined Oncoarray; iCOGS; GWAS meta analysis)	ZBTB38
3	141148419	0.0429	0.0066	5.81835e-11	139274	ebi-a-GCST004988	rs13069734	A	0.3406	Breast cancer	ZBTB38
3	141148419	0.0133599	0.00205772	8.4489e-11	350475	ukb-d-30030_irnt	rs13069734	A	0.347369	Haematocrit percentage	ZBTB38
3	141148419	0.0246722	0.00383323	1.22301e-10	171643	ebi-a-GCST004627	rs13069734	A	0.3456	Lymphocyte counts	ZBTB38
3	141148419	-0.0163044	0.00254313	1.44597e-10	NA	ieu-b-72	rs13069734	A	0.34743	Urinary sodium-potassium ratio	ZBTB38
3	141148419	0.0115475	0.00183712	3.29997e-10	421986	ukb-b-19657	rs13069734	A	0.344957	Forced expiratory volume in 1-second (FEV1)	ZBTB38
3	141148419	0.0285729	0.00467682	1e-09	97653	ukb-b-11480	rs13069734	A	0.346847	Corneal hysteresis (right)	ZBTB38
3	141148419	0.0160953	0.00264815	1.21888e-09	317756	ukb-a-3	rs13069734	A	0.34689	Pulse rate automated reading	ZBTB38
3	141148419	0.0474	0.0078	1.25401e-09	175475	ieu-a-1127	rs13069734	A	0.3405	ER+ Breast cancer (Combined Oncoarray; iCOGS; GWAS meta analysis)	ZBTB38
3	141148419	0.0121494	0.00200192	1.28932e-09	350474	ukb-d-30020_irnt	rs13069734	A	0.347369	Haemoglobin concentration	ZBTB38
3	141148419	0.00555507	0.000921045	1.6e-09	462013	ukb-b-17241	rs13069734	A	0.344815	Blood clot, DVT, bronchitis, emphysema, asthma, rhinitis, eczema, allergy diagnosed by doctor: Hayfever, allergic rhinitis or eczema	ZBTB38
3	141148419	0.0136949	0.00227565	1.76787e-09	336639	ukb-a-382	rs13069734	A	0.34689	Waist circumference	ZBTB38
3	141148419	-0.0124368	0.00207879	2.19999e-09	NA	ieu-b-107	rs13069734	A	0.344752	apolipoprotein A-I	ZBTB38
3	141148419	0.0146531	0.00251252	5.4805e-09	349856	ukb-d-30120_irnt	rs13069734	A	0.347377	Lymphocyte count	ZBTB38
3	141148419	0.0023805	0.00041355	8.61093e-09	314658	ukb-d-30810_raw	rs13069734	A	0.34723	Phosphate	ZBTB38
3	141148419	0.014787	0.0025749	9.32374e-09	314658	ukb-d-30810_irnt	rs13069734	A	0.34723	Phosphate	ZBTB38
3	141148419	0.0105805	0.00188777	2.1e-08	441640	ukb-b-15926	rs13069734	A	0.344799	Cereal intake	ZBTB38
3	141148419	0.00882696	0.00157776	2.19999e-08	NA	ieu-b-104	rs13069734	A	0.345557	HbA1C	ZBTB38
3	141148419	0.0112727	0.00201443	2.19999e-08	345665	ukb-b-11141	rs13069734	A	0.345556	Forced expiratory volume in 1-second (FEV1), Best measure	ZBTB38
3	141150026	0.0448	0.0019	1.72982e-120	450243	ebi-a-GCST90000025	rs7625643	G	0.4454	Appendicular lean mass	ZBTB38
3	141150026	0.241984	0.0118655	1.89802e-92	22111	eqtl-a-ENSG00000177311	rs7625643	G	0.425174	ENSG00000177311	ZBTB38
3	141150026	0.0606072	0.0032701	5.70033e-83	NA	bbj-a-70	rs7625643	G	0.34856	Height	ZBTB38
3	141150026	0.0472856	0.00258841	8.9002e-77	244730	ebi-a-GCST90000027	rs7625643	G	0.445238	Appendicular lean mass	ZBTB38
3	141150026	0.0114961	0.000762093	2.11203e-51	360270	ukb-d-1747_1	rs7625643	G	0.448167	Hair colour (natural, before greying): Blonde	ZBTB38
3	141150026	0.0418536	0.00286762	4.10015e-50	205513	ebi-a-GCST90000026	rs7625643	G	0.445524	Appendicular lean mass	ZBTB38
3	141150026	-0.0154628	0.0011597	1.51321e-40	360270	ukb-d-1747_4	rs7625643	G	0.448167	Hair colour (natural, before greying): Dark brown	ZBTB38
3	141150026	-0.0313063	0.00244006	1.13423e-37	344728	ukb-d-30260_irnt	rs7625643	G	0.44812	Mean reticulocyte volume	ZBTB38
3	141150026	0.026658	0.00207798	1.15372e-37	350475	ukb-d-30010_irnt	rs7625643	G	0.448206	Red blood cell (erythrocyte) count	ZBTB38
3	141150026	-0.029985	0.0023677	9.55432e-37	342439	ukb-d-30770_irnt	rs7625643	G	0.44828	IGF-1	ZBTB38
3	141150026	-0.16455	0.013429	1.64892e-34	342439	ukb-d-30770_raw	rs7625643	G	0.44828	IGF-1	ZBTB38
3	141150026	-0.028507	0.00241466	3.69488e-32	350473	ukb-d-30040_irnt	rs7625643	G	0.448204	Mean corpuscular volume	ZBTB38
3	141150026	-0.140171	0.0119811	1.28351e-31	27409	eqtl-a-ENSG00000161040	rs7625643	G	0.425174	ENSG00000161040	ZBTB38
3	141150026	-0.0268466	0.00240904	7.73393e-29	350472	ukb-d-30050_irnt	rs7625643	G	0.448208	Mean corpuscular haemoglobin	ZBTB38
3	141150026	-0.127642	0.011991	1.84374e-26	1671	eqtl-a-ENSG00000223519	rs7625643	G	0.425174	ENSG00000223519	ZBTB38
3	141150026	-0.0378513	0.00360321	8.20352e-26	172433	ebi-a-GCST004602	rs7625643	G	0.4456	Mean corpuscular volume	ZBTB38
3	141150026	0.0189132	0.00180364	1e-25	NA	ieu-b-105	rs7625643	G	0.445649	FVC	ZBTB38
3	141150026	-0.0250921	0.00244257	9.4189e-25	344729	ukb-d-30270_irnt	rs7625643	G	0.44812	Mean sphered cell volume	ZBTB38
3	141150026	-0.113446	0.0120011	3.2923e-21	22334	eqtl-a-ENSG00000204710	rs7625643	G	0.425174	ENSG00000204710	ZBTB38
3	141150026	0.0340054	0.00363098	7.58054e-21	172952	ebi-a-GCST004601	rs7625643	G	0.4457	Red blood cell count	ZBTB38
3	141150026	-0.0336319	0.00361295	1.2939e-20	172332	ebi-a-GCST004630	rs7625643	G	0.4457	Mean corpuscular hemoglobin	ZBTB38
3	141150026	0.0129951	0.00164212	2.51594e-15	165649	ukb-d-2395_1	rs7625643	G	0.448419	Hair/balding pattern: Pattern 1	ZBTB38
3	141150026	0.0288018	0.00367606	4.69029e-15	171643	ebi-a-GCST004627	rs7625643	G	0.4457	Lymphocyte counts	ZBTB38
3	141150026	-0.00377007	0.000484937	7.60326e-15	360270	ukb-d-1747_5	rs7625643	G	0.448167	Hair colour (natural, before greying): Black	ZBTB38
3	141150026	0.00916769	0.00117974	7.80908e-15	360270	ukb-d-1747_3	rs7625643	G	0.448167	Hair colour (natural, before greying): Light brown	ZBTB38
3	141150026	0.0486	0.0063	9.96093e-15	228951	ieu-a-1126	rs7625643	G	0.4421	Breast cancer (Combined Oncoarray; iCOGS; GWAS meta analysis)	ZBTB38
3	141150026	0.0486	0.0063	9.96093e-15	139274	ebi-a-GCST004988	rs7625643	G	0.4421	Breast cancer	ZBTB38
3	141150026	0.0185221	0.00242125	2.01744e-14	349856	ukb-d-30120_irnt	rs7625643	G	0.448219	Lymphocyte count	ZBTB38
3	141150026	0.0182625	0.00239681	2.55329e-14	349861	ukb-d-30180_irnt	rs7625643	G	0.448214	Lymphocyte percentage	ZBTB38
3	141150026	0.0567	0.0075	3.24564e-14	175475	ieu-a-1127	rs7625643	G	0.442	ER+ Breast cancer (Combined Oncoarray; iCOGS; GWAS meta analysis)	ZBTB38
3	141150026	-0.0867848	0.0120169	5.12271e-13	27409	eqtl-a-ENSG00000168517	rs7625643	G	0.425174	ENSG00000168517	ZBTB38
3	141150026	-0.0845133	0.012018	2.03002e-12	27409	eqtl-a-ENSG00000125810	rs7625643	G	0.425174	ENSG00000125810	ZBTB38
3	141150026	-0.0168838	0.00245012	5.55009e-12	NA	ieu-b-72	rs7625643	G	0.448532	Urinary sodium-potassium ratio	ZBTB38
3	141150026	0.01019	0.0015197	1.99986e-11	NA	ieu-b-104	rs7625643	G	0.445649	HbA1C	ZBTB38
3	141150026	-0.0794099	0.0120205	3.93822e-11	22334	eqtl-a-ENSG00000108244	rs7625643	G	0.425174	ENSG00000108244	ZBTB38
3	141150026	0.0130304	0.00198302	5.00495e-11	350475	ukb-d-30030_irnt	rs7625643	G	0.448206	Haematocrit percentage	ZBTB38
3	141150026	-0.0157909	0.00242267	7.13674e-11	349861	ukb-d-30200_irnt	rs7625643	G	0.448214	Neutrophill percentage	ZBTB38
3	141150026	0.0025962	0.00039864	7.39435e-11	314658	ukb-d-30810_raw	rs7625643	G	0.4482	Phosphate	ZBTB38
3	141150026	0.016083	0.0024821	9.20238e-11	314658	ukb-d-30810_irnt	rs7625643	G	0.4482	Phosphate	ZBTB38
3	141150026	-0.0774312	0.0120214	1.1853e-10	26660	eqtl-a-ENSG00000162551	rs7625643	G	0.425174	ENSG00000162551	ZBTB38
3	141150026	0.0119784	0.00192925	5.34355e-10	350474	ukb-d-30020_irnt	rs7625643	G	0.448205	Haemoglobin concentration	ZBTB38
3	141150026	-0.014069	0.002344	1.9502e-09	344182	ukb-d-30750_irnt	rs7625643	G	0.4483	Glycated haemoglobin	ZBTB38
3	141150026	0.0346	0.0058	2.96299e-09	360838	ebi-a-GCST005038	rs7625643	G	0.5578	Allergic disease (asthma, hay fever or eczema)	ZBTB38
3	141150026	0.0215555	0.00363711	3.094e-09	171748	ebi-a-GCST004632	rs7625643	G	0.4458	Lymphocyte percentage of white cells	ZBTB38
3	141150026	0.05345	0.00911	4.476e-09	106776	ieu-a-1129	rs7625643	G	0.4367	Breast cancer (Oncoarray)	ZBTB38
3	141150026	0.05938	0.01025	7.02247e-09	83691	ieu-a-1132	rs7625643	G	0.436665	ER+ Breast cancer (Oncoarray)	ZBTB38
3	141150026	-0.934908	0.0117905	1.09999e-08	314633	ebi-a-GCST007800	rs7625643	G	0.443078	Asthma (childhood onset)	ZBTB38
3	141150026	0.0449	0.008	2.10402e-08	140254	ieu-b-85	rs7625643	G	0.4445	Prostate cancer	ZBTB38
3	141150026	0.0449	0.008	2.10402e-08	140254	ebi-a-GCST006085	rs7625643	G	0.4445	Prostate cancer	ZBTB38
3	141150026	0.0277	0.004957	2.29699e-08	NA	bbj-a-42	rs7625643	G	0.3324	Non-albumin protein	ZBTB38
3	141150026	-0.0668629	0.0120259	2.69768e-08	27409	eqtl-a-ENSG00000155093	rs7625643	G	0.425174	ENSG00000155093	ZBTB38
3	141150026	-0.0184219	0.00343131	4e-08	142487	ebi-a-GCST006288	rs7625643	G	0.445697	Heel bone mineral density	ZBTB38
3	141150990	0.047888	0.00138001	7.60326e-264	461950	ukb-b-10787	rs6789653	A	0.344917	Standing height	ZBTB38
3	141150990	0.0488525	0.00182426	8.26038e-158	336474	ukb-a-389	rs6789653	A	0.347098	Standing height	ZBTB38
3	141150990	0.038247	0.00158707	2.60016e-128	461536	ukb-b-16881	rs6789653	A	0.344895	Sitting height	ZBTB38
3	141150990	0.067	0.0032	1.59993e-98	249698	ieu-a-89	rs6789653	A	0.392	Height	ZBTB38
3	141150990	0.026263	0.00130876	1.39991e-89	454508	ukb-b-17409	rs6789653	A	0.344913	Trunk fat-free mass	ZBTB38
3	141150990	0.0261414	0.00130458	2.60016e-89	454463	ukb-b-9685	rs6789653	A	0.344911	Trunk predicted mass	ZBTB38
3	141150990	0.039319	0.00198536	3.05703e-87	336172	ukb-a-195	rs6789653	A	0.347098	Sitting height	ZBTB38
3	141150990	0.246655	0.0124604	3.27416e-87	26280	eqtl-a-ENSG00000177311	rs6789653	A	0.332641	ENSG00000177311	ZBTB38
3	141150990	0.0257311	0.00131349	1.9002e-85	454850	ukb-b-13354	rs6789653	A	0.344918	Whole body fat-free mass	ZBTB38
3	141150990	0.0255983	0.0013157	2.60016e-84	454888	ukb-b-14540	rs6789653	A	0.34492	Whole body water mass	ZBTB38
3	141150990	0.0384	0.002	1.31704e-82	450243	ebi-a-GCST90000025	rs6789653	A	0.3453	Appendicular lean mass	ZBTB38
3	141150990	0.0264201	0.00138125	1.50003e-81	454874	ukb-b-16446	rs6789653	A	0.34492	Basal metabolic rate	ZBTB38
3	141150990	0.0240124	0.00133276	1.39991e-72	454672	ukb-b-19925	rs6789653	A	0.344916	Arm fat-free mass (left)	ZBTB38
3	141150990	0.0245514	0.00136837	5.50047e-72	454799	ukb-b-17271	rs6789653	A	0.34491	Leg predicted mass (left)	ZBTB38
3	141150990	0.0237747	0.00132748	9.8992e-72	454655	ukb-b-9093	rs6789653	A	0.344915	Arm predicted mass (left)	ZBTB38
3	141150990	0.0245007	0.0013774	8.80035e-71	454805	ukb-b-16099	rs6789653	A	0.344911	Leg fat-free mass (left)	ZBTB38
3	141150990	0.0240679	0.00136785	2.70023e-69	454834	ukb-b-14310	rs6789653	A	0.344914	Leg predicted mass (right)	ZBTB38
3	141150990	0.0241797	0.00137671	4.70002e-69	454835	ukb-b-12828	rs6789653	A	0.344915	Leg fat-free mass (right)	ZBTB38
3	141150990	0.0304529	0.00175362	1.60546e-67	332021	ukb-a-35	rs6789653	A	0.347098	Comparative height size at age 10	ZBTB38
3	141150990	0.0225969	0.00130741	6.20012e-67	454753	ukb-b-19520	rs6789653	A	0.344916	Arm fat-free mass (right)	ZBTB38
3	141150990	0.0223936	0.00130299	3.40017e-66	454746	ukb-b-16698	rs6789653	A	0.344918	Arm predicted mass (right)	ZBTB38
3	141150990	0.0407409	0.00238918	3.40017e-65	265753	ukb-b-4080	rs6789653	A	0.344693	Ankle spacing width	ZBTB38
3	141150990	0.0296991	0.00183479	6.29941e-59	461632	ukb-b-11842	rs6789653	A	0.34492	Weight	ZBTB38
3	141150990	0.0295643	0.00184806	1.29987e-57	454893	ukb-b-12039	rs6789653	A	0.344922	Weight	ZBTB38
3	141150990	0.0256838	0.00161839	1.07349e-56	331030	ukb-a-292	rs6789653	A	0.347098	Trunk fat-free mass	ZBTB38
3	141150990	0.0255903	0.0016131	1.18032e-56	330995	ukb-a-293	rs6789653	A	0.347098	Trunk predicted mass	ZBTB38
3	141150990	0.0414582	0.00268711	4.00037e-55	244730	ebi-a-GCST90000027	rs6789653	A	0.345149	Appendicular lean mass	ZBTB38
3	141150990	0.0251759	0.00162469	3.86812e-54	331291	ukb-a-266	rs6789653	A	0.347098	Whole body fat-free mass	ZBTB38
3	141150990	0.0122023	0.000791059	1.15186e-53	360270	ukb-d-1747_1	rs6789653	A	0.347383	Hair colour (natural, before greying): Blonde	ZBTB38
3	141150990	0.0250643	0.00162712	1.60361e-53	331315	ukb-a-267	rs6789653	A	0.347098	Whole body water mass	ZBTB38
3	141150990	0.0259564	0.0017036	2.11787e-52	331307	ukb-a-268	rs6789653	A	0.347098	Basal metabolic rate	ZBTB38
3	141150990	0.4194	0.0288	4.75007e-48	101491	ieu-b-4814	rs6789653	A	NA	Height	ZBTB38
3	141150990	0.0235398	0.00162742	2.10039e-47	331146	ukb-a-289	rs6789653	A	0.347098	Arm predicted mass (left)	ZBTB38
3	141150990	0.0235987	0.00163351	2.72145e-47	331159	ukb-a-288	rs6789653	A	0.347098	Arm fat-free mass (left)	ZBTB38
3	141150990	0.0238082	0.00168043	1.49176e-45	331253	ukb-a-281	rs6789653	A	0.347098	Leg predicted mass (left)	ZBTB38
3	141150990	0.0238631	0.00169193	3.69403e-45	331258	ukb-a-280	rs6789653	A	0.347098	Leg fat-free mass (left)	ZBTB38
3	141150990	0.0235485	0.00168025	1.30137e-44	331285	ukb-a-277	rs6789653	A	0.347098	Leg predicted mass (right)	ZBTB38
3	141150990	0.02355	0.00169127	4.63127e-44	331285	ukb-a-276	rs6789653	A	0.347098	Leg fat-free mass (right)	ZBTB38
3	141150990	0.021913	0.00160106	1.25574e-42	331221	ukb-a-284	rs6789653	A	0.347098	Arm fat-free mass (right)	ZBTB38
3	141150990	0.0216592	0.00159539	5.69639e-42	331216	ukb-a-285	rs6789653	A	0.347098	Arm predicted mass (right)	ZBTB38
3	141150990	-0.0161508	0.00120379	4.94766e-41	360270	ukb-d-1747_4	rs6789653	A	0.347383	Hair colour (natural, before greying): Dark brown	ZBTB38
3	141150990	0.0296763	0.00224512	7.05667e-40	336227	ukb-a-249	rs6789653	A	0.347098	Weight	ZBTB38
3	141150990	-0.031591	0.0024575	8.25468e-38	342439	ukb-d-30770_irnt	rs6789653	A	0.34745	IGF-1	ZBTB38
3	141150990	0.026959	0.00215674	7.61377e-36	350475	ukb-d-30010_irnt	rs6789653	A	0.347465	Red blood cell (erythrocyte) count	ZBTB38
3	141150990	-0.17363	0.013938	1.30888e-35	342439	ukb-d-30770_raw	rs6789653	A	0.34745	IGF-1	ZBTB38
3	141150990	0.0255262	0.00210916	1e-33	462117	ukb-b-15590	rs6789653	A	0.344908	Hip circumference	ZBTB38
3	141150990	0.0347069	0.00298169	4.30031e-33	205513	ebi-a-GCST90000026	rs6789653	A	0.345511	Appendicular lean mass	ZBTB38
3	141150990	0.0293006	0.00245849	9.49948e-33	148653	ukb-b-8428	rs6789653	A	0.343954	Forced expiratory volume in 1-second (FEV1), predicted	ZBTB38
3	141150990	0.0250713	0.00213148	6.09958e-32	454588	ukb-b-20044	rs6789653	A	0.344909	Trunk fat mass	ZBTB38
3	141150990	-0.0294144	0.00253254	3.5229e-31	344728	ukb-d-30260_irnt	rs6789653	A	0.347346	Mean reticulocyte volume	ZBTB38
3	141150990	-0.0283553	0.00250619	1.13058e-29	350473	ukb-d-30040_irnt	rs6789653	A	0.347465	Mean corpuscular volume	ZBTB38
3	141150990	-0.0272201	0.00250033	1.34927e-27	350472	ukb-d-30050_irnt	rs6789653	A	0.347466	Mean corpuscular haemoglobin	ZBTB38
3	141150990	0.0351031	0.00326362	5.60015e-27	146226	ukb-b-2122	rs6789653	A	0.347132	Ankle spacing width (left)	ZBTB38
3	141150990	0.021151	0.002008	6.38999e-26	523981	ieu-b-32	rs6789653	A	0.343806	lymphocyte cell count	ZBTB38
3	141150990	0.352	0.0341	6.2273e-25	70140	ieu-b-4813	rs6789653	A	NA	Height	ZBTB38
3	141150990	0.021156	0.00206706	1.39991e-24	454137	ukb-b-19393	rs6789653	A	0.344942	Whole body fat mass	ZBTB38
3	141150990	0.0334964	0.00330389	3.69999e-24	146181	ukb-b-8607	rs6789653	A	0.346899	Ankle spacing width (right)	ZBTB38
3	141150990	0.0262141	0.00258739	4.03738e-24	331093	ukb-a-291	rs6789653	A	0.347098	Trunk fat mass	ZBTB38
3	141150990	-0.0371741	0.0037589	4.61743e-23	172433	ebi-a-GCST004602	rs6789653	A	0.3458	Mean corpuscular volume	ZBTB38
3	141150990	0.0280992	0.002879	1.70648e-22	110423	ukb-a-234	rs6789653	A	0.347098	Forced expiratory volume in 1-second (FEV1) predicted	ZBTB38
3	141150990	0.059	0.0062	7.81988e-22	72205	ieu-a-97	rs6789653	A	0.3917	Height	ZBTB38
3	141150990	0.0243651	0.00254478	1.02967e-21	336601	ukb-a-388	rs6789653	A	0.347098	Hip circumference	ZBTB38
3	141150990	-0.0234543	0.00253511	2.21922e-20	344729	ukb-d-30270_irnt	rs6789653	A	0.347347	Mean sphered cell volume	ZBTB38
3	141150990	-0.0343523	0.00376898	7.90497e-20	172332	ebi-a-GCST004630	rs6789653	A	0.3459	Mean corpuscular hemoglobin	ZBTB38
3	141150990	0.034159	0.00378789	1.9169e-19	172952	ebi-a-GCST004601	rs6789653	A	0.3459	Red blood cell count	ZBTB38
3	141150990	0.0156372	0.00173804	2.29985e-19	421986	ukb-b-7953	rs6789653	A	0.345128	Forced vital capacity (FVC)	ZBTB38
3	141150990	0.0217512	0.00250727	4.14381e-18	330762	ukb-a-265	rs6789653	A	0.347098	Whole body fat mass	ZBTB38
3	141150990	0.058	0.0067	8.95983e-18	59672	ieu-a-96	rs6789653	A	0.3917	Height	ZBTB38
3	141150990	0.0163138	0.00190312	1e-17	345665	ukb-b-14713	rs6789653	A	0.345697	Forced vital capacity (FVC), Best measure	ZBTB38
3	141150990	0.0159781	0.00187275	1.39991e-17	NA	ieu-b-105	rs6789653	A	0.345698	FVC	ZBTB38
3	141150990	0.23	0.028	1.9002e-17	15579	ieu-a-86	rs6789653	A	0.392	Extreme height	ZBTB38
3	141150990	-0.00427013	0.000503368	2.20039e-17	360270	ukb-d-1747_5	rs6789653	A	0.347383	Hair colour (natural, before greying): Black	ZBTB38
3	141150990	0.039	0.0047	5.00035e-17	143201	ieu-a-55	rs6789653	A	0.3917	Hip circumference	ZBTB38
3	141150990	0.039	0.0047	5.00035e-17	143201	ieu-a-54	rs6789653	A	0.3917	Hip circumference	ZBTB38
3	141150990	0.0391172	0.00466807	5.30029e-17	99380	ukb-b-19994	rs6789653	A	0.347147	Spherical power (right)	ZBTB38
3	141150990	0.0173247	0.00207947	8.00018e-17	454757	ukb-b-6704	rs6789653	A	0.34491	Arm fat mass (right)	ZBTB38
3	141150990	0.0140767	0.00169593	1e-16	454846	ukb-b-18096	rs6789653	A	0.344919	Leg fat mass (right)	ZBTB38
3	141150990	-0.0103645	0.00126951	3.19963e-16	456692	ukb-b-19560	rs6789653	A	0.345216	Skin colour	ZBTB38
3	141150990	0.013629	0.00167584	4.19952e-16	454823	ukb-b-7212	rs6789653	A	0.344914	Leg fat mass (left)	ZBTB38
3	141150990	0.0167689	0.00207952	7.39946e-16	454684	ukb-b-8338	rs6789653	A	0.344915	Arm fat mass (left)	ZBTB38
3	141150990	0.009831	0.00122459	9.93574e-16	360270	ukb-d-1747_3	rs6789653	A	0.347383	Hair colour (natural, before greying): Light brown	ZBTB38
3	141150990	0.0373172	0.00467871	1.50003e-15	99071	ukb-b-7500	rs6789653	A	0.347002	Spherical power (left)	ZBTB38
3	141150990	0.054	0.0071	1.80011e-14	56751	ieu-a-59	rs6789653	A	0.3917	Hip circumference	ZBTB38
3	141150990	0.054	0.0071	1.80011e-14	56751	ieu-a-58	rs6789653	A	0.3917	Hip circumference	ZBTB38
3	141150990	0.0142553	0.00195889	3.40017e-13	454613	ukb-b-16407	rs6789653	A	0.344914	Trunk fat percentage	ZBTB38
3	141150990	0.0149109	0.00208571	8.75588e-13	307638	ukb-a-336	rs6789653	A	0.347098	Forced vital capacity (FVC)	ZBTB38
3	141150990	0.0145882	0.00205468	1.24997e-12	331293	ukb-a-275	rs6789653	A	0.347098	Leg fat mass (right)	ZBTB38
3	141150990	0.0120794	0.00170644	1.46049e-12	165649	ukb-d-2395_1	rs6789653	A	0.347717	Hair/balding pattern: Pattern 1	ZBTB38
3	141150990	0.0178152	0.00251812	1.49968e-12	331226	ukb-a-283	rs6789653	A	0.347098	Arm fat mass (right)	ZBTB38
3	141150990	0.0142961	0.00203124	1.95164e-12	331275	ukb-a-279	rs6789653	A	0.347098	Leg fat mass (left)	ZBTB38
3	141150990	-0.0103138	0.00146897	2.21004e-12	154988	ukb-a-303	rs6789653	A	0.347098	Hair/balding pattern: Pattern 4	ZBTB38
3	141150990	0.0281173	0.00401136	2.39994e-12	200272	ukb-b-3357	rs6789653	A	0.344753	Birth weight of first child	ZBTB38
3	141150990	-0.0155051	0.00195412	3.69999e-12	426824	ebi-a-GCST006979	rs6789653	A	0.346878	Heel bone mineral density	ZBTB38
3	141150990	0.0172004	0.00251878	8.57235e-12	331164	ukb-a-287	rs6789653	A	0.347098	Arm fat mass (left)	ZBTB38
3	141150990	0.0126958	0.00189333	1.99986e-11	462166	ukb-b-9405	rs6789653	A	0.344906	Waist circumference	ZBTB38
3	141150990	0.0157457	0.00236214	2.63512e-11	331113	ukb-a-290	rs6789653	A	0.347098	Trunk fat percentage	ZBTB38
3	141150990	0.0150993	0.00228943	4.25402e-11	255492	ukb-a-232	rs6789653	A	0.347098	Forced vital capacity (FVC) Best measure	ZBTB38
3	141150990	0.031	0.0047	4.90004e-11	145224	ieu-a-49	rs6789653	A	0.3917	Hip circumference	ZBTB38
3	141150990	0.031	0.0047	4.90004e-11	145224	ieu-a-48	rs6789653	A	0.3917	Hip circumference	ZBTB38
3	141150990	0.0428	0.0065	5.98274e-11	228951	ieu-a-1126	rs6789653	A	0.3411	Breast cancer (Combined Oncoarray; iCOGS; GWAS meta analysis)	ZBTB38
3	141150990	0.0428	0.0065	5.98274e-11	139274	ebi-a-GCST004988	rs6789653	A	0.3411	Breast cancer	ZBTB38
3	141150990	0.0145141	0.00222017	6.29941e-11	436424	ukb-b-18103	rs6789653	A	0.345258	Pulse rate, automated reading	ZBTB38
3	141150990	0.0133046	0.00205816	1.01911e-10	350475	ukb-d-30030_irnt	rs6789653	A	0.347465	Haematocrit percentage	ZBTB38
3	141150990	0.0245906	0.00383481	1.43199e-10	171643	ebi-a-GCST004627	rs6789653	A	0.3459	Lymphocyte counts	ZBTB38
3	141150990	-0.0162412	0.00254364	1.71589e-10	NA	ieu-b-72	rs6789653	A	0.347536	Urinary sodium-potassium ratio	ZBTB38
3	141150990	0.043	0.0069	2.90001e-10	57517	ieu-a-52	rs6789653	A	0.3917	Hip circumference	ZBTB38
3	141150990	0.043	0.0069	2.90001e-10	57517	ieu-a-53	rs6789653	A	0.3917	Hip circumference	ZBTB38
3	141150990	0.0115153	0.00183737	3.69999e-10	421986	ukb-b-19657	rs6789653	A	0.345128	Forced expiratory volume in 1-second (FEV1)	ZBTB38
3	141150990	0.0286333	0.0046771	9.20005e-10	97653	ukb-b-11480	rs6789653	A	0.346956	Corneal hysteresis (right)	ZBTB38
3	141150990	0.00562966	0.000921179	9.90011e-10	462013	ukb-b-17241	rs6789653	A	0.34498	Blood clot, DVT, bronchitis, emphysema, asthma, rhinitis, eczema, allergy diagnosed by doctor: Hayfever, allergic rhinitis or eczema	ZBTB38
3	141150990	0.0121127	0.00200235	1.45704e-09	350474	ukb-d-30020_irnt	rs6789653	A	0.347464	Haemoglobin concentration	ZBTB38
3	141150990	0.0159657	0.00264882	1.66725e-09	317756	ukb-a-3	rs6789653	A	0.347098	Pulse rate automated reading	ZBTB38
3	141150990	0.0137183	0.00227613	1.67148e-09	336639	ukb-a-382	rs6789653	A	0.347098	Waist circumference	ZBTB38
3	141150990	0.0474	0.0079	1.87802e-09	175475	ieu-a-1127	rs6789653	A	0.3412	ER+ Breast cancer (Combined Oncoarray; iCOGS; GWAS meta analysis)	ZBTB38
3	141150990	-0.0123245	0.00207912	3.09999e-09	NA	ieu-b-107	rs6789653	A	0.34491	apolipoprotein A-I	ZBTB38
3	141150990	0.0148594	0.00251304	3.36395e-09	349856	ukb-d-30120_irnt	rs6789653	A	0.347476	Lymphocyte count	ZBTB38
3	141150990	0.0023789	0.00041364	8.87687e-09	314658	ukb-d-30810_raw	rs6789653	A	0.34732	Phosphate	ZBTB38
3	141150990	0.039	0.0069	9.24996e-09	58320	ieu-a-106	rs6789653	A	0.3917	Weight	ZBTB38
3	141150990	0.014773	0.0025755	9.69884e-09	314658	ukb-d-30810_irnt	rs6789653	A	0.34732	Phosphate	ZBTB38
3	141150990	0.00884692	0.00157793	2.1e-08	NA	ieu-b-104	rs6789653	A	0.345698	HbA1C	ZBTB38
3	141150990	0.0112838	0.00201465	2.1e-08	345665	ukb-b-11141	rs6789653	A	0.345697	Forced expiratory volume in 1-second (FEV1), Best measure	ZBTB38
3	141150990	0.0105696	0.00188805	2.19999e-08	441640	ukb-b-15926	rs6789653	A	0.34496	Cereal intake	ZBTB38
3	141150990	-0.0148639	0.00270769	4e-08	265627	ukb-b-8875	rs6789653	A	0.344712	Heel bone mineral density (BMD)	ZBTB38
3	141154542	0.0497023	0.00134828	1.79887e-297	461950	ukb-b-10787	rs6440008	C	0.383982	Standing height	ZBTB38
3	141154542	0.050546	0.00178324	1.55955e-176	336474	ukb-a-389	rs6440008	C	0.385989	Standing height	ZBTB38
3	141154542	0.0398712	0.0015506	8.29851e-146	461536	ukb-b-16881	rs6440008	C	0.383968	Sitting height	ZBTB38
3	141154542	0.0269664	0.00127859	9.70063e-99	454508	ukb-b-17409	rs6440008	C	0.383998	Trunk fat-free mass	ZBTB38
3	141154542	0.255367	0.0121177	1.38357e-98	25613	eqtl-a-ENSG00000177311	rs6440008	C	0.37304	ENSG00000177311	ZBTB38
3	141154542	0.0267767	0.00127451	5.40008e-98	454463	ukb-b-9685	rs6440008	C	0.383997	Trunk predicted mass	ZBTB38
3	141154542	0.0406003	0.00194089	4.20533e-97	336172	ukb-a-195	rs6440008	C	0.385989	Sitting height	ZBTB38
3	141154542	0.0262263	0.00128322	7.70016e-93	454850	ukb-b-13354	rs6440008	C	0.384008	Whole body fat-free mass	ZBTB38
3	141154542	0.0260923	0.00128537	1.29987e-91	454888	ukb-b-14540	rs6440008	C	0.384009	Whole body water mass	ZBTB38
3	141154542	0.0396	0.002	1.72982e-91	450243	ebi-a-GCST90000025	rs6440008	C	0.3843	Appendicular lean mass	ZBTB38
3	141154542	0.0268958	0.00134942	2.19989e-88	454874	ukb-b-16446	rs6440008	C	0.384009	Basal metabolic rate	ZBTB38
3	141154542	0.0324403	0.00171432	8.10774e-80	332021	ukb-a-35	rs6440008	C	0.385989	Comparative height size at age 10	ZBTB38
3	141154542	0.0601056	0.00331317	2.29985e-78	NA	bbj-a-70	rs6440008	C	0.33507	Height	ZBTB38
3	141154542	0.0242761	0.00130203	1.39991e-77	454672	ukb-b-19925	rs6440008	C	0.384009	Arm fat-free mass (left)	ZBTB38
3	141154542	0.0241261	0.00129688	2.99985e-77	454655	ukb-b-9093	rs6440008	C	0.384008	Arm predicted mass (left)	ZBTB38
3	141154542	0.024737	0.00133683	1.9002e-76	454799	ukb-b-17271	rs6440008	C	0.383999	Leg predicted mass (left)	ZBTB38
3	141154542	0.0247446	0.00134565	1.59993e-75	454805	ukb-b-16099	rs6440008	C	0.384	Leg fat-free mass (left)	ZBTB38
3	141154542	0.0241613	0.00133632	4.49987e-73	454834	ukb-b-14310	rs6440008	C	0.384005	Leg predicted mass (right)	ZBTB38
3	141154542	0.0243072	0.00134497	5.19996e-73	454835	ukb-b-12828	rs6440008	C	0.384005	Leg fat-free mass (right)	ZBTB38
3	141154542	0.0230123	0.00127727	1.39991e-72	454753	ukb-b-19520	rs6440008	C	0.384006	Arm fat-free mass (right)	ZBTB38
3	141154542	0.0225421	0.00127296	3.59998e-70	454746	ukb-b-16698	rs6440008	C	0.384007	Arm predicted mass (right)	ZBTB38
3	141154542	0.0265214	0.00158205	4.76102e-63	331030	ukb-a-292	rs6440008	C	0.385989	Trunk fat-free mass	ZBTB38
3	141154542	0.0299954	0.00179258	7.50067e-63	461632	ukb-b-11842	rs6440008	C	0.383998	Weight	ZBTB38
3	141154542	0.026347	0.0015769	1.21479e-62	330995	ukb-a-293	rs6440008	C	0.385989	Trunk predicted mass	ZBTB38
3	141154542	0.0388526	0.0023367	4.40048e-62	265753	ukb-b-4080	rs6440008	C	0.383473	Ankle spacing width	ZBTB38
3	141154542	0.0298882	0.00180547	1.50003e-61	454893	ukb-b-12039	rs6440008	C	0.384009	Weight	ZBTB38
3	141154542	0.0424855	0.00262623	7.59976e-61	244730	ebi-a-GCST90000027	rs6440008	C	0.384195	Appendicular lean mass	ZBTB38
3	141154542	0.0256417	0.00158827	1.30858e-58	331291	ukb-a-266	rs6440008	C	0.385989	Whole body fat-free mass	ZBTB38
3	141154542	0.0255114	0.00159065	7.24603e-58	331315	ukb-a-267	rs6440008	C	0.385989	Whole body water mass	ZBTB38
3	141154542	0.4437	0.0277	1.38197e-57	104142	ieu-b-4814	rs6440008	C	NA	Height	ZBTB38
3	141154542	0.0263187	0.00166542	3.10742e-56	331307	ukb-a-268	rs6440008	C	0.385989	Basal metabolic rate	ZBTB38
3	141154542	0.0118395	0.000773219	6.61759e-53	360270	ukb-d-1747_1	rs6440008	C	0.386382	Hair colour (natural, before greying): Blonde	ZBTB38
3	141154542	0.0238121	0.00159689	2.87939e-50	331159	ukb-a-288	rs6440008	C	0.385989	Arm fat-free mass (left)	ZBTB38
3	141154542	0.0237058	0.00159094	3.39625e-50	331146	ukb-a-289	rs6440008	C	0.385989	Arm predicted mass (left)	ZBTB38
3	141154542	0.0237427	0.00164278	2.49058e-47	331253	ukb-a-281	rs6440008	C	0.385989	Leg predicted mass (left)	ZBTB38
3	141154542	0.0238335	0.00165403	4.66874e-47	331258	ukb-a-280	rs6440008	C	0.385989	Leg fat-free mass (left)	ZBTB38
3	141154542	0.0223956	0.00156517	1.99251e-46	331221	ukb-a-284	rs6440008	C	0.385989	Arm fat-free mass (right)	ZBTB38
3	141154542	0.0232989	0.00164262	1.18713e-45	331285	ukb-a-277	rs6440008	C	0.385989	Leg predicted mass (right)	ZBTB38
3	141154542	0.0221039	0.00155963	1.39766e-45	331216	ukb-a-285	rs6440008	C	0.385989	Arm predicted mass (right)	ZBTB38
3	141154542	0.023353	0.00165339	2.77396e-45	331285	ukb-a-276	rs6440008	C	0.385989	Leg fat-free mass (right)	ZBTB38
3	141154542	0.0297638	0.00219486	7.02587e-42	336227	ukb-a-249	rs6440008	C	0.385989	Weight	ZBTB38
3	141154542	-0.0158585	0.00117664	2.16123e-41	360270	ukb-d-1747_4	rs6440008	C	0.386382	Hair colour (natural, before greying): Dark brown	ZBTB38
3	141154542	-0.032363	0.0024019	2.28034e-41	342439	ukb-d-30770_irnt	rs6440008	C	0.38646	IGF-1	ZBTB38
3	141154542	-0.17808	0.013623	4.84061e-39	342439	ukb-d-30770_raw	rs6440008	C	0.38646	IGF-1	ZBTB38
3	141154542	0.0299898	0.00240396	1e-35	148653	ukb-b-8428	rs6440008	C	0.382729	Forced expiratory volume in 1-second (FEV1), predicted	ZBTB38
3	141154542	0.0359729	0.00291259	1.10002e-35	205513	ebi-a-GCST90000026	rs6440008	C	0.38435	Appendicular lean mass	ZBTB38
3	141154542	0.0253793	0.00208236	3.59998e-34	454588	ukb-b-20044	rs6440008	C	0.383999	Trunk fat mass	ZBTB38
3	141154542	0.0250952	0.00206069	4.10015e-34	462117	ukb-b-15590	rs6440008	C	0.383971	Hip circumference	ZBTB38
3	141154542	-0.0296286	0.00247555	5.27473e-33	344728	ukb-d-30260_irnt	rs6440008	C	0.38629	Mean reticulocyte volume	ZBTB38
3	141154542	0.0249429	0.00210829	2.74284e-32	350475	ukb-d-30010_irnt	rs6440008	C	0.386416	Red blood cell (erythrocyte) count	ZBTB38
3	141154542	0.0373447	0.00318723	1e-31	146226	ukb-b-2122	rs6440008	C	0.386127	Ankle spacing width (left)	ZBTB38
3	141154542	0.022666	0.001961	7.15979e-31	524887	ieu-b-32	rs6440008	C	0.383432	lymphocyte cell count	ZBTB38
3	141154542	-0.027592	0.00244984	2.02768e-29	350473	ukb-d-30040_irnt	rs6440008	C	0.386414	Mean corpuscular volume	ZBTB38
3	141154542	0.0358253	0.00322586	1.20005e-28	146181	ukb-b-8607	rs6440008	C	0.385861	Ankle spacing width (right)	ZBTB38
3	141154542	0.3621	0.0329	3.68723e-28	71872	ieu-b-4813	rs6440008	C	NA	Height	ZBTB38
3	141154542	-0.0262808	0.00244412	5.813e-27	350472	ukb-d-30050_irnt	rs6440008	C	0.386418	Mean corpuscular haemoglobin	ZBTB38
3	141154542	0.0211777	0.00201945	9.8992e-26	454137	ukb-b-19393	rs6440008	C	0.384031	Whole body fat mass	ZBTB38
3	141154542	0.0261249	0.00252942	5.2881e-25	331093	ukb-a-291	rs6440008	C	0.385989	Trunk fat mass	ZBTB38
3	141154542	-0.0375247	0.0036766	1.85695e-24	172433	ebi-a-GCST004602	rs6440008	C	0.3844	Mean corpuscular volume	ZBTB38
3	141154542	0.0284878	0.00281487	4.59198e-24	110423	ukb-a-234	rs6440008	C	0.385989	Forced expiratory volume in 1-second (FEV1) predicted	ZBTB38
3	141154542	0.0240082	0.00248788	4.94425e-22	336601	ukb-a-388	rs6440008	C	0.385989	Hip circumference	ZBTB38
3	141154542	-0.022618	0.00247809	7.0648e-20	344729	ukb-d-30270_irnt	rs6440008	C	0.38629	Mean sphered cell volume	ZBTB38
3	141154542	0.0154692	0.00169848	8.4004e-20	421986	ukb-b-7953	rs6440008	C	0.384239	Forced vital capacity (FVC)	ZBTB38
3	141154542	0.0336436	0.00370481	1.07498e-19	172952	ebi-a-GCST004601	rs6440008	C	0.3844	Red blood cell count	ZBTB38
3	141154542	-0.0334506	0.00368665	1.15292e-19	172332	ebi-a-GCST004630	rs6440008	C	0.3845	Mean corpuscular hemoglobin	ZBTB38
3	141154542	-0.00444208	0.000492007	1.74904e-19	360270	ukb-d-1747_5	rs6440008	C	0.386382	Hair colour (natural, before greying): Black	ZBTB38
3	141154542	0.0215339	0.00245123	1.57145e-18	330762	ukb-a-265	rs6440008	C	0.385989	Whole body fat mass	ZBTB38
3	141154542	0.0161262	0.00185998	4.30031e-18	345665	ukb-b-14713	rs6440008	C	0.384596	Forced vital capacity (FVC), Best measure	ZBTB38
3	141154542	-0.0107257	0.00124046	5.30029e-18	456692	ukb-b-19560	rs6440008	C	0.384305	Skin colour	ZBTB38
3	141154542	0.0156666	0.00183029	1.10002e-17	NA	ieu-b-105	rs6440008	C	0.384595	FVC	ZBTB38
3	141154542	0.0102427	0.00119695	1.15985e-17	360270	ukb-d-1747_3	rs6440008	C	0.386382	Hair colour (natural, before greying): Light brown	ZBTB38
3	141154542	0.0139289	0.00165684	4.19952e-17	454846	ukb-b-18096	rs6440008	C	0.384009	Leg fat mass (right)	ZBTB38
3	141154542	0.0169893	0.00203154	6.09958e-17	454757	ukb-b-6704	rs6440008	C	0.383999	Arm fat mass (right)	ZBTB38
3	141154542	0.0166451	0.00203157	2.49977e-16	454684	ukb-b-8338	rs6440008	C	0.384004	Arm fat mass (left)	ZBTB38
3	141154542	0.0372283	0.00455835	3.19963e-16	99380	ukb-b-19994	rs6440008	C	0.386126	Spherical power (right)	ZBTB38
3	141154542	0.0133457	0.00163721	3.59998e-16	454823	ukb-b-7212	rs6440008	C	0.384003	Leg fat mass (left)	ZBTB38
3	141154542	0.0368523	0.00456812	7.19946e-16	99071	ukb-b-7500	rs6440008	C	0.386118	Spherical power (left)	ZBTB38
3	141154542	-0.0110737	0.00143536	1.21787e-14	154988	ukb-a-303	rs6440008	C	0.385989	Hair/balding pattern: Pattern 4	ZBTB38
3	141154542	0.0127159	0.00166715	2.40991e-14	165649	ukb-d-2395_1	rs6440008	C	0.386752	Hair/balding pattern: Pattern 1	ZBTB38
3	141154542	0.0150905	0.00203961	1.37816e-13	307638	ukb-a-336	rs6440008	C	0.385989	Forced vital capacity (FVC)	ZBTB38
3	141154542	0.016039	0.00216938	1.39991e-13	436424	ukb-b-18103	rs6440008	C	0.384175	Pulse rate, automated reading	ZBTB38
3	141154542	0.0276512	0.00375128	1.692e-13	171643	ebi-a-GCST004627	rs6440008	C	0.3844	Lymphocyte counts	ZBTB38
3	141154542	0.0140992	0.00191375	1.69981e-13	454613	ukb-b-16407	rs6440008	C	0.384006	Trunk fat percentage	ZBTB38
3	141154542	-0.015569	0.00191008	3.29989e-13	426824	ebi-a-GCST006979	rs6440008	C	0.385753	Heel bone mineral density	ZBTB38
3	141154542	0.0146025	0.00200867	3.60994e-13	331293	ukb-a-275	rs6440008	C	0.385989	Leg fat mass (right)	ZBTB38
3	141154542	0.014081	0.00198576	1.33414e-12	331275	ukb-a-279	rs6440008	C	0.385989	Leg fat mass (left)	ZBTB38
3	141154542	0.0174041	0.00246174	1.55418e-12	331226	ukb-a-283	rs6440008	C	0.385989	Arm fat mass (right)	ZBTB38
3	141154542	0.0320584	0.00456702	2.19989e-12	97653	ukb-b-11480	rs6440008	C	0.385941	Corneal hysteresis (right)	ZBTB38
3	141154542	0.0275325	0.00392202	2.19989e-12	200272	ukb-b-3357	rs6440008	C	0.383573	Birth weight of first child	ZBTB38
3	141154542	-0.0172454	0.00248674	4.07099e-12	NA	ieu-b-72	rs6440008	C	0.386367	Urinary sodium-potassium ratio	ZBTB38
3	141154542	0.016949	0.00246235	5.86138e-12	331164	ukb-a-287	rs6440008	C	0.385989	Arm fat mass (left)	ZBTB38
3	141154542	0.015342	0.0022384	7.19615e-12	255492	ukb-a-232	rs6440008	C	0.385989	Forced vital capacity (FVC) Best measure	ZBTB38
3	141154542	0.0124101	0.00184982	1.99986e-11	462166	ukb-b-9405	rs6440008	C	0.383972	Waist circumference	ZBTB38
3	141154542	0.00598843	0.000900042	2.90001e-11	462013	ukb-b-17241	rs6440008	C	0.384067	Blood clot, DVT, bronchitis, emphysema, asthma, rhinitis, eczema, allergy diagnosed by doctor: Hayfever, allergic rhinitis or eczema	ZBTB38
3	141154542	0.0152167	0.00230924	4.41977e-11	331113	ukb-a-290	rs6440008	C	0.385989	Trunk fat percentage	ZBTB38
3	141154542	0.0418	0.0065	9.80393e-11	228951	ieu-a-1126	rs6440008	C	0.3793	Breast cancer (Combined Oncoarray; iCOGS; GWAS meta analysis)	ZBTB38
3	141154542	0.0418	0.0065	9.80393e-11	139274	ebi-a-GCST004988	rs6440008	C	0.3793	Breast cancer	ZBTB38
3	141154542	0.0167349	0.00259011	1.04121e-10	317756	ukb-a-3	rs6440008	C	0.385989	Pulse rate automated reading	ZBTB38
3	141154542	0.0157505	0.00245654	1.44129e-10	349856	ukb-d-30120_irnt	rs6440008	C	0.386418	Lymphocyte count	ZBTB38
3	141154542	0.0284585	0.00453458	3.50002e-10	97653	ukb-b-15178	rs6440008	C	0.385941	Corneal resistance factor (right)	ZBTB38
3	141154542	0.0109245	0.00179555	1.2e-09	421986	ukb-b-19657	rs6440008	C	0.384239	Forced expiratory volume in 1-second (FEV1)	ZBTB38
3	141154542	0.046	0.0077	2.21702e-09	175475	ieu-a-1127	rs6440008	C	0.3789	ER+ Breast cancer (Combined Oncoarray; iCOGS; GWAS meta analysis)	ZBTB38
3	141154542	0.0109634	0.00184474	2.80001e-09	441640	ukb-b-15926	rs6440008	C	0.384043	Cereal intake	ZBTB38
3	141154542	0.0131737	0.00222524	3.22025e-09	336639	ukb-a-382	rs6440008	C	0.385989	Waist circumference	ZBTB38
3	141154542	0.0023687	0.00040436	4.69602e-09	314658	ukb-d-30810_raw	rs6440008	C	0.38632	Phosphate	ZBTB38
3	141154542	-0.0118245	0.00203155	5.89997e-09	NA	ieu-b-107	rs6440008	C	0.383953	apolipoprotein A-I	ZBTB38
3	141154542	0.014647	0.0025177	5.96912e-09	314658	ukb-d-30810_irnt	rs6440008	C	0.38632	Phosphate	ZBTB38
3	141154542	0.00890295	0.00153646	6.90001e-09	461026	ukb-b-7478	rs6440008	C	0.384026	Hand grip strength (left)	ZBTB38
3	141154542	0.0706547	0.0122925	9.05191e-09	13925	eqtl-a-ENSG00000155903	rs6440008	C	0.37304	ENSG00000155903	ZBTB38
3	141154542	0.0115395	0.00201191	9.72456e-09	350475	ukb-d-30030_irnt	rs6440008	C	0.386416	Haematocrit percentage	ZBTB38
3	141154542	-0.00571614	0.00099781	1e-08	462013	ukb-b-18200	rs6440008	C	0.384067	Blood clot, DVT, bronchitis, emphysema, asthma, rhinitis, eczema, allergy diagnosed by doctor: None of the above	ZBTB38
3	141154542	0.0257533	0.00454861	1.5e-08	97465	ukb-b-4717	rs6440008	C	0.385902	Corneal resistance factor (left)	ZBTB38
3	141154542	0.0257783	0.00457509	1.79999e-08	97465	ukb-b-11650	rs6440008	C	0.385902	Corneal hysteresis (left)	ZBTB38
3	141154542	0.00976	0.00175	2.44e-08	766345	ieu-a-1239	rs6440008	C	0.3486	Years of schooling	ZBTB38
3	141154542	0.0109341	0.00196897	2.80001e-08	345665	ukb-b-11141	rs6440008	C	0.384596	Forced expiratory volume in 1-second (FEV1), Best measure	ZBTB38
3	141154542	0.00851407	0.00154216	3.40001e-08	NA	ieu-b-104	rs6440008	C	0.384595	HbA1C	ZBTB38
3	141154542	0.00112883	0.000206127	4.30002e-08	463010	ukb-b-19579	rs6440008	C	0.383999	Operative procedures - main OPCS: M70.3 Rectal needle biopsy of prostate	ZBTB38
3	141158212	0.0327517	0.00130674	1.1995e-138	461950	ukb-b-10787	rs7612543	T	0.453084	Standing height	ZBTB38
3	141158212	0.0342057	0.00173144	8.04822e-87	336474	ukb-a-389	rs7612543	T	0.456257	Standing height	ZBTB38
3	141158212	0.0272369	0.00150285	2.09991e-73	461536	ukb-b-16881	rs7612543	T	0.453077	Sitting height	ZBTB38
3	141158212	0.0195763	0.00124351	7.70016e-56	454850	ukb-b-13354	rs7612543	T	0.453115	Whole body fat-free mass	ZBTB38
3	141158212	0.0194341	0.001239	1.9002e-55	454508	ukb-b-17409	rs7612543	T	0.453096	Trunk fat-free mass	ZBTB38
3	141158212	0.0195207	0.00124559	2.39994e-55	454888	ukb-b-14540	rs7612543	T	0.453111	Whole body water mass	ZBTB38
3	141158212	0.0193191	0.00123505	3.69999e-55	454463	ukb-b-9685	rs7612543	T	0.453098	Trunk predicted mass	ZBTB38
3	141158212	0.0204274	0.00130766	5.19996e-55	454874	ukb-b-16446	rs7612543	T	0.453112	Basal metabolic rate	ZBTB38
3	141158212	0.0290725	0.00188399	1.05148e-53	336172	ukb-a-195	rs7612543	T	0.456257	Sitting height	ZBTB38
3	141158212	0.0193718	0.00129545	1.50003e-50	454799	ukb-b-17271	rs7612543	T	0.453102	Leg predicted mass (left)	ZBTB38
3	141158212	0.0193728	0.00130399	6.29941e-50	454805	ukb-b-16099	rs7612543	T	0.453103	Leg fat-free mass (left)	ZBTB38
3	141158212	0.0245191	0.00166402	3.98933e-49	332021	ukb-a-35	rs7612543	T	0.456257	Comparative height size at age 10	ZBTB38
3	141158212	0.0190052	0.00129496	9.09913e-49	454834	ukb-b-14310	rs7612543	T	0.453104	Leg predicted mass (right)	ZBTB38
3	141158212	0.0190962	0.00130335	1.29987e-48	454835	ukb-b-12828	rs7612543	T	0.453105	Leg fat-free mass (right)	ZBTB38
3	141158212	0.0179633	0.00125674	2.39994e-46	454655	ukb-b-9093	rs7612543	T	0.4531	Arm predicted mass (left)	ZBTB38
3	141158212	0.017965	0.00126174	5.30029e-46	454672	ukb-b-19925	rs7612543	T	0.453102	Arm fat-free mass (left)	ZBTB38
3	141158212	0.0245307	0.0017374	2.90001e-45	461632	ukb-b-11842	rs7612543	T	0.453098	Weight	ZBTB38
3	141158212	0.0243388	0.0017496	5.40008e-44	454893	ukb-b-12039	rs7612543	T	0.453111	Weight	ZBTB38
3	141158212	0.0170917	0.00123774	2.29985e-43	454753	ukb-b-19520	rs7612543	T	0.453102	Arm fat-free mass (right)	ZBTB38
3	141158212	0.042	0.003	2.99985e-43	251388	ieu-a-89	rs7612543	T	0.483	Height	ZBTB38
3	141158212	0.0169977	0.00123356	3.40017e-43	454746	ukb-b-16698	rs7612543	T	0.453102	Arm predicted mass (right)	ZBTB38
3	141158212	0.026	0.0019	3.59832e-43	450243	ebi-a-GCST90000025	rs7612543	T	0.4534	Appendicular lean mass	ZBTB38
3	141158212	0.0201046	0.00154121	6.96627e-39	331291	ukb-a-266	rs7612543	T	0.456257	Whole body fat-free mass	ZBTB38
3	141158212	0.0200227	0.00153521	7.1829e-39	331030	ukb-a-292	rs7612543	T	0.456257	Trunk fat-free mass	ZBTB38
3	141158212	0.0198539	0.00153021	1.741e-38	330995	ukb-a-293	rs7612543	T	0.456257	Trunk predicted mass	ZBTB38
3	141158212	0.0200227	0.00154352	1.80094e-38	331315	ukb-a-267	rs7612543	T	0.456257	Whole body water mass	ZBTB38
3	141158212	0.0209336	0.00161606	2.29456e-38	331307	ukb-a-268	rs7612543	T	0.456257	Basal metabolic rate	ZBTB38
3	141158212	0.153608	0.0119875	1.37246e-37	26395	eqtl-a-ENSG00000177311	rs7612543	T	0.420459	ENSG00000177311	ZBTB38
3	141158212	0.0309624	0.00254217	2.80027e-35	244730	ebi-a-GCST90000027	rs7612543	T	0.45381	Appendicular lean mass	ZBTB38
3	141158212	0.0195011	0.00159403	2.08593e-34	331253	ukb-a-281	rs7612543	T	0.456257	Leg predicted mass (left)	ZBTB38
3	141158212	0.0196177	0.00160494	2.37465e-34	331258	ukb-a-280	rs7612543	T	0.456257	Leg fat-free mass (left)	ZBTB38
3	141158212	0.0186896	0.00154955	1.71791e-33	331159	ukb-a-288	rs7612543	T	0.456257	Arm fat-free mass (left)	ZBTB38
3	141158212	0.0192034	0.00159388	2.01419e-33	331285	ukb-a-277	rs7612543	T	0.456257	Leg predicted mass (right)	ZBTB38
3	141158212	0.0192901	0.00160433	2.70832e-33	331285	ukb-a-276	rs7612543	T	0.456257	Leg fat-free mass (right)	ZBTB38
3	141158212	0.0254934	0.00213009	5.2942e-33	336227	ukb-a-249	rs7612543	T	0.456257	Weight	ZBTB38
3	141158212	0.01817	0.00154378	5.67022e-32	331146	ukb-a-289	rs7612543	T	0.456257	Arm predicted mass (left)	ZBTB38
3	141158212	0.0178511	0.00151876	6.85488e-32	331221	ukb-a-284	rs7612543	T	0.456257	Arm fat-free mass (right)	ZBTB38
3	141158212	0.0177373	0.00151337	1.01625e-31	331216	ukb-a-285	rs7612543	T	0.456257	Arm predicted mass (right)	ZBTB38
3	141158212	0.0264373	0.00226458	1.69981e-31	265753	ukb-b-4080	rs7612543	T	0.453159	Ankle spacing width	ZBTB38
3	141158212	0.0227491	0.00201789	1.80011e-29	454588	ukb-b-20044	rs7612543	T	0.453093	Trunk fat mass	ZBTB38
3	141158212	0.0222129	0.00199714	9.79941e-29	462117	ukb-b-15590	rs7612543	T	0.453066	Hip circumference	ZBTB38
3	141158212	0.2899	0.0265	6.95825e-28	108242	ieu-b-4814	rs7612543	T	NA	Height	ZBTB38
3	141158212	-0.0248392	0.00237254	1.20337e-25	350472	ukb-d-30050_irnt	rs7612543	T	0.455939	Mean corpuscular haemoglobin	ZBTB38
3	141158212	-0.0243733	0.00237814	1.2067e-24	350473	ukb-d-30040_irnt	rs7612543	T	0.455935	Mean corpuscular volume	ZBTB38
3	141158212	0.0200038	0.00195696	1.59993e-24	454137	ukb-b-19393	rs7612543	T	0.453119	Whole body fat mass	ZBTB38
3	141158212	-0.0236	0.0023321	4.54465e-24	342439	ukb-d-30770_irnt	rs7612543	T	0.4558	IGF-1	ZBTB38
3	141158212	0.0205547	0.00204664	9.91973e-24	350475	ukb-d-30010_irnt	rs7612543	T	0.455937	Red blood cell (erythrocyte) count	ZBTB38
3	141158212	-0.13077	0.013227	4.7863e-23	342439	ukb-d-30770_raw	rs7612543	T	0.4558	IGF-1	ZBTB38
3	141158212	0.00738612	0.000750694	7.69308e-23	360270	ukb-d-1747_1	rs7612543	T	0.455908	Hair colour (natural, before greying): Blonde	ZBTB38
3	141158212	-0.0221297	0.00231967	1.43714e-21	349861	ukb-d-30190_irnt	rs7612543	T	0.455967	Monocyte percentage	ZBTB38
3	141158212	0.0229069	0.00241412	2.35288e-21	336601	ukb-a-388	rs7612543	T	0.456257	Hip circumference	ZBTB38
3	141158212	0.0232818	0.00245417	2.4016e-21	331093	ukb-a-291	rs7612543	T	0.456257	Trunk fat mass	ZBTB38
3	141158212	0.0351759	0.00381305	3.90032e-21	NA	bbj-a-70	rs7612543	T	0.22404	Height	ZBTB38
3	141158212	0.017258	0.001898	1.00995e-19	523520	ieu-b-32	rs7612543	T	0.450784	lymphocyte cell count	ZBTB38
3	141158212	-0.0217847	0.00240309	1.24911e-19	344728	ukb-d-30260_irnt	rs7612543	T	0.455888	Mean reticulocyte volume	ZBTB38
3	141158212	0.0278246	0.00309309	2.29985e-19	146226	ukb-b-2122	rs7612543	T	0.453353	Ankle spacing width (left)	ZBTB38
3	141158212	-0.016635	0.001873	6.9199e-19	520191	ieu-b-31	rs7612543	T	0.450816	monocyte cell count	ZBTB38
3	141158212	0.0276569	0.00313099	1e-18	146181	ukb-b-8607	rs7612543	T	0.45326	Ankle spacing width (right)	ZBTB38
3	141158212	0.0203301	0.0023298	2.60016e-18	148653	ukb-b-8428	rs7612543	T	0.453583	Forced expiratory volume in 1-second (FEV1), predicted	ZBTB38
3	141158212	0.0136604	0.00160556	1.80011e-17	454846	ukb-b-18096	rs7612543	T	0.453112	Leg fat mass (right)	ZBTB38
3	141158212	0.013464	0.00158654	2.09991e-17	454823	ukb-b-7212	rs7612543	T	0.453105	Leg fat mass (left)	ZBTB38
3	141158212	0.0201576	0.00237832	2.34909e-17	330762	ukb-a-265	rs7612543	T	0.456257	Whole body fat mass	ZBTB38
3	141158212	0.0162835	0.00196866	1.29987e-16	454757	ukb-b-6704	rs7612543	T	0.453098	Arm fat mass (right)	ZBTB38
3	141158212	-0.0291706	0.00354081	1.74502e-16	172433	ebi-a-GCST004602	rs7612543	T	0.4543	Mean corpuscular volume	ZBTB38
3	141158212	0.0160616	0.00196869	3.40017e-16	454684	ukb-b-8338	rs7612543	T	0.453108	Arm fat mass (left)	ZBTB38
3	141158212	-0.00922559	0.00114233	6.70502e-16	360270	ukb-d-1747_4	rs7612543	T	0.455908	Hair colour (natural, before greying): Dark brown	ZBTB38
3	141158212	0.0963414	0.0120297	1.16198e-15	14263	eqtl-a-ENSG00000155903	rs7612543	T	0.420459	ENSG00000155903	ZBTB38
3	141158212	0.0143996	0.00185451	8.19974e-15	454613	ukb-b-16407	rs7612543	T	0.453099	Trunk fat percentage	ZBTB38
3	141158212	-0.0275645	0.0035508	8.30233e-15	172332	ebi-a-GCST004630	rs7612543	T	0.4543	Mean corpuscular hemoglobin	ZBTB38
3	141158212	-0.026026	0.00357213	3.19595e-13	170494	ebi-a-GCST004609	rs7612543	T	0.4544	Monocyte percentage of white cells	ZBTB38
3	141158212	0.0140173	0.00192666	3.46019e-13	331275	ukb-a-279	rs7612543	T	0.456257	Leg fat mass (left)	ZBTB38
3	141158212	0.0141686	0.00194891	3.60247e-13	331293	ukb-a-275	rs7612543	T	0.456257	Leg fat mass (right)	ZBTB38
3	141158212	-0.0166024	0.00232358	9.00534e-13	349856	ukb-d-30130_irnt	rs7612543	T	0.455968	Monocyte count	ZBTB38
3	141158212	0.0167475	0.00238849	2.35776e-12	331226	ukb-a-283	rs7612543	T	0.456257	Arm fat mass (right)	ZBTB38
3	141158212	0.0199458	0.00282606	4.10015e-12	205513	ebi-a-GCST90000026	rs7612543	T	0.45294	Appendicular lean mass	ZBTB38
3	141158212	0.0164504	0.00238907	5.76103e-12	331164	ukb-a-287	rs7612543	T	0.456257	Arm fat mass (left)	ZBTB38
3	141158212	0.031	0.0045	7.70016e-12	145417	ieu-a-49	rs7612543	T	0.4833	Hip circumference	ZBTB38
3	141158212	0.031	0.0045	7.70016e-12	145417	ieu-a-48	rs7612543	T	0.4833	Hip circumference	ZBTB38
3	141158212	0.0186267	0.00273132	9.17065e-12	110423	ukb-a-234	rs7612543	T	0.456257	Forced expiratory volume in 1-second (FEV1) predicted	ZBTB38
3	141158212	0.0243246	0.00356843	9.3218e-12	172952	ebi-a-GCST004601	rs7612543	T	0.4542	Red blood cell count	ZBTB38
3	141158212	0.2148	0.0318	1.45211e-11	75030	ieu-b-4813	rs7612543	T	NA	Height	ZBTB38
3	141158212	0.0120826	0.0017928	1.59993e-11	462166	ukb-b-9405	rs7612543	T	0.453056	Waist circumference	ZBTB38
3	141158212	0.046	0.0069	2.29985e-11	56262	ieu-a-59	rs7612543	T	0.4833	Hip circumference	ZBTB38
3	141158212	0.046	0.0069	2.29985e-11	56262	ieu-a-58	rs7612543	T	0.4833	Hip circumference	ZBTB38
3	141158212	0.0148026	0.0022405	3.93278e-11	331113	ukb-a-290	rs7612543	T	0.456257	Trunk fat percentage	ZBTB38
3	141158212	0.0411	0.0062	4.44631e-11	228951	ieu-a-1126	rs7612543	T	0.4366	Breast cancer (Combined Oncoarray; iCOGS; GWAS meta analysis)	ZBTB38
3	141158212	0.0411	0.0062	4.44631e-11	139274	ebi-a-GCST004988	rs7612543	T	0.4366	Breast cancer	ZBTB38
3	141158212	-0.0157304	0.00240549	6.18728e-11	344729	ukb-d-30270_irnt	rs7612543	T	0.455889	Mean sphered cell volume	ZBTB38
3	141158212	0.00989441	0.00154477	1.5e-10	454633	ukb-b-8909	rs7612543	T	0.453104	Body fat percentage	ZBTB38
3	141158212	0.029	0.0046	1.89998e-10	142181	ieu-a-54	rs7612543	T	0.4833	Hip circumference	ZBTB38
3	141158212	0.029	0.0046	1.89998e-10	142181	ieu-a-55	rs7612543	T	0.4833	Hip circumference	ZBTB38
3	141158212	0.038	0.0061	6.64997e-10	72183	ieu-a-97	rs7612543	T	0.4833	Height	ZBTB38
3	141158212	0.041	0.0066	6.82999e-10	59655	ieu-a-96	rs7612543	T	0.4833	Height	ZBTB38
3	141158212	0.0132926	0.00215928	7.46655e-10	336639	ukb-a-382	rs7612543	T	0.456257	Waist circumference	ZBTB38
3	141158212	0.0100908	0.00164678	8.9e-10	421986	ukb-b-7953	rs7612543	T	0.453314	Forced vital capacity (FVC)	ZBTB38
3	141158212	-0.00732667	0.00120245	1.09999e-09	456692	ukb-b-19560	rs7612543	T	0.453254	Skin colour	ZBTB38
3	141158212	0.041	0.0067	1.40001e-09	57618	ieu-a-53	rs7612543	T	0.4833	Hip circumference	ZBTB38
3	141158212	0.041	0.0067	1.40001e-09	57618	ieu-a-52	rs7612543	T	0.4833	Hip circumference	ZBTB38
3	141158212	0.00952719	0.00161995	4.08122e-09	165649	ukb-d-2395_1	rs7612543	T	0.455792	Hair/balding pattern: Pattern 1	ZBTB38
3	141158212	0.0436	0.0074	4.33202e-09	175475	ieu-a-1127	rs7612543	T	0.4358	ER+ Breast cancer (Combined Oncoarray; iCOGS; GWAS meta analysis)	ZBTB38
3	141158212	0.0260034	0.00443201	4.39997e-09	99380	ukb-b-19994	rs7612543	T	0.453029	Spherical power (right)	ZBTB38
3	141158212	0.0139922	0.00238452	4.41631e-09	349856	ukb-d-30120_irnt	rs7612543	T	0.455968	Lymphocyte count	ZBTB38
3	141158212	0.16	0.027	5.1e-09	15831	ieu-a-86	rs7612543	T	0.483	Extreme height	ZBTB38
3	141158212	-0.00277221	0.000477614	6.46964e-09	360270	ukb-d-1747_5	rs7612543	T	0.455908	Hair colour (natural, before greying): Black	ZBTB38
3	141158212	0.0209085	0.00361233	7.11902e-09	171643	ebi-a-GCST004627	rs7612543	T	0.4543	Lymphocyte counts	ZBTB38
3	141158212	0.0254648	0.0044418	9.90011e-09	99071	ukb-b-7500	rs7612543	T	0.453225	Spherical power (left)	ZBTB38
3	141158212	0.0095	0.0017	4.39997e-08	692568	ieu-b-40	rs7612543	T	0.4483	body mass index	ZBTB38
3	141158614	0.0390433	0.00136911	7.19449e-179	461950	ukb-b-10787	rs7636914	G	0.346156	Standing height	ZBTB38
3	141158614	0.0400464	0.00181053	2.50611e-108	336474	ukb-a-389	rs7636914	G	0.349562	Standing height	ZBTB38
3	141158614	0.0314905	0.00157455	5.60015e-89	461536	ukb-b-16881	rs7636914	G	0.346144	Sitting height	ZBTB38
3	141158614	0.053	0.0031	5.60015e-63	251341	ieu-a-89	rs7636914	G	0.367	Height	ZBTB38
3	141158614	0.0326327	0.0019702	1.36144e-61	336172	ukb-a-195	rs7636914	G	0.349562	Sitting height	ZBTB38
3	141158614	0.0210761	0.00129828	2.90001e-59	454508	ukb-b-17409	rs7636914	G	0.346167	Trunk fat-free mass	ZBTB38
3	141158614	0.0211113	0.001303	4.90004e-59	454850	ukb-b-13354	rs7636914	G	0.346184	Whole body fat-free mass	ZBTB38
3	141158614	0.0209082	0.00129414	1e-58	454463	ukb-b-9685	rs7636914	G	0.346166	Trunk predicted mass	ZBTB38
3	141158614	0.204863	0.0126865	1.17301e-58	26280	eqtl-a-ENSG00000177311	rs7636914	G	0.315883	ENSG00000177311	ZBTB38
3	141158614	0.0209573	0.00130519	5.10035e-58	454888	ukb-b-14540	rs7636914	G	0.346178	Whole body water mass	ZBTB38
3	141158614	0.0216397	0.00137023	3.50026e-56	454874	ukb-b-16446	rs7636914	G	0.346176	Basal metabolic rate	ZBTB38
3	141158614	0.0271821	0.00174014	5.50681e-55	332021	ukb-a-35	rs7636914	G	0.349562	Comparative height size at age 10	ZBTB38
3	141158614	0.0307	0.002	2.25009e-54	450243	ebi-a-GCST90000025	rs7636914	G	0.3466	Appendicular lean mass	ZBTB38
3	141158614	0.0206571	0.00135743	2.70023e-52	454799	ukb-b-17271	rs7636914	G	0.346168	Leg predicted mass (left)	ZBTB38
3	141158614	0.0206406	0.00136638	1.50003e-51	454805	ukb-b-16099	rs7636914	G	0.34617	Leg fat-free mass (left)	ZBTB38
3	141158614	0.020302	0.00135692	1.29987e-50	454834	ukb-b-14310	rs7636914	G	0.346175	Leg predicted mass (right)	ZBTB38
3	141158614	0.0203918	0.00136571	2.09991e-50	454835	ukb-b-12828	rs7636914	G	0.346175	Leg fat-free mass (right)	ZBTB38
3	141158614	0.0194255	0.0013221	7.19946e-49	454672	ukb-b-19925	rs7636914	G	0.346177	Arm fat-free mass (left)	ZBTB38
3	141158614	0.0191421	0.00131686	7.19946e-48	454655	ukb-b-9093	rs7636914	G	0.346174	Arm predicted mass (left)	ZBTB38
3	141158614	0.0185883	0.00129696	1.39991e-46	454753	ukb-b-19520	rs7636914	G	0.346173	Arm fat-free mass (right)	ZBTB38
3	141158614	0.0181323	0.00129258	1.10002e-44	454746	ukb-b-16698	rs7636914	G	0.346174	Arm predicted mass (right)	ZBTB38
3	141158614	0.0360843	0.00266783	9.60064e-43	244730	ebi-a-GCST90000027	rs7636914	G	0.346357	Appendicular lean mass	ZBTB38
3	141158614	0.0247238	0.00182033	5.10035e-42	461632	ukb-b-11842	rs7636914	G	0.346157	Weight	ZBTB38
3	141158614	0.0248757	0.00183331	6.09958e-42	454893	ukb-b-12039	rs7636914	G	0.346177	Weight	ZBTB38
3	141158614	0.0210438	0.00161201	6.13338e-39	331291	ukb-a-266	rs7636914	G	0.349562	Whole body fat-free mass	ZBTB38
3	141158614	0.0209034	0.00160573	9.88098e-39	331030	ukb-a-292	rs7636914	G	0.349562	Trunk fat-free mass	ZBTB38
3	141158614	0.0208979	0.00161443	2.57988e-38	331315	ukb-a-267	rs7636914	G	0.349562	Whole body water mass	ZBTB38
3	141158614	0.0207148	0.0016005	2.63876e-38	330995	ukb-a-293	rs7636914	G	0.349562	Trunk predicted mass	ZBTB38
3	141158614	0.0306205	0.00237229	4.10015e-38	265753	ukb-b-4080	rs7636914	G	0.346207	Ankle spacing width	ZBTB38
3	141158614	0.0216868	0.00169031	1.1358e-37	331307	ukb-a-268	rs7636914	G	0.349562	Basal metabolic rate	ZBTB38
3	141158614	0.0100251	0.000785129	2.49574e-37	360270	ukb-d-1747_1	rs7636914	G	0.349278	Hair colour (natural, before greying): Blonde	ZBTB38
3	141158614	0.0206214	0.00166724	3.93731e-35	331253	ukb-a-281	rs7636914	G	0.349562	Leg predicted mass (left)	ZBTB38
3	141158614	0.0207388	0.00167866	4.69353e-35	331258	ukb-a-280	rs7636914	G	0.349562	Leg fat-free mass (left)	ZBTB38
3	141158614	0.0203384	0.00166708	3.16155e-34	331285	ukb-a-277	rs7636914	G	0.349562	Leg predicted mass (right)	ZBTB38
3	141158614	0.0204148	0.00167802	4.79623e-34	331285	ukb-a-276	rs7636914	G	0.349562	Leg fat-free mass (right)	ZBTB38
3	141158614	0.0192831	0.00162074	1.23481e-32	331159	ukb-a-288	rs7636914	G	0.349562	Arm fat-free mass (left)	ZBTB38
3	141158614	0.3378	0.0284	1.27087e-32	104142	ieu-b-4814	rs7636914	G	NA	Height	ZBTB38
3	141158614	0.0189095	0.0016147	1.13763e-31	331146	ukb-a-289	rs7636914	G	0.349562	Arm predicted mass (left)	ZBTB38
3	141158614	0.0185083	0.00158853	2.29403e-31	331221	ukb-a-284	rs7636914	G	0.349562	Arm fat-free mass (right)	ZBTB38
3	141158614	0.0180243	0.0015829	4.9272e-30	331216	ukb-a-285	rs7636914	G	0.349562	Arm predicted mass (right)	ZBTB38
3	141158614	-0.027714	0.0024387	6.35331e-30	342439	ukb-d-30770_irnt	rs7636914	G	0.34928	IGF-1	ZBTB38
3	141158614	0.0251398	0.00222774	1.57725e-29	336227	ukb-a-249	rs7636914	G	0.349562	Weight	ZBTB38
3	141158614	-0.0281042	0.0025129	4.94425e-29	344728	ukb-d-30260_irnt	rs7636914	G	0.349221	Mean reticulocyte volume	ZBTB38
3	141158614	-0.15266	0.013831	2.56685e-28	342439	ukb-d-30770_raw	rs7636914	G	0.34928	IGF-1	ZBTB38
3	141158614	-0.0273902	0.00248691	3.31589e-28	350473	ukb-d-30040_irnt	rs7636914	G	0.349311	Mean corpuscular volume	ZBTB38
3	141158614	-0.0271328	0.00248106	7.83971e-28	350472	ukb-d-30050_irnt	rs7636914	G	0.349314	Mean corpuscular haemoglobin	ZBTB38
3	141158614	0.0231167	0.00214025	3.43954e-27	350475	ukb-d-30010_irnt	rs7636914	G	0.349313	Red blood cell (erythrocyte) count	ZBTB38
3	141158614	0.022612	0.00211441	1.10002e-26	454588	ukb-b-20044	rs7636914	G	0.346169	Trunk fat mass	ZBTB38
3	141158614	0.021117	0.00199	2.87012e-26	523523	ieu-b-32	rs7636914	G	0.344249	lymphocyte cell count	ZBTB38
3	141158614	-0.0126687	0.00119476	2.89268e-26	360270	ukb-d-1747_4	rs7636914	G	0.349278	Hair colour (natural, before greying): Dark brown	ZBTB38
3	141158614	-0.0381835	0.00370843	7.31476e-25	172433	ebi-a-GCST004602	rs7636914	G	0.3472	Mean corpuscular volume	ZBTB38
3	141158614	0.0210047	0.00209249	1e-23	462117	ukb-b-15590	rs7636914	G	0.346133	Hip circumference	ZBTB38
3	141158614	0.0239484	0.00243957	9.49948e-23	148653	ukb-b-8428	rs7636914	G	0.345961	Forced expiratory volume in 1-second (FEV1), predicted	ZBTB38
3	141158614	-0.0347838	0.00371858	8.43335e-21	172332	ebi-a-GCST004630	rs7636914	G	0.3473	Mean corpuscular hemoglobin	ZBTB38
3	141158614	0.0301723	0.00323797	1.20005e-20	146226	ukb-b-2122	rs7636914	G	0.347339	Ankle spacing width (left)	ZBTB38
3	141158614	0.0189529	0.00205057	2.39994e-20	454137	ukb-b-19393	rs7636914	G	0.346191	Whole body fat mass	ZBTB38
3	141158614	0.0235219	0.0025669	5.04894e-20	331093	ukb-a-291	rs7636914	G	0.349562	Trunk fat mass	ZBTB38
3	141158614	0.0289493	0.00327753	1e-18	146181	ukb-b-8607	rs7636914	G	0.347214	Ankle spacing width (right)	ZBTB38
3	141158614	0.032006	0.00373704	1.08493e-17	172952	ebi-a-GCST004601	rs7636914	G	0.3472	Red blood cell count	ZBTB38
3	141158614	0.0242023	0.00295513	1.39991e-16	205513	ebi-a-GCST90000026	rs7636914	G	0.346975	Appendicular lean mass	ZBTB38
3	141158614	0.0207505	0.00252486	2.06824e-16	336601	ukb-a-388	rs7636914	G	0.349562	Hip circumference	ZBTB38
3	141158614	-0.0205211	0.00251548	3.41901e-16	344729	ukb-d-30270_irnt	rs7636914	G	0.349221	Mean sphered cell volume	ZBTB38
3	141158614	0.2695	0.034	2.0488e-15	71872	ieu-b-4813	rs7636914	G	NA	Height	ZBTB38
3	141158614	-0.00993184	0.00125954	3.10027e-15	456692	ukb-b-19560	rs7636914	G	0.346396	Skin colour	ZBTB38
3	141158614	0.0192747	0.00248758	9.33469e-15	330762	ukb-a-265	rs7636914	G	0.349562	Whole body fat mass	ZBTB38
3	141158614	0.0219928	0.00285613	1.36962e-14	110423	ukb-a-234	rs7636914	G	0.349562	Forced expiratory volume in 1-second (FEV1) predicted	ZBTB38
3	141158614	0.0354378	0.00463451	2.09991e-14	99380	ukb-b-19994	rs7636914	G	0.346999	Spherical power (right)	ZBTB38
3	141158614	0.0350955	0.0046445	4.10015e-14	99071	ukb-b-7500	rs7636914	G	0.34711	Spherical power (left)	ZBTB38
3	141158614	0.051	0.0068	4.81948e-14	59669	ieu-a-96	rs7636914	G	0.3667	Height	ZBTB38
3	141158614	0.0122636	0.00168238	3.10027e-13	454846	ukb-b-18096	rs7636914	G	0.34618	Leg fat mass (right)	ZBTB38
3	141158614	0.0120239	0.00166244	4.70002e-13	454823	ukb-b-7212	rs7636914	G	0.346174	Leg fat mass (left)	ZBTB38
3	141158614	0.0147534	0.00206284	8.60003e-13	454757	ukb-b-6704	rs7636914	G	0.346168	Arm fat mass (right)	ZBTB38
3	141158614	-0.00357212	0.000499557	8.65765e-13	360270	ukb-d-1747_5	rs7636914	G	0.349278	Hair colour (natural, before greying): Black	ZBTB38
3	141158614	0.044	0.0062	1.00995e-12	72204	ieu-a-97	rs7636914	G	0.3667	Height	ZBTB38
3	141158614	0.0138332	0.00194323	1.10002e-12	454613	ukb-b-16407	rs7636914	G	0.346175	Trunk fat percentage	ZBTB38
3	141158614	0.0146516	0.00206287	1.20005e-12	454684	ukb-b-8338	rs7636914	G	0.346179	Arm fat mass (left)	ZBTB38
3	141158614	0.0121973	0.00172481	1.50003e-12	421986	ukb-b-7953	rs7636914	G	0.346354	Forced vital capacity (FVC)	ZBTB38
3	141158614	0.0114793	0.00169117	1.14262e-11	165649	ukb-d-2395_1	rs7636914	G	0.349891	Hair/balding pattern: Pattern 1	ZBTB38
3	141158614	-0.00980545	0.00145579	1.63983e-11	154988	ukb-a-303	rs7636914	G	0.349562	Hair/balding pattern: Pattern 4	ZBTB38
3	141158614	0.0842317	0.0127835	4.42792e-11	14263	eqtl-a-ENSG00000155903	rs7636914	G	0.315883	ENSG00000155903	ZBTB38
3	141158614	0.18	0.028	6.59933e-11	15531	ieu-a-86	rs7636914	G	0.367	Extreme height	ZBTB38
3	141158614	0.0244282	0.00378329	1.06901e-10	171643	ebi-a-GCST004627	rs7636914	G	0.3472	Lymphocyte counts	ZBTB38
3	141158614	0.00587364	0.000913909	1.29999e-10	462013	ukb-b-17241	rs7636914	G	0.346212	Blood clot, DVT, bronchitis, emphysema, asthma, rhinitis, eczema, allergy diagnosed by doctor: Hayfever, allergic rhinitis or eczema	ZBTB38
3	141158614	0.0150595	0.00234342	1.30936e-10	331113	ukb-a-290	rs7636914	G	0.349562	Trunk fat percentage	ZBTB38
3	141158614	0.045	0.0071	2.1e-10	56768	ieu-a-59	rs7636914	G	0.3667	Hip circumference	ZBTB38
3	141158614	0.045	0.0071	2.1e-10	56768	ieu-a-58	rs7636914	G	0.3667	Hip circumference	ZBTB38
3	141158614	0.00766037	0.00121532	2.91978e-10	360270	ukb-d-1747_3	rs7636914	G	0.349278	Hair colour (natural, before greying): Light brown	ZBTB38
3	141158614	0.0127849	0.00203847	3.57314e-10	331293	ukb-a-275	rs7636914	G	0.349562	Leg fat mass (right)	ZBTB38
3	141158614	0.0126068	0.0020152	3.9574e-10	331275	ukb-a-279	rs7636914	G	0.349562	Leg fat mass (left)	ZBTB38
3	141158614	0.0155537	0.00249823	4.79424e-10	331226	ukb-a-283	rs7636914	G	0.349562	Arm fat mass (right)	ZBTB38
3	141158614	0.029	0.0047	9.09997e-10	143264	ieu-a-54	rs7636914	G	0.3667	Hip circumference	ZBTB38
3	141158614	0.029	0.0047	9.09997e-10	143264	ieu-a-55	rs7636914	G	0.3667	Hip circumference	ZBTB38
3	141158614	0.0152912	0.00249884	9.40763e-10	331164	ukb-a-287	rs7636914	G	0.349562	Arm fat mass (left)	ZBTB38
3	141158614	0.0399	0.0066	1.163e-09	228951	ieu-a-1126	rs7636914	G	0.3322	Breast cancer (Combined Oncoarray; iCOGS; GWAS meta analysis)	ZBTB38
3	141158614	0.0399	0.0066	1.163e-09	139274	ebi-a-GCST004988	rs7636914	G	0.3322	Breast cancer	ZBTB38
3	141158614	0.0150505	0.00249371	1.58756e-09	349856	ukb-d-30120_irnt	rs7636914	G	0.349329	Lymphocyte count	ZBTB38
3	141158614	-0.0145613	0.0024261	1.95169e-09	349861	ukb-d-30190_irnt	rs7636914	G	0.349327	Monocyte percentage	ZBTB38
3	141158614	0.0236477	0.00398498	2.99999e-09	200272	ukb-b-3357	rs7636914	G	0.345507	Birth weight of first child	ZBTB38
3	141158614	0.0110002	0.00188855	5.69994e-09	345665	ukb-b-14713	rs7636914	G	0.346792	Forced vital capacity (FVC), Best measure	ZBTB38
3	141158614	0.027	0.0047	9.20005e-09	145428	ieu-a-49	rs7636914	G	0.3667	Hip circumference	ZBTB38
3	141158614	0.027	0.0047	9.20005e-09	145428	ieu-a-48	rs7636914	G	0.3667	Hip circumference	ZBTB38
3	141158614	0.0106454	0.00185839	1e-08	NA	ieu-b-105	rs7636914	G	0.346801	FVC	ZBTB38
3	141158614	0.0105723	0.00187839	1.79999e-08	462166	ukb-b-9405	rs7636914	G	0.346127	Waist circumference	ZBTB38
3	141169982	0.0304769	0.00131931	4.60257e-118	461950	ukb-b-10787	rs9878347	C	0.429291	Standing height	ZBTB38
3	141169982	0.0320529	0.00174724	3.9473e-75	336474	ukb-a-389	rs9878347	C	0.431849	Standing height	ZBTB38
3	141169982	0.0258664	0.00151732	3.69999e-65	461536	ukb-b-16881	rs9878347	C	0.429275	Sitting height	ZBTB38
3	141169982	0.0192191	0.0013203	5.30029e-48	454874	ukb-b-16446	rs9878347	C	0.429329	Basal metabolic rate	ZBTB38
3	141169982	0.0276567	0.00190113	6.26181e-48	336172	ukb-a-195	rs9878347	C	0.431849	Sitting height	ZBTB38
3	141169982	0.0182518	0.00125553	7.00003e-48	454850	ukb-b-13354	rs9878347	C	0.42933	Whole body fat-free mass	ZBTB38
3	141169982	0.0182315	0.00125764	1.29987e-47	454888	ukb-b-14540	rs9878347	C	0.429328	Whole body water mass	ZBTB38
3	141169982	0.0181162	0.00125096	1.59993e-47	454508	ukb-b-17409	rs9878347	C	0.429311	Trunk fat-free mass	ZBTB38
3	141169982	0.0180237	0.00124697	2.39994e-47	454463	ukb-b-9685	rs9878347	C	0.429311	Trunk predicted mass	ZBTB38
3	141169982	0.023619	0.00167909	6.28058e-45	332021	ukb-a-35	rs9878347	C	0.431849	Comparative height size at age 10	ZBTB38
3	141169982	0.0180253	0.00130799	3.29989e-43	454799	ukb-b-17271	rs9878347	C	0.429313	Leg predicted mass (left)	ZBTB38
3	141169982	0.0180576	0.00131661	8.19974e-43	454805	ukb-b-16099	rs9878347	C	0.429315	Leg fat-free mass (left)	ZBTB38
3	141169982	0.023723	0.00175408	1.10002e-41	461632	ukb-b-11842	rs9878347	C	0.429308	Weight	ZBTB38
3	141169982	0.0176654	0.00130749	1.29987e-41	454834	ukb-b-14310	rs9878347	C	0.429319	Leg predicted mass (right)	ZBTB38
3	141169982	0.0177457	0.00131596	1.9002e-41	454835	ukb-b-12828	rs9878347	C	0.42932	Leg fat-free mass (right)	ZBTB38
3	141169982	0.0169318	0.0012689	1.29987e-40	454655	ukb-b-9093	rs9878347	C	0.429312	Arm predicted mass (left)	ZBTB38
3	141169982	0.0169263	0.00127394	2.80027e-40	454672	ukb-b-19925	rs9878347	C	0.429315	Arm fat-free mass (left)	ZBTB38
3	141169982	0.0234064	0.00176652	4.49987e-40	454893	ukb-b-12039	rs9878347	C	0.429328	Weight	ZBTB38
3	141169982	0.0158868	0.00124549	2.90001e-37	454746	ukb-b-16698	rs9878347	C	0.429315	Arm predicted mass (right)	ZBTB38
3	141169982	0.0158854	0.00124971	5.10035e-37	454753	ukb-b-19520	rs9878347	C	0.429315	Arm fat-free mass (right)	ZBTB38
3	141169982	0.0234	0.0019	1.75307e-34	450243	ebi-a-GCST90000025	rs9878347	C	0.4295	Appendicular lean mass	ZBTB38
3	141169982	0.0187426	0.00154917	1.09345e-33	331030	ukb-a-292	rs9878347	C	0.431849	Trunk fat-free mass	ZBTB38
3	141169982	0.0187978	0.00155526	1.26328e-33	331291	ukb-a-266	rs9878347	C	0.431849	Whole body fat-free mass	ZBTB38
3	141169982	0.0196586	0.00163078	1.8608e-33	331307	ukb-a-268	rs9878347	C	0.431849	Basal metabolic rate	ZBTB38
3	141169982	0.0185827	0.00154413	2.37903e-33	330995	ukb-a-293	rs9878347	C	0.431849	Trunk predicted mass	ZBTB38
3	141169982	0.0186879	0.00155758	3.69828e-33	331315	ukb-a-267	rs9878347	C	0.431849	Whole body water mass	ZBTB38
3	141169982	0.035	0.003	1.99986e-31	252376	ieu-a-89	rs9878347	C	0.458	Height	ZBTB38
3	141169982	0.138919	0.012104	1.72147e-30	26265	eqtl-a-ENSG00000177311	rs9878347	C	0.397768	ENSG00000177311	ZBTB38
3	141169982	0.024457	0.00214934	5.39511e-30	336227	ukb-a-249	rs9878347	C	0.431849	Weight	ZBTB38
3	141169982	0.0282517	0.00256567	1.50003e-29	244730	ebi-a-GCST90000027	rs9878347	C	0.430042	Appendicular lean mass	ZBTB38
3	141169982	0.018261	0.00161958	1.76238e-29	331258	ukb-a-280	rs9878347	C	0.431849	Leg fat-free mass (left)	ZBTB38
3	141169982	0.0180881	0.00160858	2.48714e-29	331253	ukb-a-281	rs9878347	C	0.431849	Leg predicted mass (left)	ZBTB38
3	141169982	0.0175285	0.00156367	3.69233e-29	331159	ukb-a-288	rs9878347	C	0.431849	Arm fat-free mass (left)	ZBTB38
3	141169982	0.0178296	0.00160841	1.49624e-28	331285	ukb-a-277	rs9878347	C	0.431849	Leg predicted mass (right)	ZBTB38
3	141169982	0.0179456	0.00161896	1.50626e-28	331285	ukb-a-276	rs9878347	C	0.431849	Leg fat-free mass (right)	ZBTB38
3	141169982	0.025295	0.0022874	1.99986e-28	265753	ukb-b-4080	rs9878347	C	0.429192	Ankle spacing width	ZBTB38
3	141169982	0.0224855	0.00203739	2.60016e-28	454588	ukb-b-20044	rs9878347	C	0.429307	Trunk fat mass	ZBTB38
3	141169982	0.0221361	0.00201635	4.90004e-28	462117	ukb-b-15590	rs9878347	C	0.429276	Hip circumference	ZBTB38
3	141169982	0.0170011	0.00155785	1.00809e-27	331146	ukb-a-289	rs9878347	C	0.431849	Arm predicted mass (left)	ZBTB38
3	141169982	0.0165998	0.00152715	1.6233e-27	331216	ukb-a-285	rs9878347	C	0.431849	Arm predicted mass (right)	ZBTB38
3	141169982	0.0165463	0.0015326	3.6241e-27	331221	ukb-a-284	rs9878347	C	0.431849	Arm fat-free mass (right)	ZBTB38
3	141169982	-0.0249109	0.00239482	2.44906e-25	350472	ukb-d-30050_irnt	rs9878347	C	0.431554	Mean corpuscular haemoglobin	ZBTB38
3	141169982	0.0214598	0.00206584	2.83792e-25	350475	ukb-d-30010_irnt	rs9878347	C	0.431552	Red blood cell (erythrocyte) count	ZBTB38
3	141169982	-0.0241313	0.00234146	6.6696e-25	349861	ukb-d-30190_irnt	rs9878347	C	0.431581	Monocyte percentage	ZBTB38
3	141169982	-0.0246901	0.00240047	8.25848e-25	350473	ukb-d-30040_irnt	rs9878347	C	0.43155	Mean corpuscular volume	ZBTB38
3	141169982	0.0197429	0.0019759	1.69981e-23	454137	ukb-b-19393	rs9878347	C	0.42934	Whole body fat mass	ZBTB38
3	141169982	-0.0228889	0.00242575	3.90301e-21	344728	ukb-d-30260_irnt	rs9878347	C	0.431523	Mean reticulocyte volume	ZBTB38
3	141169982	0.0226257	0.00243596	1.57761e-20	336601	ukb-a-388	rs9878347	C	0.431849	Hip circumference	ZBTB38
3	141169982	0.0068957	0.000757735	9.04274e-20	360270	ukb-d-1747_1	rs9878347	C	0.431559	Hair colour (natural, before greying): Blonde	ZBTB38
3	141169982	0.0225171	0.00247648	9.74092e-20	331093	ukb-a-291	rs9878347	C	0.431849	Trunk fat mass	ZBTB38
3	141169982	-0.020983	0.0023535	4.86519e-19	342439	ukb-d-30770_irnt	rs9878347	C	0.43145	IGF-1	ZBTB38
3	141169982	-0.11765	0.013348	1.2106e-18	342439	ukb-d-30770_raw	rs9878347	C	0.43145	IGF-1	ZBTB38
3	141169982	0.103184	0.0121293	1.78484e-17	14248	eqtl-a-ENSG00000155903	rs9878347	C	0.397768	ENSG00000155903	ZBTB38
3	141169982	0.0132959	0.00160189	1e-16	454823	ukb-b-7212	rs9878347	C	0.429318	Leg fat mass (left)	ZBTB38
3	141169982	0.0133672	0.00162109	1.59993e-16	454846	ukb-b-18096	rs9878347	C	0.429326	Leg fat mass (right)	ZBTB38
3	141169982	0.0163835	0.00198771	1.69981e-16	454757	ukb-b-6704	rs9878347	C	0.429311	Arm fat mass (right)	ZBTB38
3	141169982	-0.0192373	0.0023454	2.36919e-16	349856	ukb-d-30130_irnt	rs9878347	C	0.431581	Monocyte count	ZBTB38
3	141169982	-0.0292294	0.00358283	3.40095e-16	172433	ebi-a-GCST004602	rs9878347	C	0.4294	Mean corpuscular volume	ZBTB38
3	141169982	0.0160894	0.00198772	5.79963e-16	454684	ukb-b-8338	rs9878347	C	0.429319	Arm fat mass (left)	ZBTB38
3	141169982	0.0193825	0.0023999	6.69422e-16	330762	ukb-a-265	rs9878347	C	0.431849	Whole body fat mass	ZBTB38
3	141169982	0.0251681	0.0031225	7.59976e-16	146226	ukb-b-2122	rs9878347	C	0.429203	Ankle spacing width (left)	ZBTB38
3	141169982	0.0148092	0.00187244	2.60016e-15	454613	ukb-b-16407	rs9878347	C	0.429311	Trunk fat percentage	ZBTB38
3	141169982	-0.0284666	0.00361437	3.38221e-15	170494	ebi-a-GCST004609	rs9878347	C	0.4296	Monocyte percentage of white cells	ZBTB38
3	141169982	0.0247691	0.00316053	4.60045e-15	146181	ukb-b-8607	rs9878347	C	0.429161	Ankle spacing width (right)	ZBTB38
3	141169982	0.0182711	0.00235281	8.10028e-15	148653	ukb-b-8428	rs9878347	C	0.429622	Forced expiratory volume in 1-second (FEV1), predicted	ZBTB38
3	141169982	-0.0278994	0.00359267	8.12269e-15	172332	ebi-a-GCST004630	rs9878347	C	0.4295	Mean corpuscular hemoglobin	ZBTB38
3	141169982	-0.00857694	0.00115303	1.01976e-13	360270	ukb-d-1747_4	rs9878347	C	0.431559	Hair colour (natural, before greying): Dark brown	ZBTB38
3	141169982	0.025	0.0036	1.20005e-12	224064	ieu-a-54	rs9878347	C	0.4583	Hip circumference	ZBTB38
3	141169982	0.026	0.0037	2.90001e-12	209695	ieu-a-55	rs9878347	C	0.4583	Hip circumference	ZBTB38
3	141169982	0.0135256	0.00194418	3.48257e-12	331275	ukb-a-279	rs9878347	C	0.431849	Leg fat mass (left)	ZBTB38
3	141169982	0.035	0.0051	6.20012e-12	98871	ieu-a-58	rs9878347	C	0.4583	Hip circumference	ZBTB38
3	141169982	0.013516	0.00196662	6.31103e-12	331293	ukb-a-275	rs9878347	C	0.431849	Leg fat mass (right)	ZBTB38
3	141169982	0.0123338	0.00181005	9.49948e-12	462166	ukb-b-9405	rs9878347	C	0.429265	Waist circumference	ZBTB38
3	141169982	0.024511	0.00361056	1.13188e-11	172952	ebi-a-GCST004601	rs9878347	C	0.4294	Red blood cell count	ZBTB38
3	141169982	0.016351	0.00241021	1.17031e-11	331226	ukb-a-283	rs9878347	C	0.431849	Arm fat mass (right)	ZBTB38
3	141169982	0.0160128	0.00241077	3.09599e-11	331164	ukb-a-287	rs9878347	C	0.431849	Arm fat mass (left)	ZBTB38
3	141169982	0.0103301	0.00155972	3.50026e-11	454633	ukb-b-8909	rs9878347	C	0.429324	Body fat percentage	ZBTB38
3	141169982	0.035	0.0052	3.59998e-11	93272	ieu-a-59	rs9878347	C	0.4583	Hip circumference	ZBTB38
3	141169982	0.0147	0.00226085	7.9378e-11	331113	ukb-a-290	rs9878347	C	0.431849	Trunk fat percentage	ZBTB38
3	141169982	-0.015677	0.00242819	1.07463e-10	344729	ukb-d-30270_irnt	rs9878347	C	0.431523	Mean sphered cell volume	ZBTB38
3	141169982	0.023	0.0037	2.39999e-10	212696	ieu-a-49	rs9878347	C	0.4583	Hip circumference	ZBTB38
3	141169982	-0.00300903	0.000482081	4.33162e-10	360270	ukb-d-1747_5	rs9878347	C	0.431559	Hair colour (natural, before greying): Black	ZBTB38
3	141169982	0.031	0.005	6.69993e-10	100220	ieu-a-52	rs9878347	C	0.4583	Hip circumference	ZBTB38
3	141169982	0.022	0.0036	9.69996e-10	227082	ieu-a-48	rs9878347	C	0.4583	Hip circumference	ZBTB38
3	141169982	0.0132516	0.00217881	1.18776e-09	336639	ukb-a-382	rs9878347	C	0.431849	Waist circumference	ZBTB38
3	141169982	0.02852	0.004713	1.43499e-09	NA	bbj-a-42	rs9878347	C	0.357	Non-albumin protein	ZBTB38
3	141169982	0.0173247	0.00285467	1.7e-09	205513	ebi-a-GCST90000026	rs9878347	C	0.4289	Appendicular lean mass	ZBTB38
3	141169982	0.035	0.0058	1.75999e-09	73084	ieu-a-97	rs9878347	C	0.4583	Height	ZBTB38
3	141169982	0.0165922	0.00275831	1.80049e-09	110423	ukb-a-234	rs9878347	C	0.431849	Forced expiratory volume in 1-second (FEV1) predicted	ZBTB38
3	141169982	0.03	0.0051	2.69998e-09	94626	ieu-a-53	rs9878347	C	0.4583	Hip circumference	ZBTB38
3	141169982	-0.00712325	0.00121401	4.39997e-09	456692	ukb-b-19560	rs9878347	C	0.429459	Skin colour	ZBTB38
3	141169982	0.0368	0.0063	4.67003e-09	228951	ieu-a-1126	rs9878347	C	0.4145	Breast cancer (Combined Oncoarray; iCOGS; GWAS meta analysis)	ZBTB38
3	141169982	0.0368	0.0063	4.67003e-09	139274	ebi-a-GCST004988	rs9878347	C	0.4145	Breast cancer	ZBTB38
3	141169982	-0.0243876	0.00417569	5.39995e-09	NA	met-d-S_HDL_L	rs9878347	C	0.429819	Total lipids in small HDL	ZBTB38
3	141169982	-0.0244336	0.00415375	6.1e-09	NA	met-d-S_HDL_PL	rs9878347	C	0.429819	Phospholipids in small HDL	ZBTB38
3	141169982	0.025981	0.0044853	6.90001e-09	99071	ukb-b-7500	rs9878347	C	0.429264	Spherical power (left)	ZBTB38
3	141169982	0.0259174	0.00447535	7.00003e-09	99380	ukb-b-19994	rs9878347	C	0.429061	Spherical power (right)	ZBTB38
3	141169982	0.0093436	0.00166269	1.89998e-08	421986	ukb-b-7953	rs9878347	C	0.429432	Forced vital capacity (FVC)	ZBTB38
3	141169982	0.0205293	0.00365494	1.945e-08	171643	ebi-a-GCST004627	rs9878347	C	0.4295	Lymphocyte counts	ZBTB38
3	141169982	0.0200787	0.0036251	3.046e-08	169545	ebi-a-GCST004608	rs9878347	C	0.4295	Granulocyte percentage of myeloid white cells	ZBTB38
3	141170661	0.0303459	0.00131953	4.89779e-117	461950	ukb-b-10787	rs9879503	G	0.429156	Standing height	ZBTB38
3	141170661	0.0319659	0.0017475	1.03467e-74	336474	ukb-a-389	rs9879503	G	0.431738	Standing height	ZBTB38
3	141170661	0.0257596	0.00151756	1.29987e-64	461536	ukb-b-16881	rs9879503	G	0.429142	Sitting height	ZBTB38
3	141170661	0.0511944	0.00324707	6.4003e-59	NA	bbj-a-70	rs9879503	G	0.36019	Height	ZBTB38
3	141170661	0.0275881	0.0019014	1.09245e-47	336172	ukb-a-195	rs9879503	G	0.431738	Sitting height	ZBTB38
3	141170661	0.0191399	0.00132053	1.29987e-47	454874	ukb-b-16446	rs9879503	G	0.429193	Basal metabolic rate	ZBTB38
3	141170661	0.0181749	0.00125574	1.80011e-47	454850	ukb-b-13354	rs9879503	G	0.429194	Whole body fat-free mass	ZBTB38
3	141170661	0.0181569	0.00125785	3.10027e-47	454888	ukb-b-14540	rs9879503	G	0.429193	Whole body water mass	ZBTB38
3	141170661	0.0180447	0.00125117	3.69999e-47	454508	ukb-b-17409	rs9879503	G	0.429174	Trunk fat-free mass	ZBTB38
3	141170661	0.0179528	0.00124718	5.60015e-47	454463	ukb-b-9685	rs9879503	G	0.429175	Trunk predicted mass	ZBTB38
3	141170661	0.0235919	0.00167937	8.14892e-45	332021	ukb-a-35	rs9879503	G	0.431738	Comparative height size at age 10	ZBTB38
3	141170661	0.0179367	0.00130821	8.69961e-43	454799	ukb-b-17271	rs9879503	G	0.429177	Leg predicted mass (left)	ZBTB38
3	141170661	0.0179659	0.00131684	2.19989e-42	454805	ukb-b-16099	rs9879503	G	0.429179	Leg fat-free mass (left)	ZBTB38
3	141170661	0.0236065	0.00175437	2.80027e-41	461632	ukb-b-11842	rs9879503	G	0.429174	Weight	ZBTB38
3	141170661	0.0175781	0.00130771	3.40017e-41	454834	ukb-b-14310	rs9879503	G	0.429182	Leg predicted mass (right)	ZBTB38
3	141170661	0.0176501	0.00131618	5.30029e-41	454835	ukb-b-12828	rs9879503	G	0.429184	Leg fat-free mass (right)	ZBTB38
3	141170661	0.0168641	0.00126911	2.70023e-40	454655	ukb-b-9093	rs9879503	G	0.429176	Arm predicted mass (left)	ZBTB38
3	141170661	0.0168485	0.00127416	6.4003e-40	454672	ukb-b-19925	rs9879503	G	0.429178	Arm fat-free mass (left)	ZBTB38
3	141170661	0.0233027	0.00176682	1e-39	454893	ukb-b-12039	rs9879503	G	0.429192	Weight	ZBTB38
3	141170661	0.0158091	0.00124571	6.59933e-37	454746	ukb-b-16698	rs9879503	G	0.429179	Arm predicted mass (right)	ZBTB38
3	141170661	0.0158063	0.00124992	1.20005e-36	454753	ukb-b-19520	rs9879503	G	0.429179	Arm fat-free mass (right)	ZBTB38
3	141170661	0.0232	0.0019	4.83949e-34	450243	ebi-a-GCST90000025	rs9879503	G	0.4294	Appendicular lean mass	ZBTB38
3	141170661	0.0186747	0.00154942	1.90722e-33	331030	ukb-a-292	rs9879503	G	0.431738	Trunk fat-free mass	ZBTB38
3	141170661	0.018708	0.0015555	2.60435e-33	331291	ukb-a-266	rs9879503	G	0.431738	Whole body fat-free mass	ZBTB38
3	141170661	0.0185162	0.00154437	4.09638e-33	330995	ukb-a-293	rs9879503	G	0.431738	Trunk predicted mass	ZBTB38
3	141170661	0.019552	0.00163104	4.19952e-33	331307	ukb-a-268	rs9879503	G	0.431738	Basal metabolic rate	ZBTB38
3	141170661	0.0186035	0.00155783	7.26608e-33	331315	ukb-a-267	rs9879503	G	0.431738	Whole body water mass	ZBTB38
3	141170661	0.035	0.003	2.60016e-31	252380	ieu-a-89	rs9879503	G	0.458	Height	ZBTB38
3	141170661	0.138629	0.0121058	2.31366e-30	26265	eqtl-a-ENSG00000177311	rs9879503	G	0.397485	ENSG00000177311	ZBTB38
3	141170661	0.0242371	0.00214967	1.76889e-29	336227	ukb-a-249	rs9879503	G	0.431738	Weight	ZBTB38
3	141170661	0.0280134	0.00256614	3.80014e-29	244730	ebi-a-GCST90000027	rs9879503	G	0.429876	Appendicular lean mass	ZBTB38
3	141170661	0.0181376	0.00161984	4.26187e-29	331258	ukb-a-280	rs9879503	G	0.431738	Leg fat-free mass (left)	ZBTB38
3	141170661	0.0179667	0.00160883	5.95114e-29	331253	ukb-a-281	rs9879503	G	0.431738	Leg predicted mass (left)	ZBTB38
3	141170661	0.0174223	0.00156392	8.09655e-29	331159	ukb-a-288	rs9879503	G	0.431738	Arm fat-free mass (left)	ZBTB38
3	141170661	0.0177095	0.00160866	3.50429e-28	331285	ukb-a-277	rs9879503	G	0.431738	Leg predicted mass (right)	ZBTB38
3	141170661	0.0178184	0.00161921	3.68299e-28	331285	ukb-a-276	rs9879503	G	0.431738	Leg fat-free mass (right)	ZBTB38
3	141170661	0.0223688	0.00203774	4.90004e-28	454588	ukb-b-20044	rs9879503	G	0.42917	Trunk fat mass	ZBTB38
3	141170661	0.0250942	0.00228781	5.40008e-28	265753	ukb-b-4080	rs9879503	G	0.429055	Ankle spacing width	ZBTB38
3	141170661	0.0220303	0.00201668	8.80035e-28	462117	ukb-b-15590	rs9879503	G	0.429141	Hip circumference	ZBTB38
3	141170661	0.0169115	0.0015581	1.93063e-27	331146	ukb-a-289	rs9879503	G	0.431738	Arm predicted mass (left)	ZBTB38
3	141170661	0.016484	0.0015274	3.78617e-27	331216	ukb-a-285	rs9879503	G	0.431738	Arm predicted mass (right)	ZBTB38
3	141170661	0.0164465	0.00153285	7.48342e-27	331221	ukb-a-284	rs9879503	G	0.431738	Arm fat-free mass (right)	ZBTB38
3	141170661	0.0215231	0.00206613	2.08978e-25	350475	ukb-d-30010_irnt	rs9879503	G	0.4314	Red blood cell (erythrocyte) count	ZBTB38
3	141170661	-0.0248304	0.00239516	3.53671e-25	350472	ukb-d-30050_irnt	rs9879503	G	0.431402	Mean corpuscular haemoglobin	ZBTB38
3	141170661	-0.0242613	0.00234179	3.79577e-25	349861	ukb-d-30190_irnt	rs9879503	G	0.431429	Monocyte percentage	ZBTB38
3	141170661	-0.0246663	0.00240081	9.28966e-25	350473	ukb-d-30040_irnt	rs9879503	G	0.431398	Mean corpuscular volume	ZBTB38
3	141170661	0.0196322	0.00197624	2.99985e-23	454137	ukb-b-19393	rs9879503	G	0.429205	Whole body fat mass	ZBTB38
3	141170661	0.2645	0.0274	4.18697e-22	104142	ieu-b-4814	rs9879503	G	NA	Height	ZBTB38
3	141170661	-0.018257	0.001889	4.58036e-22	521590	ieu-b-31	rs9879503	G	0.427082	monocyte cell count	ZBTB38
3	141170661	-0.0229321	0.00242607	3.33196e-21	344728	ukb-d-30260_irnt	rs9879503	G	0.43137	Mean reticulocyte volume	ZBTB38
3	141170661	0.0224134	0.00243632	3.60911e-20	336601	ukb-a-388	rs9879503	G	0.431738	Hip circumference	ZBTB38
3	141170661	0.00690174	0.000757843	8.50354e-20	360270	ukb-d-1747_1	rs9879503	G	0.43141	Hair colour (natural, before greying): Blonde	ZBTB38
3	141170661	0.0222523	0.00247687	2.62301e-19	331093	ukb-a-291	rs9879503	G	0.431738	Trunk fat mass	ZBTB38
3	141170661	-0.021087	0.0023538	3.30674e-19	342439	ukb-d-30770_irnt	rs9879503	G	0.43131	IGF-1	ZBTB38
3	141170661	0.016982	0.001914	7.70016e-19	524919	ieu-b-32	rs9879503	G	0.427073	lymphocyte cell count	ZBTB38
3	141170661	-0.11834	0.01335	7.73036e-19	342439	ukb-d-30770_raw	rs9879503	G	0.43131	IGF-1	ZBTB38
3	141170661	0.102563	0.0121312	2.80543e-17	14248	eqtl-a-ENSG00000155903	rs9879503	G	0.397485	ENSG00000155903	ZBTB38
3	141170661	-0.0193404	0.00234573	1.65806e-16	349856	ukb-d-30130_irnt	rs9879503	G	0.431429	Monocyte count	ZBTB38
3	141170661	0.013191	0.00160216	1.80011e-16	454823	ukb-b-7212	rs9879503	G	0.429182	Leg fat mass (left)	ZBTB38
3	141170661	0.0163352	0.00198805	2.09991e-16	454757	ukb-b-6704	rs9879503	G	0.429175	Arm fat mass (right)	ZBTB38
3	141170661	0.0132774	0.00162137	2.60016e-16	454846	ukb-b-18096	rs9879503	G	0.42919	Leg fat mass (right)	ZBTB38
3	141170661	-0.0293397	0.00358357	2.67178e-16	172433	ebi-a-GCST004602	rs9879503	G	0.4294	Mean corpuscular volume	ZBTB38
3	141170661	0.0160316	0.00198806	7.39946e-16	454684	ukb-b-8338	rs9879503	G	0.429182	Arm fat mass (left)	ZBTB38
3	141170661	0.024987	0.00312301	1.20005e-15	146226	ukb-b-2122	rs9879503	G	0.429	Ankle spacing width (left)	ZBTB38
3	141170661	0.019116	0.00240029	1.67032e-15	330762	ukb-a-265	rs9879503	G	0.431738	Whole body fat mass	ZBTB38
3	141170661	0.0147387	0.00187276	3.50026e-15	454613	ukb-b-16407	rs9879503	G	0.429175	Trunk fat percentage	ZBTB38
3	141170661	-0.0281755	0.0035934	4.47404e-15	172332	ebi-a-GCST004630	rs9879503	G	0.4295	Mean corpuscular hemoglobin	ZBTB38
3	141170661	0.0184249	0.00235316	4.90004e-15	148653	ukb-b-8428	rs9879503	G	0.429515	Forced expiratory volume in 1-second (FEV1), predicted	ZBTB38
3	141170661	-0.0282607	0.0036151	5.39138e-15	170494	ebi-a-GCST004609	rs9879503	G	0.4296	Monocyte percentage of white cells	ZBTB38
3	141170661	0.024638	0.00316104	6.4998e-15	146181	ukb-b-8607	rs9879503	G	0.428966	Ankle spacing width (right)	ZBTB38
3	141170661	-0.00856229	0.0011532	1.13188e-13	360270	ukb-d-1747_4	rs9879503	G	0.43141	Hair colour (natural, before greying): Dark brown	ZBTB38
3	141170661	0.0132984	0.00194449	7.98546e-12	331275	ukb-a-279	rs9879503	G	0.431738	Leg fat mass (left)	ZBTB38
3	141170661	0.0245686	0.00361129	1.02306e-11	172952	ebi-a-GCST004601	rs9879503	G	0.4294	Red blood cell count	ZBTB38
3	141170661	0.0122466	0.00181035	1.29987e-11	462166	ukb-b-9405	rs9879503	G	0.429129	Waist circumference	ZBTB38
3	141170661	0.0132999	0.00196693	1.36584e-11	331293	ukb-a-275	rs9879503	G	0.431738	Leg fat mass (right)	ZBTB38
3	141170661	0.0161705	0.00241059	1.97469e-11	331226	ukb-a-283	rs9879503	G	0.431738	Arm fat mass (right)	ZBTB38
3	141170661	0.0102794	0.00155999	4.40048e-11	454633	ukb-b-8909	rs9879503	G	0.429189	Body fat percentage	ZBTB38
3	141170661	0.0158378	0.00241115	5.08745e-11	331164	ukb-a-287	rs9879503	G	0.431738	Arm fat mass (left)	ZBTB38
3	141170661	-0.015714	0.00242852	9.77462e-11	344729	ukb-d-30270_irnt	rs9879503	G	0.43137	Mean sphered cell volume	ZBTB38
3	141170661	0.0144775	0.00226121	1.52989e-10	331113	ukb-a-290	rs9879503	G	0.431738	Trunk fat percentage	ZBTB38
3	141170661	-0.0030099	0.00048215	4.30675e-10	360270	ukb-d-1747_5	rs9879503	G	0.43141	Hair colour (natural, before greying): Black	ZBTB38
3	141170661	0.028	0.0046	1.29999e-09	145168	ieu-a-48	rs9879503	G	0.4583	Hip circumference	ZBTB38
3	141170661	0.028	0.0046	1.29999e-09	145168	ieu-a-49	rs9879503	G	0.4583	Hip circumference	ZBTB38
3	141170661	0.0167074	0.00275864	1.39659e-09	110423	ukb-a-234	rs9879503	G	0.431738	Forced expiratory volume in 1-second (FEV1) predicted	ZBTB38
3	141170661	0.035	0.0058	1.75999e-09	73084	ieu-a-97	rs9879503	G	0.4583	Height	ZBTB38
3	141170661	0.0172759	0.00285512	1.79999e-09	205513	ebi-a-GCST90000026	rs9879503	G	0.428797	Appendicular lean mass	ZBTB38
3	141170661	0.0130689	0.00217914	2.00826e-09	336639	ukb-a-382	rs9879503	G	0.431738	Waist circumference	ZBTB38
3	141170661	0.1966	0.0328	2.12598e-09	71872	ieu-b-4813	rs9879503	G	NA	Height	ZBTB38
3	141170661	0.037	0.0063	3.78896e-09	228951	ieu-a-1126	rs9879503	G	0.4143	Breast cancer (Combined Oncoarray; iCOGS; GWAS meta analysis)	ZBTB38
3	141170661	0.037	0.0063	3.78896e-09	139274	ebi-a-GCST004988	rs9879503	G	0.4143	Breast cancer	ZBTB38
3	141170661	0.02805	0.00476	3.82296e-09	NA	bbj-a-42	rs9879503	G	0.349	Non-albumin protein	ZBTB38
3	141170661	0.0260362	0.00447579	5.99998e-09	99380	ukb-b-19994	rs9879503	G	0.428835	Spherical power (right)	ZBTB38
3	141170661	-0.0243115	0.00417667	5.99998e-09	NA	met-d-S_HDL_L	rs9879503	G	0.42964	Total lipids in small HDL	ZBTB38
3	141170661	-0.00704962	0.00121421	6.4e-09	456692	ukb-b-19560	rs9879503	G	0.429324	Skin colour	ZBTB38
3	141170661	0.0260245	0.00448579	6.59994e-09	99071	ukb-b-7500	rs9879503	G	0.429034	Spherical power (left)	ZBTB38
3	141170661	-0.0243384	0.00415473	6.90001e-09	NA	met-d-S_HDL_PL	rs9879503	G	0.42964	Phospholipids in small HDL	ZBTB38
3	141170661	0.0206616	0.00365567	1.58599e-08	171643	ebi-a-GCST004627	rs9879503	G	0.4295	Lymphocyte counts	ZBTB38
3	141170661	0.039	0.0069	1.6e-08	56388	ieu-a-59	rs9879503	G	0.4583	Hip circumference	ZBTB38
3	141170661	0.039	0.0069	1.6e-08	56388	ieu-a-58	rs9879503	G	0.4583	Hip circumference	ZBTB38
3	141170661	0.025	0.0046	2.39999e-08	142461	ieu-a-54	rs9879503	G	0.4583	Hip circumference	ZBTB38
3	141170661	0.025	0.0046	2.39999e-08	142461	ieu-a-55	rs9879503	G	0.4583	Hip circumference	ZBTB38
3	141170661	0.00922495	0.00166299	2.90001e-08	421986	ukb-b-7953	rs9879503	G	0.429299	Forced vital capacity (FVC)	ZBTB38
3	141170661	0.0198546	0.00362586	4.35402e-08	169545	ebi-a-GCST004608	rs9879503	G	0.4295	Granulocyte percentage of myeloid white cells	ZBTB38
3	141170661	0.0131664	0.00240733	4.52064e-08	349856	ukb-d-30120_irnt	rs9879503	G	0.431429	Lymphocyte count	ZBTB38
3	141171190	0.0372203	0.0013992	6.60693e-156	461950	ukb-b-10787	rs13059128	A	0.321319	Standing height	ZBTB38
3	141171190	0.038485	0.0018496	4.28746e-96	336474	ukb-a-389	rs13059128	A	0.324372	Standing height	ZBTB38
3	141171190	0.0306512	0.00160915	6.79986e-81	461536	ukb-b-16881	rs13059128	A	0.321302	Sitting height	ZBTB38
3	141171190	0.0317973	0.00201261	3.31207e-56	336172	ukb-a-195	rs13059128	A	0.324372	Sitting height	ZBTB38
3	141171190	0.0199454	0.00132681	4.49987e-51	454508	ukb-b-17409	rs13059128	A	0.321331	Trunk fat-free mass	ZBTB38
3	141171190	0.0267134	0.00177767	5.06058e-51	332021	ukb-a-35	rs13059128	A	0.324372	Comparative height size at age 10	ZBTB38
3	141171190	0.0199505	0.00133166	9.70063e-51	454850	ukb-b-13354	rs13059128	A	0.321347	Whole body fat-free mass	ZBTB38
3	141171190	0.0197977	0.00132258	1.20005e-50	454463	ukb-b-9685	rs13059128	A	0.321328	Trunk predicted mass	ZBTB38
3	141171190	0.0198585	0.00133389	4.00037e-50	454888	ukb-b-14540	rs13059128	A	0.321343	Whole body water mass	ZBTB38
3	141171190	0.193774	0.013044	6.418e-50	26269	eqtl-a-ENSG00000177311	rs13059128	A	0.287845	ENSG00000177311	ZBTB38
3	141171190	0.020624	0.00140036	4.30031e-49	454874	ukb-b-16446	rs13059128	A	0.321341	Basal metabolic rate	ZBTB38
3	141171190	0.046	0.0032	6.00067e-48	252453	ieu-a-89	rs13059128	A	0.331	Height	ZBTB38
3	141171190	0.0195043	0.00138729	6.79986e-45	454799	ukb-b-17271	rs13059128	A	0.321328	Leg predicted mass (left)	ZBTB38
3	141171190	0.0283	0.002	2.1722e-44	450243	ebi-a-GCST90000025	rs13059128	A	0.3217	Appendicular lean mass	ZBTB38
3	141171190	0.0195143	0.00139645	2.19989e-44	454805	ukb-b-16099	rs13059128	A	0.32133	Leg fat-free mass (left)	ZBTB38
3	141171190	0.0191443	0.00138676	2.39994e-43	454834	ukb-b-14310	rs13059128	A	0.321337	Leg predicted mass (right)	ZBTB38
3	141171190	0.0192142	0.00139575	4.10015e-43	454835	ukb-b-12828	rs13059128	A	0.321337	Leg fat-free mass (right)	ZBTB38
3	141171190	0.0185718	0.00135118	5.50047e-43	454672	ukb-b-19925	rs13059128	A	0.321339	Arm fat-free mass (left)	ZBTB38
3	141171190	0.0183085	0.00134583	3.80014e-42	454655	ukb-b-9093	rs13059128	A	0.321335	Arm predicted mass (left)	ZBTB38
3	141171190	0.0175373	0.00132549	5.79963e-40	454753	ukb-b-19520	rs13059128	A	0.321333	Arm fat-free mass (right)	ZBTB38
3	141171190	0.0171557	0.00132101	1.50003e-38	454746	ukb-b-16698	rs13059128	A	0.321335	Arm predicted mass (right)	ZBTB38
3	141171190	0.0240448	0.00186033	3.29989e-38	461632	ukb-b-11842	rs13059128	A	0.32132	Weight	ZBTB38
3	141171190	0.0240709	0.00187363	8.9002e-38	454893	ukb-b-12039	rs13059128	A	0.321341	Weight	ZBTB38
3	141171190	0.0337689	0.00272576	1.29987e-36	244730	ebi-a-GCST90000027	rs13059128	A	0.321582	Appendicular lean mass	ZBTB38
3	141171190	0.00983957	0.000802217	1.41026e-34	360270	ukb-d-1747_1	rs13059128	A	0.324112	Hair colour (natural, before greying): Blonde	ZBTB38
3	141171190	0.0296814	0.00242597	1.99986e-34	265753	ukb-b-4080	rs13059128	A	0.321287	Ankle spacing width	ZBTB38
3	141171190	0.0198189	0.00164028	1.32648e-33	331030	ukb-a-292	rs13059128	A	0.324372	Trunk fat-free mass	ZBTB38
3	141171190	0.0198826	0.00164672	1.47163e-33	331291	ukb-a-266	rs13059128	A	0.324372	Whole body fat-free mass	ZBTB38
3	141171190	0.0196399	0.00163494	3.09813e-33	330995	ukb-a-293	rs13059128	A	0.324372	Trunk predicted mass	ZBTB38
3	141171190	0.0197271	0.00164919	5.72532e-33	331315	ukb-a-267	rs13059128	A	0.324372	Whole body water mass	ZBTB38
3	141171190	0.0205543	0.0017267	1.14789e-32	331307	ukb-a-268	rs13059128	A	0.324372	Basal metabolic rate	ZBTB38
3	141171190	-0.0300679	0.00256792	1.16118e-31	344728	ukb-d-30260_irnt	rs13059128	A	0.324025	Mean reticulocyte volume	ZBTB38
3	141171190	0.0195406	0.00171482	4.48023e-30	331258	ukb-a-280	rs13059128	A	0.324372	Leg fat-free mass (left)	ZBTB38
3	141171190	0.0248687	0.0021871	5.92789e-30	350475	ukb-d-30010_irnt	rs13059128	A	0.324102	Red blood cell (erythrocyte) count	ZBTB38
3	141171190	0.0193604	0.00170316	6.16027e-30	331253	ukb-a-281	rs13059128	A	0.324372	Leg predicted mass (left)	ZBTB38
3	141171190	0.0191174	0.00170298	3.08177e-29	331285	ukb-a-277	rs13059128	A	0.324372	Leg predicted mass (right)	ZBTB38
3	141171190	0.0192209	0.00171415	3.55959e-29	331285	ukb-a-276	rs13059128	A	0.324372	Leg fat-free mass (right)	ZBTB38
3	141171190	-0.0282507	0.00254139	1.05779e-28	350473	ukb-d-30040_irnt	rs13059128	A	0.3241	Mean corpuscular volume	ZBTB38
3	141171190	0.0182375	0.00165564	3.25912e-28	331159	ukb-a-288	rs13059128	A	0.324372	Arm fat-free mass (left)	ZBTB38
3	141171190	-0.0275677	0.00253543	1.56603e-27	350472	ukb-d-30050_irnt	rs13059128	A	0.324103	Mean corpuscular haemoglobin	ZBTB38
3	141171190	0.0179012	0.00164946	1.95659e-27	331146	ukb-a-289	rs13059128	A	0.324372	Arm predicted mass (left)	ZBTB38
3	141171190	0.017291	0.00162273	1.65997e-26	331221	ukb-a-284	rs13059128	A	0.324372	Arm fat-free mass (right)	ZBTB38
3	141171190	0.0240791	0.00227567	3.68044e-26	336227	ukb-a-249	rs13059128	A	0.324372	Weight	ZBTB38
3	141171190	0.0169691	0.00161698	9.25977e-26	331216	ukb-a-285	rs13059128	A	0.324372	Arm predicted mass (right)	ZBTB38
3	141171190	-0.0396401	0.00379552	1.56207e-25	172433	ebi-a-GCST004602	rs13059128	A	0.3219	Mean corpuscular volume	ZBTB38
3	141171190	0.0223841	0.0021609	3.80014e-25	454588	ukb-b-20044	rs13059128	A	0.321331	Trunk fat mass	ZBTB38
3	141171190	-0.0123411	0.00122076	5.05708e-24	360270	ukb-d-1747_4	rs13059128	A	0.324112	Hair colour (natural, before greying): Dark brown	ZBTB38
3	141171190	-0.025134	0.0024914	6.24885e-24	342439	ukb-d-30770_irnt	rs13059128	A	0.32411	IGF-1	ZBTB38
3	141171190	-0.13976	0.01413	4.60999e-23	342439	ukb-d-30770_raw	rs13059128	A	0.32411	IGF-1	ZBTB38
3	141171190	0.0209121	0.00213848	1.39991e-22	462117	ukb-b-15590	rs13059128	A	0.321298	Hip circumference	ZBTB38
3	141171190	-0.0365162	0.00380576	8.39267e-22	172332	ebi-a-GCST004630	rs13059128	A	0.322	Mean corpuscular hemoglobin	ZBTB38
3	141171190	0.0224413	0.00249288	2.19989e-19	148653	ukb-b-8428	rs13059128	A	0.321145	Forced expiratory volume in 1-second (FEV1), predicted	ZBTB38
3	141171190	0.0187368	0.00209574	3.90032e-19	454137	ukb-b-19393	rs13059128	A	0.321356	Whole body fat mass	ZBTB38
3	141171190	0.0333794	0.00382457	2.60076e-18	172952	ebi-a-GCST004601	rs13059128	A	0.3219	Red blood cell count	ZBTB38
3	141171190	0.0227079	0.00262212	4.73369e-18	331093	ukb-a-291	rs13059128	A	0.324372	Trunk fat mass	ZBTB38
3	141171190	0.0277358	0.00330906	5.19996e-17	146226	ukb-b-2122	rs13059128	A	0.322013	Ankle spacing width (left)	ZBTB38
3	141171190	-0.0209592	0.00257059	3.54813e-16	344729	ukb-d-30270_irnt	rs13059128	A	0.324026	Mean sphered cell volume	ZBTB38
3	141171190	0.0203916	0.00257919	2.66195e-15	336601	ukb-a-388	rs13059128	A	0.324372	Hip circumference	ZBTB38
3	141171190	0.0261471	0.00334932	5.90065e-15	146181	ukb-b-8607	rs13059128	A	0.321953	Ankle spacing width (right)	ZBTB38
3	141171190	-0.0099151	0.00128723	1.29987e-14	456692	ukb-b-19560	rs13059128	A	0.321562	Skin colour	ZBTB38
3	141171190	0.0360959	0.00473874	2.60016e-14	99380	ukb-b-19994	rs13059128	A	0.321746	Spherical power (right)	ZBTB38
3	141171190	0.0361461	0.00474914	2.70023e-14	99071	ukb-b-7500	rs13059128	A	0.321854	Spherical power (left)	ZBTB38
3	141171190	-0.0038602	0.000510417	3.95276e-14	360270	ukb-d-1747_5	rs13059128	A	0.324112	Hair colour (natural, before greying): Black	ZBTB38
3	141171190	0.0215465	0.00302062	2.29985e-13	205513	ebi-a-GCST90000026	rs13059128	A	0.321952	Appendicular lean mass	ZBTB38
3	141171190	0.0184275	0.00254111	4.12382e-13	330762	ukb-a-265	rs13059128	A	0.324372	Whole body fat mass	ZBTB38
3	141171190	0.0951046	0.0131211	4.22377e-13	14252	eqtl-a-ENSG00000155903	rs13059128	A	0.287845	ENSG00000155903	ZBTB38
3	141171190	0.0141714	0.00198595	9.60064e-13	454613	ukb-b-16407	rs13059128	A	0.321336	Trunk fat percentage	ZBTB38
3	141171190	0.0148943	0.00210823	1.59993e-12	454757	ukb-b-6704	rs13059128	A	0.321328	Arm fat mass (right)	ZBTB38
3	141171190	0.0204411	0.00291792	2.47685e-12	110423	ukb-a-234	rs13059128	A	0.324372	Forced expiratory volume in 1-second (FEV1) predicted	ZBTB38
3	141171190	-0.0173636	0.00247923	2.49862e-12	349861	ukb-d-30190_irnt	rs13059128	A	0.324116	Monocyte percentage	ZBTB38
3	141171190	0.0146888	0.00210824	3.19963e-12	454684	ukb-b-8338	rs13059128	A	0.321337	Arm fat mass (left)	ZBTB38
3	141171190	0.0118219	0.00169901	3.40017e-12	454823	ukb-b-7212	rs13059128	A	0.321335	Leg fat mass (left)	ZBTB38
3	141171190	0.0119701	0.00171938	3.40017e-12	454846	ukb-b-18096	rs13059128	A	0.321342	Leg fat mass (right)	ZBTB38
3	141171190	0.0118082	0.00176283	2.09991e-11	421986	ukb-b-7953	rs13059128	A	0.321455	Forced vital capacity (FVC)	ZBTB38
3	141171190	0.041	0.0062	2.74031e-11	73100	ieu-a-97	rs13059128	A	0.3417	Height	ZBTB38
3	141171190	0.0245041	0.00387213	2.47799e-10	171643	ebi-a-GCST004627	rs13059128	A	0.3219	Lymphocyte counts	ZBTB38
3	141171190	0.00782339	0.00124175	2.9744e-10	360270	ukb-d-1747_3	rs13059128	A	0.324112	Hair colour (natural, before greying): Light brown	ZBTB38
3	141171190	-0.00936803	0.00148805	3.07235e-10	154988	ukb-a-303	rs13059128	A	0.324372	Hair/balding pattern: Pattern 4	ZBTB38
3	141171190	0.0108782	0.00172916	3.16177e-10	165649	ukb-d-2395_1	rs13059128	A	0.324456	Hair/balding pattern: Pattern 1	ZBTB38
3	141171190	0.0148176	0.0023938	6.02365e-10	331113	ukb-a-290	rs13059128	A	0.324372	Trunk fat percentage	ZBTB38
3	141171190	0.04	0.0067	2.06001e-09	60532	ieu-a-96	rs13059128	A	0.3417	Height	ZBTB38
3	141171190	0.00553879	0.000934007	2.99999e-09	462013	ukb-b-17241	rs13059128	A	0.321365	Blood clot, DVT, bronchitis, emphysema, asthma, rhinitis, eczema, allergy diagnosed by doctor: Hayfever, allergic rhinitis or eczema	ZBTB38
3	141171190	0.0151243	0.00255196	3.09721e-09	331226	ukb-a-283	rs13059128	A	0.324372	Arm fat mass (right)	ZBTB38
3	141171190	0.0148327	0.00255258	6.22157e-09	331164	ukb-a-287	rs13059128	A	0.324372	Arm fat mass (left)	ZBTB38
3	141171190	0.0119248	0.00205855	6.92692e-09	331275	ukb-a-279	rs13059128	A	0.324372	Leg fat mass (left)	ZBTB38
3	141171190	0.041	0.0072	9.49992e-09	56872	ieu-a-58	rs13059128	A	0.3417	Hip circumference	ZBTB38
3	141171190	0.041	0.0072	9.49992e-09	56872	ieu-a-59	rs13059128	A	0.3417	Hip circumference	ZBTB38
3	141171190	0.0119408	0.00208231	9.79377e-09	331293	ukb-a-275	rs13059128	A	0.324372	Leg fat mass (right)	ZBTB38
3	141171190	0.0232694	0.00407245	1.09999e-08	200272	ukb-b-3357	rs13059128	A	0.320695	Birth weight of first child	ZBTB38
3	141171190	0.0382	0.0067	1.214e-08	228951	ieu-a-1126	rs13059128	A	0.3062	Breast cancer (Combined Oncoarray; iCOGS; GWAS meta analysis)	ZBTB38
3	141171190	0.0382	0.0067	1.214e-08	139274	ebi-a-GCST004988	rs13059128	A	0.3062	Breast cancer	ZBTB38
3	141171190	-0.0213893	0.00382888	2.32001e-08	170494	ebi-a-GCST004609	rs13059128	A	0.3219	Monocyte percentage of white cells	ZBTB38
3	141171190	-0.02502	0.00442903	2.5e-08	NA	met-d-S_HDL_L	rs13059128	A	0.321404	Total lipids in small HDL	ZBTB38
3	141171190	0.0106116	0.00191969	3.2e-08	462166	ukb-b-9405	rs13059128	A	0.321291	Waist circumference	ZBTB38
3	141171190	-0.0247757	0.00440576	3.69999e-08	NA	met-d-S_HDL_PL	rs13059128	A	0.321404	Phospholipids in small HDL	ZBTB38
3	141171190	0.0140027	0.00254839	3.91634e-08	349856	ukb-d-30120_irnt	rs13059128	A	0.324117	Lymphocyte count	ZBTB38
3	141174956	0.0367936	0.00140764	1.30017e-150	461950	ukb-b-10787	rs1077181	A	0.315372	Standing height	ZBTB38
3	141174956	0.0380406	0.00186095	8.13954e-93	336474	ukb-a-389	rs1077181	A	0.318112	Standing height	ZBTB38
3	141174956	0.030275	0.00161886	4.79954e-78	461536	ukb-b-16881	rs1077181	A	0.315354	Sitting height	ZBTB38
3	141174956	0.0313863	0.00202496	3.63747e-54	336172	ukb-a-195	rs1077181	A	0.318112	Sitting height	ZBTB38
3	141174956	0.0263628	0.00178863	3.748e-49	332021	ukb-a-35	rs1077181	A	0.318112	Comparative height size at age 10	ZBTB38
3	141174956	0.191395	0.013121	3.408e-48	26269	eqtl-a-ENSG00000177311	rs1077181	A	0.282521	ENSG00000177311	ZBTB38
3	141174956	0.0192589	0.00133482	3.40017e-47	454508	ukb-b-17409	rs1077181	A	0.315392	Trunk fat-free mass	ZBTB38
3	141174956	0.0193175	0.00133968	3.90032e-47	454850	ukb-b-13354	rs1077181	A	0.315409	Whole body fat-free mass	ZBTB38
3	141174956	0.0191029	0.00133056	9.60064e-47	454463	ukb-b-9685	rs1077181	A	0.315389	Trunk predicted mass	ZBTB38
3	141174956	0.019226	0.00134193	1.50003e-46	454888	ukb-b-14540	rs1077181	A	0.315405	Whole body water mass	ZBTB38
3	141174956	0.0199078	0.0014088	2.39994e-45	454874	ukb-b-16446	rs1077181	A	0.315404	Basal metabolic rate	ZBTB38
3	141174956	0.045	0.0032	2.29985e-44	252530	ieu-a-89	rs1077181	A	0.322	Height	ZBTB38
3	141174956	0.0283	0.002	8.40814e-44	450243	ebi-a-GCST90000025	rs1077181	A	0.3158	Appendicular lean mass	ZBTB38
3	141174956	0.0189388	0.00139566	6.09958e-42	454799	ukb-b-17271	rs1077181	A	0.315391	Leg predicted mass (left)	ZBTB38
3	141174956	0.0189506	0.00140487	1.80011e-41	454805	ukb-b-16099	rs1077181	A	0.315393	Leg fat-free mass (left)	ZBTB38
3	141174956	0.0185735	0.00139513	1.9002e-40	454834	ukb-b-14310	rs1077181	A	0.315399	Leg predicted mass (right)	ZBTB38
3	141174956	0.0186605	0.00140416	2.70023e-40	454835	ukb-b-12828	rs1077181	A	0.3154	Leg fat-free mass (right)	ZBTB38
3	141174956	0.0180454	0.00135933	3.19963e-40	454672	ukb-b-19925	rs1077181	A	0.3154	Arm fat-free mass (left)	ZBTB38
3	141174956	0.017675	0.00135394	6.00067e-39	454655	ukb-b-9093	rs1077181	A	0.315396	Arm predicted mass (left)	ZBTB38
3	141174956	0.0170099	0.00133348	2.90001e-37	454753	ukb-b-19520	rs1077181	A	0.315395	Arm fat-free mass (right)	ZBTB38
3	141174956	0.0341907	0.00274127	5.70033e-37	244730	ebi-a-GCST90000027	rs1077181	A	0.315789	Appendicular lean mass	ZBTB38
3	141174956	0.0166753	0.00132898	4.10015e-36	454746	ukb-b-16698	rs1077181	A	0.315397	Arm predicted mass (right)	ZBTB38
3	141174956	0.023104	0.00187151	5.19996e-35	461632	ukb-b-11842	rs1077181	A	0.315382	Weight	ZBTB38
3	141174956	0.023132	0.00188492	1.29987e-34	454893	ukb-b-12039	rs1077181	A	0.315403	Weight	ZBTB38
3	141174956	0.00989163	0.000807075	1.58234e-34	360270	ukb-d-1747_1	rs1077181	A	0.317937	Hair colour (natural, before greying): Blonde	ZBTB38
3	141174956	0.0297216	0.00244054	4.10015e-34	265753	ukb-b-4080	rs1077181	A	0.315339	Ankle spacing width	ZBTB38
3	141174956	-0.0310007	0.00258342	3.61327e-33	344728	ukb-d-30260_irnt	rs1077181	A	0.317805	Mean reticulocyte volume	ZBTB38
3	141174956	0.0193956	0.00165685	1.20033e-31	331291	ukb-a-266	rs1077181	A	0.318112	Whole body fat-free mass	ZBTB38
3	141174956	0.019191	0.00165038	3.004e-31	331030	ukb-a-292	rs1077181	A	0.318112	Trunk fat-free mass	ZBTB38
3	141174956	0.0192291	0.00165933	4.77969e-31	331315	ukb-a-267	rs1077181	A	0.318112	Whole body water mass	ZBTB38
3	141174956	0.0190256	0.00164501	6.23304e-31	330995	ukb-a-293	rs1077181	A	0.318112	Trunk predicted mass	ZBTB38
3	141174956	0.0200382	0.00173731	9.01156e-31	331307	ukb-a-268	rs1077181	A	0.318112	Basal metabolic rate	ZBTB38
3	141174956	-0.0290616	0.00255661	6.16169e-30	350473	ukb-d-30040_irnt	rs1077181	A	0.317902	Mean corpuscular volume	ZBTB38
3	141174956	-0.0425467	0.00382405	9.36699e-29	172433	ebi-a-GCST004602	rs1077181	A	0.315	Mean corpuscular volume	ZBTB38
3	141174956	-0.0283807	0.00255061	9.36915e-29	350472	ukb-d-30050_irnt	rs1077181	A	0.317905	Mean corpuscular haemoglobin	ZBTB38
3	141174956	0.0244714	0.00220023	9.89464e-29	350475	ukb-d-30010_irnt	rs1077181	A	0.317904	Red blood cell (erythrocyte) count	ZBTB38
3	141174956	0.01915	0.00172537	1.28204e-28	331258	ukb-a-280	rs1077181	A	0.318112	Leg fat-free mass (left)	ZBTB38
3	141174956	0.0189651	0.00171364	1.83189e-28	331253	ukb-a-281	rs1077181	A	0.318112	Leg predicted mass (left)	ZBTB38
3	141174956	0.0187391	0.00171345	7.8001e-28	331285	ukb-a-277	rs1077181	A	0.318112	Leg predicted mass (right)	ZBTB38
3	141174956	0.0188577	0.00172469	8.02047e-28	331285	ukb-a-276	rs1077181	A	0.318112	Leg fat-free mass (right)	ZBTB38
3	141174956	0.3167	0.0293	3.10527e-27	104142	ieu-b-4814	rs1077181	A	NA	Height	ZBTB38
3	141174956	0.0178731	0.00166582	7.49031e-27	331159	ukb-a-288	rs1077181	A	0.318112	Arm fat-free mass (left)	ZBTB38
3	141174956	0.0174831	0.00165961	6.05202e-26	331146	ukb-a-289	rs1077181	A	0.318112	Arm predicted mass (left)	ZBTB38
3	141174956	0.0169044	0.00163271	4.06724e-25	331221	ukb-a-284	rs1077181	A	0.318112	Arm fat-free mass (right)	ZBTB38
3	141174956	0.023655	0.00228955	5.10858e-25	336227	ukb-a-249	rs1077181	A	0.318112	Weight	ZBTB38
3	141174956	0.016633	0.00162692	1.56783e-24	331216	ukb-a-285	rs1077181	A	0.318112	Arm predicted mass (right)	ZBTB38
3	141174956	-0.0389397	0.00383429	3.12824e-24	172332	ebi-a-GCST004630	rs1077181	A	0.3151	Mean corpuscular hemoglobin	ZBTB38
3	141174956	-0.0124623	0.00122815	3.434e-24	360270	ukb-d-1747_4	rs1077181	A	0.317937	Hair colour (natural, before greying): Dark brown	ZBTB38
3	141174956	0.020604	0.002044	7.05992e-24	524919	ieu-b-32	rs1077181	A	0.313701	lymphocyte cell count	ZBTB38
3	141174956	0.0214795	0.00217394	5.10035e-23	454588	ukb-b-20044	rs1077181	A	0.315393	Trunk fat mass	ZBTB38
3	141174956	-0.024204	0.0025065	4.63234e-22	342439	ukb-d-30770_irnt	rs1077181	A	0.31791	IGF-1	ZBTB38
3	141174956	-0.13403	0.014216	4.18986e-21	342439	ukb-d-30770_raw	rs1077181	A	0.31791	IGF-1	ZBTB38
3	141174956	0.0201339	0.00215137	8.10028e-21	462117	ukb-b-15590	rs1077181	A	0.315357	Hip circumference	ZBTB38
3	141174956	0.0222858	0.00250907	6.59933e-19	148653	ukb-b-8428	rs1077181	A	0.315081	Forced expiratory volume in 1-second (FEV1), predicted	ZBTB38
3	141174956	0.0341133	0.00385324	8.50942e-19	172952	ebi-a-GCST004601	rs1077181	A	0.315	Red blood cell count	ZBTB38
3	141174956	0.0224966	0.00263823	1.50591e-17	331093	ukb-a-291	rs1077181	A	0.318112	Trunk fat mass	ZBTB38
3	141174956	0.0178964	0.00210838	2.09991e-17	454137	ukb-b-19393	rs1077181	A	0.315416	Whole body fat mass	ZBTB38
3	141174956	-0.0211788	0.00258614	2.63512e-16	344729	ukb-d-30270_irnt	rs1077181	A	0.317806	Mean sphered cell volume	ZBTB38
3	141174956	0.0265534	0.00332917	1.50003e-15	146226	ukb-b-2122	rs1077181	A	0.316141	Ankle spacing width (left)	ZBTB38
3	141174956	0.0203849	0.00259495	3.99025e-15	336601	ukb-a-388	rs1077181	A	0.318112	Hip circumference	ZBTB38
3	141174956	-0.0101422	0.00129498	4.79954e-15	456692	ukb-b-19560	rs1077181	A	0.315618	Skin colour	ZBTB38
3	141174956	0.037013	0.00477563	9.20026e-15	99071	ukb-b-7500	rs1077181	A	0.315915	Spherical power (left)	ZBTB38
3	141174956	0.0362168	0.00476531	2.99985e-14	99380	ukb-b-19994	rs1077181	A	0.315771	Spherical power (right)	ZBTB38
3	141174956	-0.00388184	0.000513507	4.05695e-14	360270	ukb-d-1747_5	rs1077181	A	0.317937	Hair colour (natural, before greying): Black	ZBTB38
3	141174956	0.2591	0.0351	1.55883e-13	71872	ieu-b-4813	rs1077181	A	NA	Height	ZBTB38
3	141174956	0.0972644	0.0131941	1.68578e-13	14252	eqtl-a-ENSG00000155903	rs1077181	A	0.282521	ENSG00000155903	ZBTB38
3	141174956	0.024466	0.00336984	3.90032e-13	146181	ukb-b-8607	rs1077181	A	0.316065	Ankle spacing width (right)	ZBTB38
3	141174956	0.0183151	0.00255672	7.88134e-13	330762	ukb-a-265	rs1077181	A	0.318112	Whole body fat mass	ZBTB38
3	141174956	-0.017862	0.00249412	7.9873e-13	349861	ukb-d-30190_irnt	rs1077181	A	0.317913	Monocyte percentage	ZBTB38
3	141174956	0.0209586	0.00304003	1.39991e-12	205513	ebi-a-GCST90000026	rs1077181	A	0.315818	Appendicular lean mass	ZBTB38
3	141174956	0.0199631	0.00293658	1.06561e-11	110423	ukb-a-234	rs1077181	A	0.318112	Forced expiratory volume in 1-second (FEV1) predicted	ZBTB38
3	141174956	0.0134883	0.00199793	1.50003e-11	454613	ukb-b-16407	rs1077181	A	0.315397	Trunk fat percentage	ZBTB38
3	141174956	0.014079	0.00212094	3.19963e-11	454757	ukb-b-6704	rs1077181	A	0.31539	Arm fat mass (right)	ZBTB38
3	141174956	0.041	0.0062	4.24033e-11	73103	ieu-a-97	rs1077181	A	0.325	Height	ZBTB38
3	141174956	0.0112983	0.00172975	6.4998e-11	454846	ukb-b-18096	rs1077181	A	0.315404	Leg fat mass (right)	ZBTB38
3	141174956	0.0115776	0.00177348	6.70039e-11	421986	ukb-b-7953	rs1077181	A	0.315523	Forced vital capacity (FVC)	ZBTB38
3	141174956	0.0137823	0.00212096	8.10028e-11	454684	ukb-b-8338	rs1077181	A	0.315398	Arm fat mass (left)	ZBTB38
3	141174956	0.0111023	0.00170926	8.30042e-11	454823	ukb-b-7212	rs1077181	A	0.315397	Leg fat mass (left)	ZBTB38
3	141174956	0.0112971	0.0017406	8.58618e-11	165649	ukb-d-2395_1	rs1077181	A	0.318099	Hair/balding pattern: Pattern 1	ZBTB38
3	141174956	0.0251681	0.00390114	1.108e-10	171643	ebi-a-GCST004627	rs1077181	A	0.315	Lymphocyte counts	ZBTB38
3	141174956	-0.00938411	0.00149815	3.76678e-10	154988	ukb-a-303	rs1077181	A	0.318112	Hair/balding pattern: Pattern 4	ZBTB38
3	141174956	0.0147555	0.00240851	8.9985e-10	331113	ukb-a-290	rs1077181	A	0.318112	Trunk fat percentage	ZBTB38
3	141174956	0.00764147	0.00124928	9.56181e-10	360270	ukb-d-1747_3	rs1077181	A	0.317937	Hair colour (natural, before greying): Light brown	ZBTB38
3	141174956	0.00555044	0.000939639	3.50002e-09	462013	ukb-b-17241	rs1077181	A	0.315421	Blood clot, DVT, bronchitis, emphysema, asthma, rhinitis, eczema, allergy diagnosed by doctor: Hayfever, allergic rhinitis or eczema	ZBTB38
3	141174956	0.014955	0.00256764	5.73614e-09	331226	ukb-a-283	rs1077181	A	0.318112	Arm fat mass (right)	ZBTB38
3	141174956	0.0146504	0.00256827	1.16856e-08	331164	ukb-a-287	rs1077181	A	0.318112	Arm fat mass (left)	ZBTB38
3	141174956	0.0118083	0.00207119	1.19069e-08	331275	ukb-a-279	rs1077181	A	0.318112	Leg fat mass (left)	ZBTB38
3	141174956	0.038	0.0067	1.24e-08	60523	ieu-a-96	rs1077181	A	0.325	Height	ZBTB38
3	141174956	0.0119112	0.00209509	1.30713e-08	331293	ukb-a-275	rs1077181	A	0.318112	Leg fat mass (right)	ZBTB38
3	141174956	-0.011374	0.002016	1.74e-08	521590	ieu-b-31	rs1077181	A	0.313705	monocyte cell count	ZBTB38
3	141174956	0.0377	0.0067	2.298e-08	228951	ieu-a-1126	rs1077181	A	0.3015	Breast cancer (Combined Oncoarray; iCOGS; GWAS meta analysis)	ZBTB38
3	141174956	0.0377	0.0067	2.298e-08	139274	ebi-a-GCST004988	rs1077181	A	0.3015	Breast cancer	ZBTB38
3	141174956	0.04	0.0072	2.30001e-08	56934	ieu-a-58	rs1077181	A	0.325	Hip circumference	ZBTB38
3	141174956	0.04	0.0072	2.30001e-08	56934	ieu-a-59	rs1077181	A	0.325	Hip circumference	ZBTB38
3	141174956	0.0227528	0.00409515	2.80001e-08	200272	ukb-b-3357	rs1077181	A	0.31488	Birth weight of first child	ZBTB38
3	141174956	-0.0138736	0.00249824	2.80459e-08	349856	ukb-d-30130_irnt	rs1077181	A	0.317915	Monocyte count	ZBTB38
3	141174956	-0.0211568	0.00385738	4.14e-08	170494	ebi-a-GCST004609	rs1077181	A	0.315	Monocyte percentage of white cells	ZBTB38
3	141174956	-0.0247005	0.00445511	4.90004e-08	NA	met-d-S_HDL_L	rs1077181	A	0.315378	Total lipids in small HDL	ZBTB38
3	141175620	0.0302327	0.00132048	5.19996e-116	461950	ukb-b-10787	rs1863867	C	0.429408	Standing height	ZBTB38
3	141175620	0.0316606	0.00174875	3.16884e-73	336474	ukb-a-389	rs1863867	C	0.432037	Standing height	ZBTB38
3	141175620	0.0257108	0.00151866	2.70023e-64	461536	ukb-b-16881	rs1863867	C	0.429394	Sitting height	ZBTB38
3	141175620	0.0513471	0.00328048	6.20012e-58	NA	bbj-a-70	rs1863867	C	0.35081	Height	ZBTB38
3	141175620	0.0190134	0.00132148	6.20012e-47	454874	ukb-b-16446	rs1863867	C	0.429448	Basal metabolic rate	ZBTB38
3	141175620	0.0180629	0.00125665	7.50067e-47	454850	ukb-b-13354	rs1863867	C	0.42945	Whole body fat-free mass	ZBTB38
3	141175620	0.0273475	0.00190275	7.93232e-47	336172	ukb-a-195	rs1863867	C	0.432037	Sitting height	ZBTB38
3	141175620	0.0180329	0.00125876	1.50003e-46	454888	ukb-b-14540	rs1863867	C	0.429448	Whole body water mass	ZBTB38
3	141175620	0.0179257	0.00125207	1.69981e-46	454508	ukb-b-17409	rs1863867	C	0.429429	Trunk fat-free mass	ZBTB38
3	141175620	0.0178363	0.00124808	2.49977e-46	454463	ukb-b-9685	rs1863867	C	0.429428	Trunk predicted mass	ZBTB38
3	141175620	0.0235474	0.00168052	1.35675e-44	332021	ukb-a-35	rs1863867	C	0.432037	Comparative height size at age 10	ZBTB38
3	141175620	0.017804	0.00130915	4.00037e-42	454799	ukb-b-17271	rs1863867	C	0.429431	Leg predicted mass (left)	ZBTB38
3	141175620	0.017826	0.00131779	1.10002e-41	454805	ukb-b-16099	rs1863867	C	0.429433	Leg fat-free mass (left)	ZBTB38
3	141175620	0.0174765	0.00130865	1.10002e-40	454834	ukb-b-14310	rs1863867	C	0.429436	Leg predicted mass (right)	ZBTB38
3	141175620	0.0234422	0.00175563	1.10002e-40	461632	ukb-b-11842	rs1863867	C	0.429428	Weight	ZBTB38
3	141175620	0.0175568	0.00131713	1.59993e-40	454835	ukb-b-12828	rs1863867	C	0.429438	Leg fat-free mass (right)	ZBTB38
3	141175620	0.0168291	0.00127003	4.49987e-40	454655	ukb-b-9093	rs1863867	C	0.42943	Arm predicted mass (left)	ZBTB38
3	141175620	0.0168121	0.00127508	1.10002e-39	454672	ukb-b-19925	rs1863867	C	0.429433	Arm fat-free mass (left)	ZBTB38
3	141175620	0.0231314	0.00176809	4.10015e-39	454893	ukb-b-12039	rs1863867	C	0.429447	Weight	ZBTB38
3	141175620	0.0157676	0.0012466	1.10002e-36	454746	ukb-b-16698	rs1863867	C	0.429433	Arm predicted mass (right)	ZBTB38
3	141175620	0.0157562	0.00125082	2.19989e-36	454753	ukb-b-19520	rs1863867	C	0.429433	Arm fat-free mass (right)	ZBTB38
3	141175620	0.0232	0.0019	4.32813e-34	450243	ebi-a-GCST90000025	rs1863867	C	0.4296	Appendicular lean mass	ZBTB38
3	141175620	0.0185679	0.0015566	8.54083e-33	331291	ukb-a-266	rs1863867	C	0.432037	Whole body fat-free mass	ZBTB38
3	141175620	0.0184836	0.00155051	9.3476e-33	331030	ukb-a-292	rs1863867	C	0.432037	Trunk fat-free mass	ZBTB38
3	141175620	0.0193974	0.00163219	1.45011e-32	331307	ukb-a-268	rs1863867	C	0.432037	Basal metabolic rate	ZBTB38
3	141175620	0.018332	0.00154546	1.89627e-32	330995	ukb-a-293	rs1863867	C	0.432037	Trunk predicted mass	ZBTB38
3	141175620	0.0184415	0.00155893	2.78612e-32	331315	ukb-a-267	rs1863867	C	0.432037	Whole body water mass	ZBTB38
3	141175620	0.035	0.003	1.9002e-30	252401	ieu-a-89	rs1863867	C	0.458	Height	ZBTB38
3	141175620	0.0240452	0.00215118	5.30762e-29	336227	ukb-a-249	rs1863867	C	0.432037	Weight	ZBTB38
3	141175620	0.0279178	0.00256779	6.4003e-29	244730	ebi-a-GCST90000027	rs1863867	C	0.430208	Appendicular lean mass	ZBTB38
3	141175620	0.0180152	0.00162098	1.08793e-28	331258	ukb-a-280	rs1863867	C	0.432037	Leg fat-free mass (left)	ZBTB38
3	141175620	0.134356	0.0121019	1.22942e-28	26265	eqtl-a-ENSG00000177311	rs1863867	C	0.398882	ENSG00000177311	ZBTB38
3	141175620	0.0178401	0.00160997	1.56856e-28	331253	ukb-a-281	rs1863867	C	0.432037	Leg predicted mass (left)	ZBTB38
3	141175620	0.0173304	0.00156502	1.7049e-28	331159	ukb-a-288	rs1863867	C	0.432037	Arm fat-free mass (left)	ZBTB38
3	141175620	0.0176508	0.0016098	5.71874e-28	331285	ukb-a-277	rs1863867	C	0.432037	Leg predicted mass (right)	ZBTB38
3	141175620	0.0177617	0.00162035	5.90881e-28	331285	ukb-a-276	rs1863867	C	0.432037	Leg fat-free mass (right)	ZBTB38
3	141175620	0.0250519	0.00228959	7.29962e-28	265753	ukb-b-4080	rs1863867	C	0.429324	Ankle spacing width	ZBTB38
3	141175620	0.022155	0.00203921	1.69981e-27	454588	ukb-b-20044	rs1863867	C	0.429425	Trunk fat mass	ZBTB38
3	141175620	0.0217804	0.00201813	3.69999e-27	462117	ukb-b-15590	rs1863867	C	0.429394	Hip circumference	ZBTB38
3	141175620	0.0168229	0.00155919	3.89942e-27	331146	ukb-a-289	rs1863867	C	0.432037	Arm predicted mass (left)	ZBTB38
3	141175620	0.0164337	0.00152847	5.87625e-27	331216	ukb-a-285	rs1863867	C	0.432037	Arm predicted mass (right)	ZBTB38
3	141175620	0.016346	0.00153392	1.64589e-26	331221	ukb-a-284	rs1863867	C	0.432037	Arm fat-free mass (right)	ZBTB38
3	141175620	-0.0246309	0.0023434	7.77499e-26	349861	ukb-d-30190_irnt	rs1863867	C	0.431647	Monocyte percentage	ZBTB38
3	141175620	-0.0249693	0.00239682	2.07683e-25	350472	ukb-d-30050_irnt	rs1863867	C	0.431618	Mean corpuscular haemoglobin	ZBTB38
3	141175620	-0.0248929	0.00240248	3.748e-25	350473	ukb-d-30040_irnt	rs1863867	C	0.431614	Mean corpuscular volume	ZBTB38
3	141175620	0.0213055	0.00206758	6.7733e-25	350475	ukb-d-30010_irnt	rs1863867	C	0.431616	Red blood cell (erythrocyte) count	ZBTB38
3	141175620	0.0194258	0.00197766	8.99912e-23	454137	ukb-b-19393	rs1863867	C	0.429459	Whole body fat mass	ZBTB38
3	141175620	-0.018567	0.001891	1.00995e-22	521594	ieu-b-31	rs1863867	C	0.42725	monocyte cell count	ZBTB38
3	141175620	0.2653	0.0274	3.12392e-22	104142	ieu-b-4814	rs1863867	C	NA	Height	ZBTB38
3	141175620	-0.0227696	0.00242778	6.7112e-21	344728	ukb-d-30260_irnt	rs1863867	C	0.431586	Mean reticulocyte volume	ZBTB38
3	141175620	0.0221699	0.00243804	9.65606e-20	336601	ukb-a-388	rs1863867	C	0.432037	Hip circumference	ZBTB38
3	141175620	0.00682802	0.000758386	2.19938e-19	360270	ukb-d-1747_1	rs1863867	C	0.431633	Hair colour (natural, before greying): Blonde	ZBTB38
3	141175620	0.017149	0.001916	3.83001e-19	524923	ieu-b-32	rs1863867	C	0.427241	lymphocyte cell count	ZBTB38
3	141175620	0.0220988	0.00247861	4.86743e-19	331093	ukb-a-291	rs1863867	C	0.432037	Trunk fat mass	ZBTB38
3	141175620	-0.020919	0.0023554	6.65886e-19	342439	ukb-d-30770_irnt	rs1863867	C	0.43154	IGF-1	ZBTB38
3	141175620	-0.11748	0.013359	1.44977e-18	342439	ukb-d-30770_raw	rs1863867	C	0.43154	IGF-1	ZBTB38
3	141175620	-0.0197151	0.00234734	4.52272e-17	349856	ukb-d-30130_irnt	rs1863867	C	0.431647	Monocyte count	ZBTB38
3	141175620	0.101734	0.0121244	4.82836e-17	14248	eqtl-a-ENSG00000155903	rs1863867	C	0.398882	ENSG00000155903	ZBTB38
3	141175620	-0.0293484	0.00358589	2.73716e-16	172433	ebi-a-GCST004602	rs1863867	C	0.4297	Mean corpuscular volume	ZBTB38
3	141175620	0.0162124	0.00198948	3.69999e-16	454757	ukb-b-6704	rs1863867	C	0.429429	Arm fat mass (right)	ZBTB38
3	141175620	0.0130368	0.00160332	4.30031e-16	454823	ukb-b-7212	rs1863867	C	0.429436	Leg fat mass (left)	ZBTB38
3	141175620	0.0130874	0.00162254	7.29962e-16	454846	ukb-b-18096	rs1863867	C	0.429444	Leg fat mass (right)	ZBTB38
3	141175620	0.015896	0.00198949	1.29987e-15	454684	ukb-b-8338	rs1863867	C	0.429437	Arm fat mass (left)	ZBTB38
3	141175620	0.0246789	0.00312516	2.90001e-15	146226	ukb-b-2122	rs1863867	C	0.429227	Ankle spacing width (left)	ZBTB38
3	141175620	0.0189626	0.00240198	2.92146e-15	330762	ukb-a-265	rs1863867	C	0.432037	Whole body fat mass	ZBTB38
3	141175620	-0.0282939	0.00361731	5.20715e-15	170494	ebi-a-GCST004609	rs1863867	C	0.4299	Monocyte percentage of white cells	ZBTB38
3	141175620	-0.0280656	0.00359572	5.93745e-15	172332	ebi-a-GCST004630	rs1863867	C	0.4298	Mean corpuscular hemoglobin	ZBTB38
3	141175620	0.0145705	0.00187411	7.59976e-15	454613	ukb-b-16407	rs1863867	C	0.429429	Trunk fat percentage	ZBTB38
3	141175620	0.0182601	0.00235457	8.80035e-15	148653	ukb-b-8428	rs1863867	C	0.429754	Forced expiratory volume in 1-second (FEV1), predicted	ZBTB38
3	141175620	0.0243406	0.00316323	1.39991e-14	146181	ukb-b-8607	rs1863867	C	0.429184	Ankle spacing width (right)	ZBTB38
3	141175620	-0.0086967	0.00115402	4.85736e-14	360270	ukb-d-1747_4	rs1863867	C	0.431633	Hair colour (natural, before greying): Dark brown	ZBTB38
3	141175620	0.0244846	0.00361362	1.23908e-11	172952	ebi-a-GCST004601	rs1863867	C	0.4297	Red blood cell count	ZBTB38
3	141175620	0.0131592	0.00194586	1.35675e-11	331275	ukb-a-279	rs1863867	C	0.432037	Leg fat mass (left)	ZBTB38
3	141175620	0.0120963	0.00181165	2.39994e-11	462166	ukb-b-9405	rs1863867	C	0.42938	Waist circumference	ZBTB38
3	141175620	0.0160749	0.00241228	2.67301e-11	331226	ukb-a-283	rs1863867	C	0.432037	Arm fat mass (right)	ZBTB38
3	141175620	0.0131092	0.00196832	2.74031e-11	331293	ukb-a-275	rs1863867	C	0.432037	Leg fat mass (right)	ZBTB38
3	141175620	0.0157809	0.00241285	6.14611e-11	331164	ukb-a-287	rs1863867	C	0.432037	Arm fat mass (left)	ZBTB38
3	141175620	0.0101327	0.00156111	8.49963e-11	454633	ukb-b-8909	rs1863867	C	0.429443	Body fat percentage	ZBTB38
3	141175620	-0.0156952	0.00243022	1.05994e-10	344729	ukb-d-30270_irnt	rs1863867	C	0.431586	Mean sphered cell volume	ZBTB38
3	141175620	0.0144019	0.0022628	1.9602e-10	331113	ukb-a-290	rs1863867	C	0.432037	Trunk fat percentage	ZBTB38
3	141175620	-0.00305288	0.000482494	2.49799e-10	360270	ukb-d-1747_5	rs1863867	C	0.431633	Hair colour (natural, before greying): Black	ZBTB38
3	141175620	0.0174683	0.00285736	1.09999e-09	205513	ebi-a-GCST90000026	rs1863867	C	0.42894	Appendicular lean mass	ZBTB38
3	141175620	0.028	0.0046	2e-09	145168	ieu-a-49	rs1863867	C	0.4583	Hip circumference	ZBTB38
3	141175620	0.028	0.0046	2e-09	145168	ieu-a-48	rs1863867	C	0.4583	Hip circumference	ZBTB38
3	141175620	0.1963	0.0328	2.17801e-09	71872	ieu-b-4813	rs1863867	C	NA	Height	ZBTB38
3	141175620	0.0164431	0.00275996	2.56513e-09	110423	ukb-a-234	rs1863867	C	0.432037	Forced expiratory volume in 1-second (FEV1) predicted	ZBTB38
3	141175620	0.0372	0.0063	3.00898e-09	228951	ieu-a-1126	rs1863867	C	0.4146	Breast cancer (Combined Oncoarray; iCOGS; GWAS meta analysis)	ZBTB38
3	141175620	0.0372	0.0063	3.00898e-09	139274	ebi-a-GCST004988	rs1863867	C	0.4146	Breast cancer	ZBTB38
3	141175620	0.0129106	0.00218068	3.21396e-09	336639	ukb-a-382	rs1863867	C	0.432037	Waist circumference	ZBTB38
3	141175620	0.034	0.0058	4.49997e-09	73092	ieu-a-97	rs1863867	C	0.4583	Height	ZBTB38
3	141175620	-0.0241524	0.00418004	7.10003e-09	NA	met-d-S_HDL_L	rs1863867	C	0.429829	Total lipids in small HDL	ZBTB38
3	141175620	-0.0241872	0.00415809	8.19993e-09	NA	met-d-S_HDL_PL	rs1863867	C	0.429829	Phospholipids in small HDL	ZBTB38
3	141175620	0.0257235	0.00447967	9.29994e-09	99380	ukb-b-19994	rs1863867	C	0.428816	Spherical power (right)	ZBTB38
3	141175620	0.0257708	0.00448962	9.49992e-09	99071	ukb-b-7500	rs1863867	C	0.429034	Spherical power (left)	ZBTB38
3	141175620	-0.00695924	0.00121506	1e-08	456692	ukb-b-19560	rs1863867	C	0.429576	Skin colour	ZBTB38
3	141175620	0.0207886	0.00365789	1.322e-08	171643	ebi-a-GCST004627	rs1863867	C	0.4298	Lymphocyte counts	ZBTB38
3	141175620	0.02733	0.004835	1.575e-08	NA	bbj-a-42	rs1863867	C	0.3501	Non-albumin protein	ZBTB38
3	141175620	0.00931924	0.00166417	2.1e-08	421986	ukb-b-7953	rs1863867	C	0.429586	Forced vital capacity (FVC)	ZBTB38
3	141175620	0.038	0.0069	3.09999e-08	56434	ieu-a-58	rs1863867	C	0.4583	Hip circumference	ZBTB38
3	141175620	0.038	0.0069	3.09999e-08	56434	ieu-a-59	rs1863867	C	0.4583	Hip circumference	ZBTB38
3	141175620	0.0133072	0.00240899	3.3165e-08	349856	ukb-d-30120_irnt	rs1863867	C	0.431647	Lymphocyte count	ZBTB38
3	141175620	0.025	0.0046	4.49997e-08	142548	ieu-a-54	rs1863867	C	0.4583	Hip circumference	ZBTB38
3	141175620	0.025	0.0046	4.49997e-08	142548	ieu-a-55	rs1863867	C	0.4583	Hip circumference	ZBTB38
3	141177845	0.0291509	0.00134308	1.90108e-104	461950	ukb-b-10787	rs9851256	T	0.394417	Standing height	ZBTB38
3	141177845	0.0306196	0.00177811	1.99526e-66	336474	ukb-a-389	rs9851256	T	0.397563	Standing height	ZBTB38
3	141177845	0.0240654	0.00154462	9.8992e-55	461536	ukb-b-16881	rs9851256	T	0.394396	Sitting height	ZBTB38
3	141177845	0.0196549	0.00134417	1.99986e-48	454874	ukb-b-16446	rs9851256	T	0.394433	Basal metabolic rate	ZBTB38
3	141177845	0.0184945	0.00127822	1.9002e-47	454850	ukb-b-13354	rs9851256	T	0.394434	Whole body fat-free mass	ZBTB38
3	141177845	0.0184281	0.00128036	5.70033e-47	454888	ukb-b-14540	rs9851256	T	0.394433	Whole body water mass	ZBTB38
3	141177845	0.018017	0.00127354	1.9002e-45	454508	ukb-b-17409	rs9851256	T	0.394415	Trunk fat-free mass	ZBTB38
3	141177845	0.0179523	0.00126949	2.09991e-45	454463	ukb-b-9685	rs9851256	T	0.394413	Trunk predicted mass	ZBTB38
3	141177845	0.0185815	0.00133162	2.99985e-44	454799	ukb-b-17271	rs9851256	T	0.39442	Leg predicted mass (left)	ZBTB38
3	141177845	0.0248275	0.00178567	6.00067e-44	461632	ukb-b-11842	rs9851256	T	0.394417	Weight	ZBTB38
3	141177845	0.01862	0.0013404	7.10068e-44	454805	ukb-b-16099	rs9851256	T	0.394423	Leg fat-free mass (left)	ZBTB38
3	141177845	0.0184697	0.00133111	8.9002e-44	454834	ukb-b-14310	rs9851256	T	0.394427	Leg predicted mass (right)	ZBTB38
3	141177845	0.0185083	0.00133974	2.09991e-43	454835	ukb-b-12828	rs9851256	T	0.394427	Leg fat-free mass (right)	ZBTB38
3	141177845	0.0246133	0.00179844	1.20005e-42	454893	ukb-b-12039	rs9851256	T	0.39443	Weight	ZBTB38
3	141177845	0.0174541	0.00129182	1.29987e-41	454655	ukb-b-9093	rs9851256	T	0.394417	Arm predicted mass (left)	ZBTB38
3	141177845	0.0175126	0.00129697	1.50003e-41	454672	ukb-b-19925	rs9851256	T	0.394421	Arm fat-free mass (left)	ZBTB38
3	141177845	0.0257744	0.00193467	1.75671e-40	336172	ukb-a-195	rs9851256	T	0.397563	Sitting height	ZBTB38
3	141177845	0.0222658	0.0017089	8.51726e-39	332021	ukb-a-35	rs9851256	T	0.397563	Comparative height size at age 10	ZBTB38
3	141177845	0.0164814	0.00127229	2.19989e-38	454753	ukb-b-19520	rs9851256	T	0.39442	Arm fat-free mass (right)	ZBTB38
3	141177845	0.0163177	0.001268	6.70039e-38	454746	ukb-b-16698	rs9851256	T	0.394421	Arm predicted mass (right)	ZBTB38
3	141177845	0.0199118	0.00165958	3.69403e-33	331307	ukb-a-268	rs9851256	T	0.397563	Basal metabolic rate	ZBTB38
3	141177845	0.0188059	0.00158273	1.49245e-32	331291	ukb-a-266	rs9851256	T	0.397563	Whole body fat-free mass	ZBTB38
3	141177845	0.0186457	0.0015851	6.13479e-32	331315	ukb-a-267	rs9851256	T	0.397563	Whole body water mass	ZBTB38
3	141177845	0.0243273	0.00207417	9.09913e-32	454588	ukb-b-20044	rs9851256	T	0.394417	Trunk fat mass	ZBTB38
3	141177845	0.0227	0.0019	1.69981e-31	450243	ebi-a-GCST90000025	rs9851256	T	0.3948	Appendicular lean mass	ZBTB38
3	141177845	0.0183513	0.00157652	2.60615e-31	331030	ukb-a-292	rs9851256	T	0.397563	Trunk fat-free mass	ZBTB38
3	141177845	0.0182368	0.0015714	3.92103e-31	330995	ukb-a-293	rs9851256	T	0.397563	Trunk predicted mass	ZBTB38
3	141177845	0.0253827	0.00218718	3.93097e-31	336227	ukb-a-249	rs9851256	T	0.397563	Weight	ZBTB38
3	141177845	0.037	0.0032	3.50026e-30	250034	ieu-a-89	rs9851256	T	0.377	Height	ZBTB38
3	141177845	0.0187582	0.00164817	5.25049e-30	331258	ukb-a-280	rs9851256	T	0.397563	Leg fat-free mass (left)	ZBTB38
3	141177845	0.0186188	0.00163697	5.70821e-30	331253	ukb-a-281	rs9851256	T	0.397563	Leg predicted mass (left)	ZBTB38
3	141177845	0.0186011	0.00163679	6.36942e-30	331285	ukb-a-277	rs9851256	T	0.397563	Leg predicted mass (right)	ZBTB38
3	141177845	0.018709	0.00164752	7.02425e-30	331285	ukb-a-276	rs9851256	T	0.397563	Leg fat-free mass (right)	ZBTB38
3	141177845	0.0231073	0.00205266	2.09991e-29	462117	ukb-b-15590	rs9851256	T	0.394396	Hip circumference	ZBTB38
3	141177845	0.0177958	0.00159129	4.9831e-29	331159	ukb-a-288	rs9851256	T	0.397563	Arm fat-free mass (left)	ZBTB38
3	141177845	0.0259694	0.0023283	6.90081e-29	265753	ukb-b-4080	rs9851256	T	0.394342	Ankle spacing width	ZBTB38
3	141177845	0.0174208	0.00158535	4.3843e-28	331146	ukb-a-289	rs9851256	T	0.397563	Arm predicted mass (left)	ZBTB38
3	141177845	0.0230872	0.00210168	4.55512e-28	350475	ukb-d-30010_irnt	rs9851256	T	0.396892	Red blood cell (erythrocyte) count	ZBTB38
3	141177845	0.135679	0.0124127	8.23e-28	24788	eqtl-a-ENSG00000177311	rs9851256	T	0.351612	ENSG00000177311	ZBTB38
3	141177845	-0.0259672	0.00238206	1.14948e-27	349861	ukb-d-30190_irnt	rs9851256	T	0.396922	Monocyte percentage	ZBTB38
3	141177845	0.0217856	0.00201163	2.49977e-27	454137	ukb-b-19393	rs9851256	T	0.394444	Whole body fat mass	ZBTB38
3	141177845	0.0168705	0.00155966	2.89601e-27	331221	ukb-a-284	rs9851256	T	0.397563	Arm fat-free mass (right)	ZBTB38
3	141177845	0.0166721	0.00155412	7.62606e-27	331216	ukb-a-285	rs9851256	T	0.397563	Arm predicted mass (right)	ZBTB38
3	141177845	-0.0258658	0.0024364	2.52232e-26	350472	ukb-d-30050_irnt	rs9851256	T	0.396894	Mean corpuscular haemoglobin	ZBTB38
3	141177845	-0.0258677	0.00244214	3.26814e-26	350473	ukb-d-30040_irnt	rs9851256	T	0.39689	Mean corpuscular volume	ZBTB38
3	141177845	0.0268631	0.00261117	1.29987e-25	244730	ebi-a-GCST90000027	rs9851256	T	0.395111	Appendicular lean mass	ZBTB38
3	141177845	-0.019509	0.001927	4.73042e-24	521594	ieu-b-31	rs9851256	T	0.391817	monocyte cell count	ZBTB38
3	141177845	-0.0245401	0.00246757	2.66932e-23	344728	ukb-d-30260_irnt	rs9851256	T	0.39688	Mean reticulocyte volume	ZBTB38
3	141177845	0.275	0.0282	1.85481e-22	103267	ieu-b-4814	rs9851256	T	NA	Height	ZBTB38
3	141177845	0.0244015	0.00252011	3.59584e-22	331093	ukb-a-291	rs9851256	T	0.397563	Trunk fat mass	ZBTB38
3	141177845	0.00741699	0.000771012	6.6359e-22	360270	ukb-d-1747_1	rs9851256	T	0.396979	Hair colour (natural, before greying): Blonde	ZBTB38
3	141177845	0.0188704	0.00202362	1.10002e-20	454757	ukb-b-6704	rs9851256	T	0.394417	Arm fat mass (right)	ZBTB38
3	141177845	0.0230463	0.00247884	1.44977e-20	336601	ukb-a-388	rs9851256	T	0.397563	Hip circumference	ZBTB38
3	141177845	0.0150163	0.00163083	3.29989e-20	454823	ukb-b-7212	rs9851256	T	0.394426	Leg fat mass (left)	ZBTB38
3	141177845	-0.0217481	0.00238605	7.93049e-20	349856	ukb-d-30130_irnt	rs9851256	T	0.396923	Monocyte count	ZBTB38
3	141177845	0.0183674	0.00202364	1.10002e-19	454684	ukb-b-8338	rs9851256	T	0.394423	Arm fat mass (left)	ZBTB38
3	141177845	0.0148831	0.00165039	1.9002e-19	454846	ukb-b-18096	rs9851256	T	0.394432	Leg fat mass (right)	ZBTB38
3	141177845	-0.021264	0.0023942	6.64049e-19	342439	ukb-d-30770_irnt	rs9851256	T	0.39696	IGF-1	ZBTB38
3	141177845	0.0167947	0.00190626	1.20005e-18	454613	ukb-b-16407	rs9851256	T	0.394419	Trunk fat percentage	ZBTB38
3	141177845	0.0214774	0.00244227	1.44944e-18	330762	ukb-a-265	rs9851256	T	0.397563	Whole body fat mass	ZBTB38
3	141177845	-0.11828	0.013579	3.03669e-18	342439	ukb-d-30770_raw	rs9851256	T	0.39696	IGF-1	ZBTB38
3	141177845	0.016749	0.001953	1.03992e-17	524923	ieu-b-32	rs9851256	T	0.391811	lymphocyte cell count	ZBTB38
3	141177845	0.0271014	0.00317867	1.50003e-17	146226	ukb-b-2122	rs9851256	T	0.39405	Ankle spacing width (left)	ZBTB38
3	141177845	0.027054	0.00321762	4.19952e-17	146181	ukb-b-8607	rs9851256	T	0.394093	Ankle spacing width (right)	ZBTB38
3	141177845	-0.0306169	0.00364825	4.7698e-17	172433	ebi-a-GCST004602	rs9851256	T	0.3979	Mean corpuscular volume	ZBTB38
3	141177845	-0.0303571	0.00365837	1.05901e-16	172332	ebi-a-GCST004630	rs9851256	T	0.398	Mean corpuscular hemoglobin	ZBTB38
3	141177845	0.0198486	0.00239397	1.10002e-16	148653	ukb-b-8428	rs9851256	T	0.395431	Forced expiratory volume in 1-second (FEV1), predicted	ZBTB38
3	141177845	-0.0289723	0.00368067	3.5051e-15	170494	ebi-a-GCST004609	rs9851256	T	0.3981	Monocyte percentage of white cells	ZBTB38
3	141177845	0.0152517	0.00197847	1.27321e-14	331275	ukb-a-279	rs9851256	T	0.397563	Leg fat mass (left)	ZBTB38
3	141177845	-0.00897737	0.00117325	1.98793e-14	360270	ukb-d-1747_4	rs9851256	T	0.396979	Hair colour (natural, before greying): Dark brown	ZBTB38
3	141177845	0.018696	0.0024527	2.4923e-14	331226	ukb-a-283	rs9851256	T	0.397563	Arm fat mass (right)	ZBTB38
3	141177845	0.0119713	0.0015879	4.70002e-14	454633	ukb-b-8909	rs9851256	T	0.394429	Body fat percentage	ZBTB38
3	141177845	0.0150108	0.00200132	6.37676e-14	331293	ukb-a-275	rs9851256	T	0.397563	Leg fat mass (right)	ZBTB38
3	141177845	0.018291	0.00245329	8.95983e-14	331164	ukb-a-287	rs9851256	T	0.397563	Arm fat mass (left)	ZBTB38
3	141177845	0.0136554	0.00184267	1.29987e-13	462166	ukb-b-9405	rs9851256	T	0.394384	Waist circumference	ZBTB38
3	141177845	0.0168912	0.00230071	2.11349e-13	331113	ukb-a-290	rs9851256	T	0.397563	Trunk fat percentage	ZBTB38
3	141177845	0.025966	0.00367639	1.63117e-12	172952	ebi-a-GCST004601	rs9851256	T	0.3979	Red blood cell count	ZBTB38
3	141177845	0.0856759	0.0124442	5.79562e-12	13100	eqtl-a-ENSG00000155903	rs9851256	T	0.351612	ENSG00000155903	ZBTB38
3	141177845	-0.0169117	0.00247007	7.57182e-12	344729	ukb-d-30270_irnt	rs9851256	T	0.39688	Mean sphered cell volume	ZBTB38
3	141177845	0.0432	0.0065	2.09604e-11	228951	ieu-a-1126	rs9851256	T	0.3686	Breast cancer (Combined Oncoarray; iCOGS; GWAS meta analysis)	ZBTB38
3	141177845	0.0432	0.0065	2.09604e-11	139274	ebi-a-GCST004988	rs9851256	T	0.3686	Breast cancer	ZBTB38
3	141177845	0.0145776	0.0022172	4.87978e-11	336639	ukb-a-382	rs9851256	T	0.397563	Waist circumference	ZBTB38
3	141177845	0.0116	0.0018	1.29999e-10	675483	ieu-b-40	rs9851256	T	0.3886	body mass index	ZBTB38
3	141177845	0.0179906	0.00280631	1.45368e-10	110423	ukb-a-234	rs9851256	T	0.397563	Forced expiratory volume in 1-second (FEV1) predicted	ZBTB38
3	141177845	0.031	0.0048	1.79999e-10	144935	ieu-a-49	rs9851256	T	0.4083	Hip circumference	ZBTB38
3	141177845	0.031	0.0048	1.79999e-10	144935	ieu-a-48	rs9851256	T	0.4083	Hip circumference	ZBTB38
3	141177845	0.027891	0.00455544	9.20005e-10	99380	ukb-b-19994	rs9851256	T	0.393411	Spherical power (right)	ZBTB38
3	141177845	0.0117288	0.00191925	9.9033e-10	331117	ukb-a-264	rs9851256	T	0.397563	Body fat percentage	ZBTB38
3	141177845	0.0278913	0.00456527	1e-09	99071	ukb-b-7500	rs9851256	T	0.393602	Spherical power (left)	ZBTB38
3	141177845	0.00953015	0.00157637	1.5e-09	454789	ukb-b-12854	rs9851256	T	0.394419	Arm fat percentage (right)	ZBTB38
3	141177845	0.2017	0.0338	2.45601e-09	71422	ieu-b-4813	rs9851256	T	NA	Height	ZBTB38
3	141177845	0.0174948	0.00290658	3.79997e-09	205513	ebi-a-GCST90000026	rs9851256	T	0.394358	Appendicular lean mass	ZBTB38
3	141177845	0.0451	0.0077	4.18504e-09	175475	ieu-a-1127	rs9851256	T	0.3673	ER+ Breast cancer (Combined Oncoarray; iCOGS; GWAS meta analysis)	ZBTB38
3	141177845	0.00919779	0.00156753	4.39997e-09	454724	ukb-b-20188	rs9851256	T	0.394418	Arm fat percentage (left)	ZBTB38
3	141177845	-0.00287091	0.000490538	4.84429e-09	360270	ukb-d-1747_5	rs9851256	T	0.396979	Hair colour (natural, before greying): Black	ZBTB38
3	141177845	0.036	0.0062	5.36006e-09	72202	ieu-a-97	rs9851256	T	0.4083	Height	ZBTB38
3	141177845	0.00511391	0.000896568	1.2e-08	462013	ukb-b-17241	rs9851256	T	0.394447	Blood clot, DVT, bronchitis, emphysema, asthma, rhinitis, eczema, allergy diagnosed by doctor: Hayfever, allergic rhinitis or eczema	ZBTB38
3	141177845	0.0209891	0.00372198	1.70801e-08	171643	ebi-a-GCST004627	rs9851256	T	0.398	Lymphocyte counts	ZBTB38
3	141177845	0.0207735	0.00369222	1.84098e-08	169545	ebi-a-GCST004608	rs9851256	T	0.398	Granulocyte percentage of myeloid white cells	ZBTB38
3	141177845	-0.00688612	0.00123586	2.5e-08	456692	ukb-b-19560	rs9851256	T	0.394534	Skin colour	ZBTB38
3	141177845	0.025	0.0046	3.40001e-08	153429	ieu-a-60	rs9851256	T	0.4083	Waist circumference	ZBTB38
3	141177845	0.025	0.0046	3.40001e-08	153429	ieu-a-61	rs9851256	T	0.4083	Waist circumference	ZBTB38
3	141177845	0.0325	0.006	4.62701e-08	360838	ebi-a-GCST005038	rs9851256	T	0.3384	Allergic disease (asthma, hay fever or eczema)	ZBTB38
3	141178347	0.0347275	0.00138578	1.39959e-138	461950	ukb-b-10787	rs9289629	G	0.334073	Standing height	ZBTB38
3	141178347	0.0362477	0.00183323	5.74645e-87	336474	ukb-a-389	rs9289629	G	0.336107	Standing height	ZBTB38
3	141178347	0.0284581	0.00159374	2.60016e-71	461536	ukb-b-16881	rs9289629	G	0.334058	Sitting height	ZBTB38
3	141178347	0.0298268	0.00199478	1.55991e-50	336172	ukb-a-195	rs9289629	G	0.336107	Sitting height	ZBTB38
3	141178347	0.181762	0.0128787	3.14051e-45	26268	eqtl-a-ENSG00000177311	rs9289629	G	0.301507	ENSG00000177311	ZBTB38
3	141178347	0.0248672	0.00176194	3.23073e-45	332021	ukb-a-35	rs9289629	G	0.336107	Comparative height size at age 10	ZBTB38
3	141178347	0.043	0.0031	1.50003e-42	253079	ieu-a-89	rs9289629	G	0.342	Height	ZBTB38
3	141178347	0.0267	0.002	2.29615e-40	450243	ebi-a-GCST90000025	rs9289629	G	0.3344	Appendicular lean mass	ZBTB38
3	141178347	0.0173942	0.00131414	5.40008e-40	454508	ukb-b-17409	rs9289629	G	0.334078	Trunk fat-free mass	ZBTB38
3	141178347	0.0173094	0.00130995	7.29962e-40	454463	ukb-b-9685	rs9289629	G	0.334076	Trunk predicted mass	ZBTB38
3	141178347	0.017374	0.0013189	1.29987e-39	454850	ukb-b-13354	rs9289629	G	0.334098	Whole body fat-free mass	ZBTB38
3	141178347	0.0172227	0.00132111	7.59976e-39	454888	ukb-b-14540	rs9289629	G	0.334094	Whole body water mass	ZBTB38
3	141178347	0.0178853	0.00138695	4.79954e-38	454874	ukb-b-16446	rs9289629	G	0.334093	Basal metabolic rate	ZBTB38
3	141178347	-0.0313542	0.00254448	6.9759e-35	344728	ukb-d-30260_irnt	rs9289629	G	0.336131	Mean reticulocyte volume	ZBTB38
3	141178347	0.0168776	0.00137402	1.10002e-34	454799	ukb-b-17271	rs9289629	G	0.33408	Leg predicted mass (left)	ZBTB38
3	141178347	0.0321628	0.00269675	2.70023e-34	244730	ebi-a-GCST90000027	rs9289629	G	0.334672	Appendicular lean mass	ZBTB38
3	141178347	0.0168787	0.00138308	2.99985e-34	454805	ukb-b-16099	rs9289629	G	0.334082	Leg fat-free mass (left)	ZBTB38
3	141178347	0.0167469	0.00137349	3.40017e-34	454834	ukb-b-14310	rs9289629	G	0.334088	Leg predicted mass (right)	ZBTB38
3	141178347	0.0168528	0.00138239	3.50026e-34	454835	ukb-b-12828	rs9289629	G	0.334088	Leg fat-free mass (right)	ZBTB38
3	141178347	0.0161519	0.00133827	1.50003e-33	454672	ukb-b-19925	rs9289629	G	0.334087	Arm fat-free mass (left)	ZBTB38
3	141178347	0.0158951	0.00133297	8.80035e-33	454655	ukb-b-9093	rs9289629	G	0.334081	Arm predicted mass (left)	ZBTB38
3	141178347	-0.0300112	0.00251814	9.67609e-33	350473	ukb-d-30040_irnt	rs9289629	G	0.336226	Mean corpuscular volume	ZBTB38
3	141178347	-0.0296903	0.00251221	3.18127e-32	350472	ukb-d-30050_irnt	rs9289629	G	0.33623	Mean corpuscular haemoglobin	ZBTB38
3	141178347	0.0153185	0.0013128	1.80011e-31	454753	ukb-b-19520	rs9289629	G	0.334087	Arm fat-free mass (right)	ZBTB38
3	141178347	0.02803	0.00240273	1.9002e-31	265753	ukb-b-4080	rs9289629	G	0.333895	Ankle spacing width	ZBTB38
3	141178347	0.0250239	0.00216713	7.73927e-31	350475	ukb-d-30010_irnt	rs9289629	G	0.336229	Red blood cell (erythrocyte) count	ZBTB38
3	141178347	0.0149889	0.00130837	2.19989e-30	454746	ukb-b-16698	rs9289629	G	0.334088	Arm predicted mass (right)	ZBTB38
3	141178347	-0.0429608	0.00376267	3.41507e-30	172433	ebi-a-GCST004602	rs9289629	G	0.3345	Mean corpuscular volume	ZBTB38
3	141178347	0.0208127	0.00184248	1.39991e-29	461632	ukb-b-11842	rs9289629	G	0.334081	Weight	ZBTB38
3	141178347	0.3264	0.0289	1.40799e-29	104142	ieu-b-4814	rs9289629	G	NA	Height	ZBTB38
3	141178347	0.0207319	0.00185569	5.60015e-29	454893	ukb-b-12039	rs9289629	G	0.334092	Weight	ZBTB38
3	141178347	0.0177215	0.00163225	1.8638e-27	331291	ukb-a-266	rs9289629	G	0.336107	Whole body fat-free mass	ZBTB38
3	141178347	0.017543	0.00162592	3.89673e-27	331030	ukb-a-292	rs9289629	G	0.336107	Trunk fat-free mass	ZBTB38
3	141178347	0.0174453	0.00162063	5.11446e-27	330995	ukb-a-293	rs9289629	G	0.336107	Trunk predicted mass	ZBTB38
3	141178347	0.00854362	0.000794948	6.15319e-27	360270	ukb-d-1747_1	rs9289629	G	0.336216	Hair colour (natural, before greying): Blonde	ZBTB38
3	141178347	0.0174643	0.00163469	1.22744e-26	331315	ukb-a-267	rs9289629	G	0.336107	Whole body water mass	ZBTB38
3	141178347	0.0182845	0.00171151	1.2314e-26	331307	ukb-a-268	rs9289629	G	0.336107	Basal metabolic rate	ZBTB38
3	141178347	-0.0397331	0.0037727	6.16737e-26	172332	ebi-a-GCST004630	rs9289629	G	0.3346	Mean corpuscular hemoglobin	ZBTB38
3	141178347	0.0173017	0.00169976	2.48256e-24	331258	ukb-a-280	rs9289629	G	0.336107	Leg fat-free mass (left)	ZBTB38
3	141178347	0.017153	0.0016882	2.99916e-24	331253	ukb-a-281	rs9289629	G	0.336107	Leg predicted mass (left)	ZBTB38
3	141178347	0.017237	0.00169908	3.51965e-24	331285	ukb-a-276	rs9289629	G	0.336107	Leg fat-free mass (right)	ZBTB38
3	141178347	0.0170978	0.00168801	4.14286e-24	331285	ukb-a-277	rs9289629	G	0.336107	Leg predicted mass (right)	ZBTB38
3	141178347	0.020077	0.002013	2.16023e-23	524923	ieu-b-32	rs9289629	G	0.332208	lymphocyte cell count	ZBTB38
3	141178347	0.0163345	0.00164112	2.45867e-23	331159	ukb-a-288	rs9289629	G	0.336107	Arm fat-free mass (left)	ZBTB38
3	141178347	0.0159802	0.001635	1.46926e-22	331146	ukb-a-289	rs9289629	G	0.336107	Arm predicted mass (left)	ZBTB38
3	141178347	0.0156741	0.00160846	1.95524e-22	331221	ukb-a-284	rs9289629	G	0.336107	Arm fat-free mass (right)	ZBTB38
3	141178347	0.0217425	0.00225546	5.45884e-22	336227	ukb-a-249	rs9289629	G	0.336107	Weight	ZBTB38
3	141178347	0.0153069	0.00160276	1.30107e-21	331216	ukb-a-285	rs9289629	G	0.336107	Arm predicted mass (right)	ZBTB38
3	141178347	-0.0111722	0.00120966	2.57632e-20	360270	ukb-d-1747_4	rs9289629	G	0.336216	Hair colour (natural, before greying): Dark brown	ZBTB38
3	141178347	-0.022611	0.0024688	5.27716e-20	342439	ukb-d-30770_irnt	rs9289629	G	0.3362	IGF-1	ZBTB38
3	141178347	0.0224075	0.0024712	1.20005e-19	148653	ukb-b-8428	rs9289629	G	0.333611	Forced expiratory volume in 1-second (FEV1), predicted	ZBTB38
3	141178347	0.0193526	0.00214027	1.50003e-19	454588	ukb-b-20044	rs9289629	G	0.334078	Trunk fat mass	ZBTB38
3	141178347	0.0340463	0.00379149	2.71581e-19	172952	ebi-a-GCST004601	rs9289629	G	0.3345	Red blood cell count	ZBTB38
3	141178347	-0.12551	0.014002	3.14847e-19	342439	ukb-d-30770_raw	rs9289629	G	0.3362	IGF-1	ZBTB38
3	141178347	0.0181614	0.00211793	9.8992e-18	462117	ukb-b-15590	rs9289629	G	0.334059	Hip circumference	ZBTB38
3	141178347	-0.0215705	0.00254717	2.49689e-17	344729	ukb-d-30270_irnt	rs9289629	G	0.336131	Mean sphered cell volume	ZBTB38
3	141178347	-0.019763	0.00245652	8.64172e-16	349861	ukb-d-30190_irnt	rs9289629	G	0.336244	Monocyte percentage	ZBTB38
3	141178347	0.0206907	0.0025991	1.71593e-15	331093	ukb-a-291	rs9289629	G	0.336107	Trunk fat mass	ZBTB38
3	141178347	0.2731	0.0347	3.82472e-15	71872	ieu-b-4813	rs9289629	G	NA	Height	ZBTB38
3	141178347	0.0364293	0.00470014	9.09913e-15	99071	ukb-b-7500	rs9289629	G	0.334587	Spherical power (left)	ZBTB38
3	141178347	0.0159025	0.00207564	1.80011e-14	454137	ukb-b-19393	rs9289629	G	0.334108	Whole body fat mass	ZBTB38
3	141178347	0.0353496	0.00469073	4.79954e-14	99380	ukb-b-19994	rs9289629	G	0.334385	Spherical power (right)	ZBTB38
3	141178347	0.0189258	0.0025562	1.32587e-13	336601	ukb-a-388	rs9289629	G	0.336107	Hip circumference	ZBTB38
3	141178347	0.0242488	0.00327732	1.39991e-13	146226	ukb-b-2122	rs9289629	G	0.33484	Ankle spacing width (left)	ZBTB38
3	141178347	0.042	0.0061	4.16006e-12	73128	ieu-a-97	rs9289629	G	0.3417	Height	ZBTB38
3	141178347	0.0200598	0.00289403	4.18794e-12	110423	ukb-a-234	rs9289629	G	0.336107	Forced expiratory volume in 1-second (FEV1) predicted	ZBTB38
3	141178347	0.0228034	0.00331751	6.29941e-12	146181	ukb-b-8607	rs9289629	G	0.334799	Ankle spacing width (right)	ZBTB38
3	141178347	-0.00875494	0.00127495	6.59933e-12	456692	ukb-b-19560	rs9289629	G	0.334263	Skin colour	ZBTB38
3	141178347	0.0198677	0.0029963	9.70063e-12	205513	ebi-a-GCST90000026	rs9289629	G	0.334001	Appendicular lean mass	ZBTB38
3	141178347	0.0257241	0.00383843	2.06016e-11	171643	ebi-a-GCST004627	rs9289629	G	0.3345	Lymphocyte counts	ZBTB38
3	141178347	0.0167299	0.00251865	3.09101e-11	330762	ukb-a-265	rs9289629	G	0.336107	Whole body fat mass	ZBTB38
3	141178347	0.0113504	0.00171569	3.71108e-11	165649	ukb-d-2395_1	rs9289629	G	0.336163	Hair/balding pattern: Pattern 1	ZBTB38
3	141178347	0.0846403	0.0129497	6.3183e-11	14251	eqtl-a-ENSG00000155903	rs9289629	G	0.301507	ENSG00000155903	ZBTB38
3	141178347	-0.00329755	0.000505777	7.05018e-11	360270	ukb-d-1747_5	rs9289629	G	0.336216	Hair colour (natural, before greying): Black	ZBTB38
3	141178347	0.0427	0.0067	1.38899e-10	228951	ieu-a-1126	rs9289629	G	0.3174	Breast cancer (Combined Oncoarray; iCOGS; GWAS meta analysis)	ZBTB38
3	141178347	0.0427	0.0067	1.38899e-10	139274	ebi-a-GCST004988	rs9289629	G	0.3174	Breast cancer	ZBTB38
3	141178347	0.0111463	0.00174607	1.7e-10	421986	ukb-b-7953	rs9289629	G	0.33415	Forced vital capacity (FVC)	ZBTB38
3	141178347	-0.0155777	0.0024606	2.4409e-10	349856	ukb-d-30130_irnt	rs9289629	G	0.336246	Monocyte count	ZBTB38
3	141178347	-0.012358	0.001987	5.10999e-10	521594	ieu-b-31	rs9289629	G	0.332209	monocyte cell count	ZBTB38
3	141178347	-0.0234673	0.00379556	6.29593e-10	170494	ebi-a-GCST004609	rs9289629	G	0.3346	Monocyte percentage of white cells	ZBTB38
3	141178347	0.0120648	0.00196699	8.60003e-10	454613	ukb-b-16407	rs9289629	G	0.334082	Trunk fat percentage	ZBTB38
3	141178347	-0.00905602	0.00147705	8.7444e-10	154988	ukb-a-303	rs9289629	G	0.336107	Hair/balding pattern: Pattern 4	ZBTB38
3	141178347	0.00547584	0.000925029	3.2e-09	462013	ukb-b-17241	rs9289629	G	0.334114	Blood clot, DVT, bronchitis, emphysema, asthma, rhinitis, eczema, allergy diagnosed by doctor: Hayfever, allergic rhinitis or eczema	ZBTB38
3	141178347	0.01218	0.00208805	5.39995e-09	454757	ukb-b-6704	rs9289629	G	0.334081	Arm fat mass (right)	ZBTB38
3	141178347	0.00975374	0.00168275	6.80002e-09	454823	ukb-b-7212	rs9289629	G	0.334085	Leg fat mass (left)	ZBTB38
3	141178347	0.013579	0.00237277	1.04836e-08	331113	ukb-a-290	rs9289629	G	0.336107	Trunk fat percentage	ZBTB38
3	141178347	0.00972983	0.00170292	1.09999e-08	454846	ukb-b-18096	rs9289629	G	0.334095	Leg fat mass (right)	ZBTB38
3	141178347	0.0119235	0.0020881	1.09999e-08	454684	ukb-b-8338	rs9289629	G	0.334087	Arm fat mass (left)	ZBTB38
3	141178347	0.037	0.0066	2.42003e-08	60542	ieu-a-96	rs9289629	G	0.3417	Height	ZBTB38
3	141178347	0.00678441	0.00123046	3.51544e-08	360270	ukb-d-1747_3	rs9289629	G	0.336216	Hair colour (natural, before greying): Light brown	ZBTB38
3	141178347	0.0138989	0.0025251	3.70886e-08	349856	ukb-d-30120_irnt	rs9289629	G	0.336246	Lymphocyte count	ZBTB38
3	141178347	0.0105059	0.0019135	4e-08	345665	ukb-b-14713	rs9289629	G	0.334216	Forced vital capacity (FVC), Best measure	ZBTB38
3	141178347	0.011509	0.002106	4.77002e-08	474237	ieu-b-33	rs9289629	G	0.33331	eosinophil cell count	ZBTB38
3	141178347	0.0433	0.0079	4.79104e-08	175475	ieu-a-1127	rs9289629	G	0.3166	ER+ Breast cancer (Combined Oncoarray; iCOGS; GWAS meta analysis)	ZBTB38
3	141178670	0.0300608	0.00134043	2.19786e-111	461950	ukb-b-10787	rs9289630	C	0.389069	Standing height	ZBTB38
3	141178670	0.0313522	0.00177517	8.92894e-70	336474	ukb-a-389	rs9289630	C	0.390762	Standing height	ZBTB38
3	141178670	0.0251611	0.00154156	6.89922e-60	461536	ukb-b-16881	rs9289630	C	0.389049	Sitting height	ZBTB38
3	141178670	0.0204246	0.00134147	2.39994e-52	454874	ukb-b-16446	rs9289630	C	0.389118	Basal metabolic rate	ZBTB38
3	141178670	0.0192402	0.00127566	2.09991e-51	454850	ukb-b-13354	rs9289630	C	0.389123	Whole body fat-free mass	ZBTB38
3	141178670	0.0191509	0.0012778	8.9002e-51	454888	ukb-b-14540	rs9289630	C	0.389119	Whole body water mass	ZBTB38
3	141178670	0.018728	0.001271	3.80014e-49	454508	ukb-b-17409	rs9289630	C	0.389095	Trunk fat-free mass	ZBTB38
3	141178670	0.0185968	0.00126694	8.9002e-49	454463	ukb-b-9685	rs9289630	C	0.389094	Trunk predicted mass	ZBTB38
3	141178670	0.0194614	0.00132894	1.50003e-48	454799	ukb-b-17271	rs9289630	C	0.389104	Leg predicted mass (left)	ZBTB38
3	141178670	0.0194742	0.00133771	5.19996e-48	454805	ukb-b-16099	rs9289630	C	0.389107	Leg fat-free mass (left)	ZBTB38
3	141178670	0.0258053	0.00178211	1.59993e-47	461632	ukb-b-11842	rs9289630	C	0.389074	Weight	ZBTB38
3	141178670	0.0190297	0.00132844	1.50003e-46	454834	ukb-b-14310	rs9289630	C	0.389111	Leg predicted mass (right)	ZBTB38
3	141178670	0.0256337	0.00179484	2.80027e-46	454893	ukb-b-12039	rs9289630	C	0.389117	Weight	ZBTB38
3	141178670	0.0190786	0.00133705	3.40017e-46	454835	ukb-b-12828	rs9289630	C	0.389111	Leg fat-free mass (right)	ZBTB38
3	141178670	0.0180873	0.00129436	2.19989e-44	454672	ukb-b-19925	rs9289630	C	0.389104	Arm fat-free mass (left)	ZBTB38
3	141178670	0.0180122	0.00128922	2.29985e-44	454655	ukb-b-9093	rs9289630	C	0.389101	Arm predicted mass (left)	ZBTB38
3	141178670	0.0269088	0.00193143	4.16102e-44	336172	ukb-a-195	rs9289630	C	0.390762	Sitting height	ZBTB38
3	141178670	0.0170973	0.00126545	1.29987e-41	454746	ukb-b-16698	rs9289630	C	0.389104	Arm predicted mass (right)	ZBTB38
3	141178670	0.017124	0.00126973	1.9002e-41	454753	ukb-b-19520	rs9289630	C	0.389104	Arm fat-free mass (right)	ZBTB38
3	141178670	0.0229152	0.00170609	4.05602e-41	332021	ukb-a-35	rs9289630	C	0.390762	Comparative height size at age 10	ZBTB38
3	141178670	0.0207285	0.0016567	6.54938e-36	331307	ukb-a-268	rs9289630	C	0.390762	Basal metabolic rate	ZBTB38
3	141178670	0.0195329	0.00157999	4.23741e-35	331291	ukb-a-266	rs9289630	C	0.390762	Whole body fat-free mass	ZBTB38
3	141178670	0.0193883	0.00158236	1.65158e-34	331315	ukb-a-267	rs9289630	C	0.390762	Whole body water mass	ZBTB38
3	141178670	0.0253278	0.00207002	1.99986e-34	454588	ukb-b-20044	rs9289630	C	0.389098	Trunk fat mass	ZBTB38
3	141178670	0.0235	0.0019	6.79204e-34	450243	ebi-a-GCST90000025	rs9289630	C	0.3892	Appendicular lean mass	ZBTB38
3	141178670	0.0264804	0.00218351	7.68245e-34	336227	ukb-a-249	rs9289630	C	0.390762	Weight	ZBTB38
3	141178670	0.0198452	0.0016453	1.70923e-33	331258	ukb-a-280	rs9289630	C	0.390762	Leg fat-free mass (left)	ZBTB38
3	141178670	0.0196847	0.00163412	2.06681e-33	331253	ukb-a-281	rs9289630	C	0.390762	Leg predicted mass (left)	ZBTB38
3	141178670	0.0189572	0.00157381	2.08449e-33	331030	ukb-a-292	rs9289630	C	0.390762	Trunk fat-free mass	ZBTB38
3	141178670	0.0187796	0.00156869	5.08979e-33	330995	ukb-a-293	rs9289630	C	0.390762	Trunk predicted mass	ZBTB38
3	141178670	0.0194658	0.00164467	2.59179e-32	331285	ukb-a-276	rs9289630	C	0.390762	Leg fat-free mass (right)	ZBTB38
3	141178670	0.0193281	0.00163396	2.80608e-32	331285	ukb-a-277	rs9289630	C	0.390762	Leg predicted mass (right)	ZBTB38
3	141178670	0.02418	0.00204857	3.80014e-32	462117	ukb-b-15590	rs9289630	C	0.389045	Hip circumference	ZBTB38
3	141178670	0.0273275	0.00232465	6.59933e-32	265753	ukb-b-4080	rs9289630	C	0.388826	Ankle spacing width	ZBTB38
3	141178670	0.0182706	0.00158854	1.31432e-30	331159	ukb-a-288	rs9289630	C	0.390762	Arm fat-free mass (left)	ZBTB38
3	141178670	0.142128	0.0124029	2.11446e-30	26265	eqtl-a-ENSG00000177311	rs9289630	C	0.352185	ENSG00000177311	ZBTB38
3	141178670	0.0179096	0.00158261	1.10103e-29	331146	ukb-a-289	rs9289630	C	0.390762	Arm predicted mass (left)	ZBTB38
3	141178670	0.022471	0.0020076	4.40048e-29	454137	ukb-b-19393	rs9289630	C	0.389138	Whole body fat mass	ZBTB38
3	141178670	0.0173014	0.00155144	7.09741e-29	331216	ukb-a-285	rs9289630	C	0.390762	Arm predicted mass (right)	ZBTB38
3	141178670	0.0173407	0.00155697	8.34065e-29	331221	ukb-a-284	rs9289630	C	0.390762	Arm fat-free mass (right)	ZBTB38
3	141178670	0.0277697	0.00260643	1.69981e-27	244730	ebi-a-GCST90000027	rs9289630	C	0.389608	Appendicular lean mass	ZBTB38
3	141178670	0.0082373	0.000769765	1.01555e-26	360270	ukb-d-1747_1	rs9289630	C	0.39084	Hair colour (natural, before greying): Blonde	ZBTB38
3	141178670	-0.0252815	0.00237827	2.17671e-26	349861	ukb-d-30190_irnt	rs9289630	C	0.390751	Monocyte percentage	ZBTB38
3	141178670	0.021648	0.00209836	5.97723e-25	350475	ukb-d-30010_irnt	rs9289630	C	0.390728	Red blood cell (erythrocyte) count	ZBTB38
3	141178670	0.0258907	0.00251577	7.7732e-25	331093	ukb-a-291	rs9289630	C	0.390762	Trunk fat mass	ZBTB38
3	141178670	-0.024368	0.00243828	1.6323e-23	350473	ukb-d-30040_irnt	rs9289630	C	0.390726	Mean corpuscular volume	ZBTB38
3	141178670	-0.0240381	0.00243255	5.02574e-23	350472	ukb-d-30050_irnt	rs9289630	C	0.39073	Mean corpuscular haemoglobin	ZBTB38
3	141178670	0.0242837	0.00247473	1.00023e-22	336601	ukb-a-388	rs9289630	C	0.390762	Hip circumference	ZBTB38
3	141178670	-0.018858	0.001921	1.00995e-22	521585	ieu-b-31	rs9289630	C	0.387075	monocyte cell count	ZBTB38
3	141178670	0.0194491	0.00201955	5.90065e-22	454757	ukb-b-6704	rs9289630	C	0.3891	Arm fat mass (right)	ZBTB38
3	141178670	0.0153902	0.00162756	3.19963e-21	454823	ukb-b-7212	rs9289630	C	0.38911	Leg fat mass (left)	ZBTB38
3	141178670	0.0190593	0.00201957	3.80014e-21	454684	ukb-b-8338	rs9289630	C	0.389107	Arm fat mass (left)	ZBTB38
3	141178670	0.0155254	0.00164708	4.30031e-21	454846	ukb-b-18096	rs9289630	C	0.389114	Leg fat mass (right)	ZBTB38
3	141178670	0.116983	0.0124215	4.60681e-21	14248	eqtl-a-ENSG00000155903	rs9289630	C	0.352185	ENSG00000155903	ZBTB38
3	141178670	-0.0231624	0.00246363	5.39883e-21	344728	ukb-d-30260_irnt	rs9289630	C	0.390725	Mean reticulocyte volume	ZBTB38
3	141178670	-0.022255	0.0023903	1.27997e-20	342439	ukb-d-30770_irnt	rs9289630	C	0.39081	IGF-1	ZBTB38
3	141178670	0.0224604	0.00243809	3.20996e-20	330762	ukb-a-265	rs9289630	C	0.390762	Whole body fat mass	ZBTB38
3	141178670	0.0174843	0.00190243	3.90032e-20	454613	ukb-b-16407	rs9289630	C	0.389101	Trunk fat percentage	ZBTB38
3	141178670	-0.12371	0.013557	7.19283e-20	342439	ukb-d-30770_raw	rs9289630	C	0.39081	IGF-1	ZBTB38
3	141178670	0.2568	0.0286	3.1067e-19	100035	ieu-b-4814	rs9289630	C	NA	Height	ZBTB38
3	141178670	0.016928	0.001946	3.59998e-18	524914	ieu-b-32	rs9289630	C	0.387078	lymphocyte cell count	ZBTB38
3	141178670	0.0275106	0.00317175	4.19952e-18	146226	ukb-b-2122	rs9289630	C	0.389113	Ankle spacing width (left)	ZBTB38
3	141178670	-0.0205388	0.00238226	6.63285e-18	349856	ukb-d-30130_irnt	rs9289630	C	0.390752	Monocyte count	ZBTB38
3	141178670	0.0363668	0.00425061	6.90081e-18	NA	bbj-a-70	rs9289630	C	0.17439	Height	ZBTB38
3	141178670	-0.00989937	0.00117137	2.89534e-17	360270	ukb-d-1747_4	rs9289630	C	0.39084	Hair colour (natural, before greying): Dark brown	ZBTB38
3	141178670	0.0265647	0.00321047	1.29987e-16	146181	ukb-b-8607	rs9289630	C	0.389101	Ankle spacing width (right)	ZBTB38
3	141178670	-0.0296059	0.00367259	7.54918e-16	170494	ebi-a-GCST004609	rs9289630	C	0.3886	Monocyte percentage of white cells	ZBTB38
3	141178670	0.0197191	0.00244847	8.06306e-16	331226	ukb-a-283	rs9289630	C	0.390762	Arm fat mass (right)	ZBTB38
3	141178670	0.0157862	0.00197506	1.32373e-15	331275	ukb-a-279	rs9289630	C	0.390762	Leg fat mass (left)	ZBTB38
3	141178670	0.0157992	0.00199787	2.62301e-15	331293	ukb-a-275	rs9289630	C	0.390762	Leg fat mass (right)	ZBTB38
3	141178670	-0.0287708	0.00364027	2.71206e-15	172433	ebi-a-GCST004602	rs9289630	C	0.3886	Mean corpuscular volume	ZBTB38
3	141178670	0.0181256	0.00229674	2.98607e-15	331113	ukb-a-290	rs9289630	C	0.390762	Trunk fat percentage	ZBTB38
3	141178670	0.0192969	0.00244906	3.30141e-15	331164	ukb-a-287	rs9289630	C	0.390762	Arm fat mass (left)	ZBTB38
3	141178670	0.0144758	0.00183898	3.50026e-15	462166	ukb-b-9405	rs9289630	C	0.389039	Waist circumference	ZBTB38
3	141178670	0.0123827	0.00158474	5.60015e-15	454633	ukb-b-8909	rs9289630	C	0.38912	Body fat percentage	ZBTB38
3	141178670	0.0184953	0.00238954	9.8992e-15	148653	ukb-b-8428	rs9289630	C	0.389477	Forced expiratory volume in 1-second (FEV1), predicted	ZBTB38
3	141178670	-0.0275198	0.00365057	4.75445e-14	172332	ebi-a-GCST004630	rs9289630	C	0.3887	Mean corpuscular hemoglobin	ZBTB38
3	141178670	-0.00343592	0.00048975	2.29245e-12	360270	ukb-d-1747_5	rs9289630	C	0.39084	Hair colour (natural, before greying): Black	ZBTB38
3	141178670	0.0155282	0.00221351	2.30038e-12	336639	ukb-a-382	rs9289630	C	0.390762	Waist circumference	ZBTB38
3	141178670	0.0307687	0.0045439	1.29987e-11	99380	ukb-b-19994	rs9289630	C	0.389004	Spherical power (right)	ZBTB38
3	141178670	0.0305966	0.00455413	1.80011e-11	99071	ukb-b-7500	rs9289630	C	0.389143	Spherical power (left)	ZBTB38
3	141178670	-0.00808659	0.00123333	5.50047e-11	456692	ukb-b-19560	rs9289630	C	0.389257	Skin colour	ZBTB38
3	141178670	0.0240401	0.00366837	5.626e-11	172952	ebi-a-GCST004601	rs9289630	C	0.3886	Red blood cell count	ZBTB38
3	141178670	0.0124491	0.00191599	8.179e-11	331117	ukb-a-264	rs9289630	C	0.390762	Body fat percentage	ZBTB38
3	141178670	-0.015475	0.00246612	3.49977e-10	344729	ukb-d-30270_irnt	rs9289630	C	0.390725	Mean sphered cell volume	ZBTB38
3	141178670	0.0182772	0.00290087	6.29999e-10	205513	ebi-a-GCST90000026	rs9289630	C	0.38876	Appendicular lean mass	ZBTB38
3	141178670	0.00969713	0.0015732	7.10003e-10	454789	ukb-b-12854	rs9289630	C	0.389103	Arm fat percentage (right)	ZBTB38
3	141178670	0.00957081	0.00156436	9.49992e-10	454724	ukb-b-20188	rs9289630	C	0.389104	Arm fat percentage (left)	ZBTB38
3	141178670	0.208	0.0342	1.15401e-09	69423	ieu-b-4813	rs9289630	C	NA	Height	ZBTB38
3	141178670	0.021705	0.00368421	3.83001e-09	169545	ebi-a-GCST004608	rs9289630	C	0.3885	Granulocyte percentage of myeloid white cells	ZBTB38
3	141178670	0.0162244	0.00280164	7.01423e-09	110423	ukb-a-234	rs9289630	C	0.390762	Forced expiratory volume in 1-second (FEV1) predicted	ZBTB38
3	141178670	0.0368	0.0064	1.04701e-08	228951	ieu-a-1126	rs9289630	C	0.3665	Breast cancer (Combined Oncoarray; iCOGS; GWAS meta analysis)	ZBTB38
3	141178670	0.0368	0.0064	1.04701e-08	139274	ebi-a-GCST004988	rs9289630	C	0.3665	Breast cancer	ZBTB38
3	141178670	0.00504589	0.000894793	1.7e-08	462013	ukb-b-17241	rs9289630	C	0.389111	Blood clot, DVT, bronchitis, emphysema, asthma, rhinitis, eczema, allergy diagnosed by doctor: Hayfever, allergic rhinitis or eczema	ZBTB38
3	141178670	-0.0113532	0.00201865	1.89998e-08	NA	ieu-b-107	rs9289630	C	0.389076	apolipoprotein A-I	ZBTB38
3	141178786	0.0293951	0.00133207	6.5013e-108	461950	ukb-b-10787	rs9289631	C	0.402792	Standing height	ZBTB38
3	141178786	0.0307513	0.00176462	5.5616e-68	336474	ukb-a-389	rs9289631	C	0.404196	Standing height	ZBTB38
3	141178786	0.0244406	0.00153196	2.70023e-57	461536	ukb-b-16881	rs9289631	C	0.402774	Sitting height	ZBTB38
3	141178786	0.0195603	0.00133316	9.70063e-49	454874	ukb-b-16446	rs9289631	C	0.402802	Basal metabolic rate	ZBTB38
3	141178786	0.0183761	0.00126775	1.29987e-47	454850	ukb-b-13354	rs9289631	C	0.402806	Whole body fat-free mass	ZBTB38
3	141178786	0.0182782	0.00126988	5.70033e-47	454888	ukb-b-14540	rs9289631	C	0.402803	Whole body water mass	ZBTB38
3	141178786	0.017871	0.00126313	1.9002e-45	454508	ukb-b-17409	rs9289631	C	0.402779	Trunk fat-free mass	ZBTB38
3	141178786	0.0177975	0.00125911	2.29985e-45	454463	ukb-b-9685	rs9289631	C	0.402779	Trunk predicted mass	ZBTB38
3	141178786	0.0249412	0.00177103	4.79954e-45	461632	ukb-b-11842	rs9289631	C	0.402792	Weight	ZBTB38
3	141178786	0.0185417	0.0013207	8.99912e-45	454799	ukb-b-17271	rs9289631	C	0.402787	Leg predicted mass (left)	ZBTB38
3	141178786	0.0185742	0.00132941	2.29985e-44	454805	ukb-b-16099	rs9289631	C	0.40279	Leg fat-free mass (left)	ZBTB38
3	141178786	0.018284	0.0013202	1.29987e-43	454834	ukb-b-14310	rs9289631	C	0.402794	Leg predicted mass (right)	ZBTB38
3	141178786	0.0246985	0.00178372	1.29987e-43	454893	ukb-b-12039	rs9289631	C	0.402801	Weight	ZBTB38
3	141178786	0.0183506	0.00132876	2.19989e-43	454835	ukb-b-12828	rs9289631	C	0.402794	Leg fat-free mass (right)	ZBTB38
3	141178786	0.0260843	0.00191998	4.99344e-42	336172	ukb-a-195	rs9289631	C	0.404196	Sitting height	ZBTB38
3	141178786	0.0173046	0.00128125	1.39991e-41	454655	ukb-b-9093	rs9289631	C	0.402784	Arm predicted mass (left)	ZBTB38
3	141178786	0.0173548	0.00128635	1.80011e-41	454672	ukb-b-19925	rs9289631	C	0.402786	Arm fat-free mass (left)	ZBTB38
3	141178786	0.0222775	0.00169591	2.09363e-39	332021	ukb-a-35	rs9289631	C	0.404196	Comparative height size at age 10	ZBTB38
3	141178786	0.0164496	0.00126186	7.59976e-39	454753	ukb-b-19520	rs9289631	C	0.402788	Arm fat-free mass (right)	ZBTB38
3	141178786	0.0163678	0.00125761	1e-38	454746	ukb-b-16698	rs9289631	C	0.402789	Arm predicted mass (right)	ZBTB38
3	141178786	0.0199891	0.00164702	6.87702e-34	331307	ukb-a-268	rs9289631	C	0.404196	Basal metabolic rate	ZBTB38
3	141178786	0.0187972	0.00157076	5.37774e-33	331291	ukb-a-266	rs9289631	C	0.404196	Whole body fat-free mass	ZBTB38
3	141178786	0.0246122	0.00205721	5.50047e-33	454588	ukb-b-20044	rs9289631	C	0.402781	Trunk fat mass	ZBTB38
3	141178786	0.023	0.0019	8.73977e-33	450243	ebi-a-GCST90000025	rs9289631	C	0.4029	Appendicular lean mass	ZBTB38
3	141178786	0.0258488	0.00217057	1.08143e-32	336227	ukb-a-249	rs9289631	C	0.404196	Weight	ZBTB38
3	141178786	0.0186179	0.00157311	2.60916e-32	331315	ukb-a-267	rs9289631	C	0.404196	Whole body water mass	ZBTB38
3	141178786	0.144648	0.0122926	5.77431e-32	26265	eqtl-a-ENSG00000177311	rs9289631	C	0.366385	ENSG00000177311	ZBTB38
3	141178786	0.0271385	0.00230974	7.10068e-32	265753	ukb-b-4080	rs9289631	C	0.402511	Ankle spacing width	ZBTB38
3	141178786	0.0181829	0.00156463	3.26137e-31	331030	ukb-a-292	rs9289631	C	0.404196	Trunk fat-free mass	ZBTB38
3	141178786	0.0189863	0.00163568	3.82472e-31	331258	ukb-a-280	rs9289631	C	0.404196	Leg fat-free mass (left)	ZBTB38
3	141178786	0.0188561	0.00162457	3.85745e-31	331253	ukb-a-281	rs9289631	C	0.404196	Leg predicted mass (left)	ZBTB38
3	141178786	0.0180551	0.00155954	5.45507e-31	330995	ukb-a-293	rs9289631	C	0.404196	Trunk predicted mass	ZBTB38
3	141178786	0.0188217	0.00163505	1.17112e-30	331285	ukb-a-276	rs9289631	C	0.404196	Leg fat-free mass (right)	ZBTB38
3	141178786	0.0186783	0.0016244	1.35894e-30	331285	ukb-a-277	rs9289631	C	0.404196	Leg predicted mass (right)	ZBTB38
3	141178786	0.0232884	0.0020358	2.70023e-30	462117	ukb-b-15590	rs9289631	C	0.402771	Hip circumference	ZBTB38
3	141178786	-0.0267613	0.00236409	1.05828e-29	349861	ukb-d-30190_irnt	rs9289631	C	0.404281	Monocyte percentage	ZBTB38
3	141178786	0.0177234	0.00157927	3.20037e-29	331159	ukb-a-288	rs9289631	C	0.404196	Arm fat-free mass (left)	ZBTB38
3	141178786	0.0173617	0.00157338	2.63027e-28	331146	ukb-a-289	rs9289631	C	0.404196	Arm predicted mass (left)	ZBTB38
3	141178786	0.0168439	0.00154236	9.25977e-28	331216	ukb-a-285	rs9289631	C	0.404196	Arm predicted mass (right)	ZBTB38
3	141178786	0.0169038	0.00154785	9.26616e-28	331221	ukb-a-284	rs9289631	C	0.404196	Arm fat-free mass (right)	ZBTB38
3	141178786	0.0217508	0.00199514	1.10002e-27	454137	ukb-b-19393	rs9289631	C	0.402826	Whole body fat mass	ZBTB38
3	141178786	0.0225474	0.00208588	3.13401e-27	350475	ukb-d-30010_irnt	rs9289631	C	0.404257	Red blood cell (erythrocyte) count	ZBTB38
3	141178786	0.0268785	0.00258985	1.9002e-26	244730	ebi-a-GCST90000027	rs9289631	C	0.403477	Appendicular lean mass	ZBTB38
3	141178786	-0.0255682	0.00241807	3.97832e-26	350472	ukb-d-30050_irnt	rs9289631	C	0.404259	Mean corpuscular haemoglobin	ZBTB38
3	141178786	-0.0254332	0.00242378	9.36268e-26	350473	ukb-d-30040_irnt	rs9289631	C	0.404255	Mean corpuscular volume	ZBTB38
3	141178786	-0.019868	0.001909	2.40991e-25	521592	ieu-b-31	rs9289631	C	0.40046	monocyte cell count	ZBTB38
3	141178786	0.0254557	0.00250107	2.509e-24	331093	ukb-a-291	rs9289631	C	0.404196	Trunk fat mass	ZBTB38
3	141178786	-0.0237246	0.00244911	3.44588e-22	344728	ukb-d-30260_irnt	rs9289631	C	0.404236	Mean reticulocyte volume	ZBTB38
3	141178786	0.0236534	0.00246001	6.94384e-22	336601	ukb-a-388	rs9289631	C	0.404196	Hip circumference	ZBTB38
3	141178786	0.2661	0.0279	1.2471e-21	104142	ieu-b-4814	rs9289631	C	NA	Height	ZBTB38
3	141178786	0.00727317	0.000765194	2.01187e-21	360270	ukb-d-1747_1	rs9289631	C	0.404335	Hair colour (natural, before greying): Blonde	ZBTB38
3	141178786	0.0188104	0.00200703	7.10068e-21	454757	ukb-b-6704	rs9289631	C	0.402785	Arm fat mass (right)	ZBTB38
3	141178786	0.0148999	0.00161747	3.19963e-20	454823	ukb-b-7212	rs9289631	C	0.402792	Leg fat mass (left)	ZBTB38
3	141178786	0.0184401	0.00200707	4.00037e-20	454684	ukb-b-8338	rs9289631	C	0.402789	Arm fat mass (left)	ZBTB38
3	141178786	-0.0215431	0.00236809	9.31108e-20	349856	ukb-d-30130_irnt	rs9289631	C	0.404282	Monocyte count	ZBTB38
3	141178786	0.0220398	0.00242379	9.67609e-20	330762	ukb-a-265	rs9289631	C	0.404196	Whole body fat mass	ZBTB38
3	141178786	0.0148459	0.00163687	1.20005e-19	454846	ukb-b-18096	rs9289631	C	0.402799	Leg fat mass (right)	ZBTB38
3	141178786	0.0171283	0.00189066	1.29987e-19	454613	ukb-b-16407	rs9289631	C	0.402783	Trunk fat percentage	ZBTB38
3	141178786	-0.021479	0.0023762	1.58891e-19	342439	ukb-d-30770_irnt	rs9289631	C	0.40432	IGF-1	ZBTB38
3	141178786	0.0335165	0.00388156	5.40008e-19	NA	bbj-a-70	rs9289631	C	0.21709	Height	ZBTB38
3	141178786	0.01718	0.001934	6.9199e-19	524921	ieu-b-32	rs9289631	C	0.400471	lymphocyte cell count	ZBTB38
3	141178786	-0.11961	0.013477	7.02102e-19	342439	ukb-d-30770_raw	rs9289631	C	0.40432	IGF-1	ZBTB38
3	141178786	0.108664	0.0123188	1.13449e-18	14248	eqtl-a-ENSG00000155903	rs9289631	C	0.366385	ENSG00000155903	ZBTB38
3	141178786	0.0265561	0.00315259	3.69999e-17	146226	ukb-b-2122	rs9289631	C	0.402735	Ankle spacing width (left)	ZBTB38
3	141178786	-0.0302999	0.00361812	5.54753e-17	172433	ebi-a-GCST004602	rs9289631	C	0.4027	Mean corpuscular volume	ZBTB38
3	141178786	-0.0304685	0.0036501	6.98393e-17	170494	ebi-a-GCST004609	rs9289631	C	0.4028	Monocyte percentage of white cells	ZBTB38
3	141178786	0.026106	0.00319106	2.80027e-16	146181	ukb-b-8607	rs9289631	C	0.402734	Ankle spacing width (right)	ZBTB38
3	141178786	-0.0288478	0.00362829	1.8531e-15	172332	ebi-a-GCST004630	rs9289631	C	0.4028	Mean corpuscular hemoglobin	ZBTB38
3	141178786	0.0155532	0.00196349	2.35993e-15	331275	ukb-a-279	rs9289631	C	0.404196	Leg fat mass (left)	ZBTB38
3	141178786	0.0192506	0.00243412	2.60976e-15	331226	ukb-a-283	rs9289631	C	0.404196	Arm fat mass (right)	ZBTB38
3	141178786	0.0180036	0.00228332	3.15864e-15	331113	ukb-a-290	rs9289631	C	0.404196	Trunk fat percentage	ZBTB38
3	141178786	0.0186725	0.00237475	3.80014e-15	148653	ukb-b-8428	rs9289631	C	0.403228	Forced expiratory volume in 1-second (FEV1), predicted	ZBTB38
3	141178786	0.0188822	0.00243475	8.83894e-15	331164	ukb-a-287	rs9289631	C	0.404196	Arm fat mass (left)	ZBTB38
3	141178786	0.0153545	0.00198617	1.07275e-14	331293	ukb-a-275	rs9289631	C	0.404196	Leg fat mass (right)	ZBTB38
3	141178786	0.012141	0.0015749	1.29987e-14	454633	ukb-b-8909	rs9289631	C	0.402802	Body fat percentage	ZBTB38
3	141178786	-0.00888057	0.00116439	2.41268e-14	360270	ukb-d-1747_4	rs9289631	C	0.404335	Hair colour (natural, before greying): Dark brown	ZBTB38
3	141178786	0.0139159	0.00182753	2.60016e-14	462166	ukb-b-9405	rs9289631	C	0.402761	Waist circumference	ZBTB38
3	141178786	0.0151219	0.00220034	6.3183e-12	336639	ukb-a-382	rs9289631	C	0.404196	Waist circumference	ZBTB38
3	141178786	0.0245896	0.00364601	1.53815e-11	172952	ebi-a-GCST004601	rs9289631	C	0.4027	Red blood cell count	ZBTB38
3	141178786	0.0302467	0.00452543	2.29985e-11	99071	ukb-b-7500	rs9289631	C	0.402674	Spherical power (left)	ZBTB38
3	141178786	0.0301276	0.00451584	2.49977e-11	99380	ukb-b-19994	rs9289631	C	0.402477	Spherical power (right)	ZBTB38
3	141178786	0.0422	0.0064	3.76097e-11	228951	ieu-a-1126	rs9289631	C	0.3798	Breast cancer (Combined Oncoarray; iCOGS; GWAS meta analysis)	ZBTB38
3	141178786	0.0422	0.0064	3.76097e-11	139274	ebi-a-GCST004988	rs9289631	C	0.3798	Breast cancer	ZBTB38
3	141178786	-0.0160173	0.0024516	6.43724e-11	344729	ukb-d-30270_irnt	rs9289631	C	0.404236	Mean sphered cell volume	ZBTB38
3	141178786	0.0124296	0.00190473	6.7811e-11	331117	ukb-a-264	rs9289631	C	0.404196	Body fat percentage	ZBTB38
3	141178786	0.2095	0.0334	3.35398e-10	71872	ieu-b-4813	rs9289631	C	NA	Height	ZBTB38
3	141178786	0.0181419	0.00288359	6.4e-10	205513	ebi-a-GCST90000026	rs9289631	C	0.402154	Appendicular lean mass	ZBTB38
3	141178786	0.00942903	0.00156345	1.6e-09	454789	ukb-b-12854	rs9289631	C	0.402786	Arm fat percentage (right)	ZBTB38
3	141178786	0.0220003	0.00366149	1.87202e-09	169545	ebi-a-GCST004608	rs9289631	C	0.4027	Granulocyte percentage of myeloid white cells	ZBTB38
3	141178786	-0.00292356	0.000486834	1.9121e-09	360270	ukb-d-1747_5	rs9289631	C	0.404335	Hair colour (natural, before greying): Black	ZBTB38
3	141178786	0.00933086	0.00155468	2e-09	454724	ukb-b-20188	rs9289631	C	0.402785	Arm fat percentage (left)	ZBTB38
3	141178786	0.0165832	0.00278493	2.61457e-09	110423	ukb-a-234	rs9289631	C	0.404196	Forced expiratory volume in 1-second (FEV1) predicted	ZBTB38
3	141178786	0.0445	0.0076	4.583e-09	175475	ieu-a-1127	rs9289631	C	0.3787	ER+ Breast cancer (Combined Oncoarray; iCOGS; GWAS meta analysis)	ZBTB38
3	141178786	0.0138022	0.00243031	1.35425e-08	349856	ukb-d-30120_irnt	rs9289631	C	0.404282	Lymphocyte count	ZBTB38
3	141178786	0.0209598	0.00369123	1.36101e-08	171643	ebi-a-GCST004627	rs9289631	C	0.4027	Lymphocyte counts	ZBTB38
3	141178786	-0.00795732	0.00142261	2.22931e-08	154988	ukb-a-303	rs9289631	C	0.404196	Hair/balding pattern: Pattern 4	ZBTB38
3	141178786	0.00494351	0.000889215	2.69998e-08	462013	ukb-b-17241	rs9289631	C	0.402826	Blood clot, DVT, bronchitis, emphysema, asthma, rhinitis, eczema, allergy diagnosed by doctor: Hayfever, allergic rhinitis or eczema	ZBTB38
3	141178786	0.00918812	0.00165291	2.72139e-08	165649	ukb-d-2395_1	rs9289631	C	0.403899	Hair/balding pattern: Pattern 1	ZBTB38
3	141178979	0.0294011	0.001332	5.79429e-108	461950	ukb-b-10787	rs2042864	C	0.402818	Standing height	ZBTB38
3	141178979	0.0307637	0.00176453	4.84061e-68	336474	ukb-a-389	rs2042864	C	0.404211	Standing height	ZBTB38
3	141178979	0.0244445	0.00153188	2.49977e-57	461536	ukb-b-16881	rs2042864	C	0.4028	Sitting height	ZBTB38
3	141178979	0.0195729	0.00133309	8.4004e-49	454874	ukb-b-16446	rs2042864	C	0.402829	Basal metabolic rate	ZBTB38
3	141178979	0.0183881	0.00126768	1.10002e-47	454850	ukb-b-13354	rs2042864	C	0.402833	Whole body fat-free mass	ZBTB38
3	141178979	0.0182914	0.00126981	4.79954e-47	454888	ukb-b-14540	rs2042864	C	0.40283	Whole body water mass	ZBTB38
3	141178979	0.0178793	0.00126306	1.69981e-45	454508	ukb-b-17409	rs2042864	C	0.402806	Trunk fat-free mass	ZBTB38
3	141178979	0.0178055	0.00125904	2.09991e-45	454463	ukb-b-9685	rs2042864	C	0.402805	Trunk predicted mass	ZBTB38
3	141178979	0.0249568	0.00177093	4.19952e-45	461632	ukb-b-11842	rs2042864	C	0.402819	Weight	ZBTB38
3	141178979	0.0185586	0.00132063	7.39946e-45	454799	ukb-b-17271	rs2042864	C	0.402814	Leg predicted mass (left)	ZBTB38
3	141178979	0.0185905	0.00132934	1.9002e-44	454805	ukb-b-16099	rs2042864	C	0.402816	Leg fat-free mass (left)	ZBTB38
3	141178979	0.0183002	0.00132013	1.10002e-43	454834	ukb-b-14310	rs2042864	C	0.402821	Leg predicted mass (right)	ZBTB38
3	141178979	0.0247155	0.00178362	1.20005e-43	454893	ukb-b-12039	rs2042864	C	0.402828	Weight	ZBTB38
3	141178979	0.0183675	0.00132869	1.80011e-43	454835	ukb-b-12828	rs2042864	C	0.402821	Leg fat-free mass (right)	ZBTB38
3	141178979	0.0260929	0.00191988	4.6505e-42	336172	ukb-a-195	rs2042864	C	0.404211	Sitting height	ZBTB38
3	141178979	0.0173179	0.00128118	1.20005e-41	454655	ukb-b-9093	rs2042864	C	0.40281	Arm predicted mass (left)	ZBTB38
3	141178979	0.017369	0.00128628	1.50003e-41	454672	ukb-b-19925	rs2042864	C	0.402813	Arm fat-free mass (left)	ZBTB38
3	141178979	0.0222785	0.00169582	2.05873e-39	332021	ukb-a-35	rs2042864	C	0.404211	Comparative height size at age 10	ZBTB38
3	141178979	0.0164656	0.0012618	6.4003e-39	454753	ukb-b-19520	rs2042864	C	0.402815	Arm fat-free mass (right)	ZBTB38
3	141178979	0.0163827	0.00125754	8.49963e-39	454746	ukb-b-16698	rs2042864	C	0.402816	Arm predicted mass (right)	ZBTB38
3	141178979	0.0200139	0.00164693	5.67545e-34	331307	ukb-a-268	rs2042864	C	0.404211	Basal metabolic rate	ZBTB38
3	141178979	0.0188216	0.00157068	4.42486e-33	331291	ukb-a-266	rs2042864	C	0.404211	Whole body fat-free mass	ZBTB38
3	141178979	0.0246312	0.0020571	4.90004e-33	454588	ukb-b-20044	rs2042864	C	0.402808	Trunk fat mass	ZBTB38
3	141178979	0.023	0.0019	8.21486e-33	450243	ebi-a-GCST90000025	rs2042864	C	0.4029	Appendicular lean mass	ZBTB38
3	141178979	0.0258757	0.00217046	9.25124e-33	336227	ukb-a-249	rs2042864	C	0.404211	Weight	ZBTB38
3	141178979	0.0186432	0.00157303	2.13895e-32	331315	ukb-a-267	rs2042864	C	0.404211	Whole body water mass	ZBTB38
3	141178979	0.0271383	0.00230965	7.10068e-32	265753	ukb-b-4080	rs2042864	C	0.402535	Ankle spacing width	ZBTB38
3	141178979	0.144361	0.012293	7.63484e-32	26265	eqtl-a-ENSG00000177311	rs2042864	C	0.366366	ENSG00000177311	ZBTB38
3	141178979	0.035	0.003	1.39991e-31	253050	ieu-a-89	rs2042864	C	0.432	Height	ZBTB38
3	141178979	0.0182064	0.00156455	2.71706e-31	331030	ukb-a-292	rs2042864	C	0.404211	Trunk fat-free mass	ZBTB38
3	141178979	0.0190123	0.0016356	3.15283e-31	331258	ukb-a-280	rs2042864	C	0.404211	Leg fat-free mass (left)	ZBTB38
3	141178979	0.0188813	0.00162448	3.19374e-31	331253	ukb-a-281	rs2042864	C	0.404211	Leg predicted mass (left)	ZBTB38
3	141178979	0.0180781	0.00155946	4.56037e-31	330995	ukb-a-293	rs2042864	C	0.404211	Trunk predicted mass	ZBTB38
3	141178979	0.0188474	0.00163496	9.6917e-31	331285	ukb-a-276	rs2042864	C	0.404211	Leg fat-free mass (right)	ZBTB38
3	141178979	0.0187031	0.00162431	1.13032e-30	331285	ukb-a-277	rs2042864	C	0.404211	Leg predicted mass (right)	ZBTB38
3	141178979	0.0233026	0.0020357	2.39994e-30	462117	ukb-b-15590	rs2042864	C	0.402797	Hip circumference	ZBTB38
3	141178979	-0.0267667	0.00236399	1.02518e-29	349861	ukb-d-30190_irnt	rs2042864	C	0.404306	Monocyte percentage	ZBTB38
3	141178979	0.0177503	0.00157919	2.6218e-29	331159	ukb-a-288	rs2042864	C	0.404211	Arm fat-free mass (left)	ZBTB38
3	141178979	0.0173893	0.00157329	2.14931e-28	331146	ukb-a-289	rs2042864	C	0.404211	Arm predicted mass (left)	ZBTB38
3	141178979	0.0168705	0.00154228	7.60852e-28	331216	ukb-a-285	rs2042864	C	0.404211	Arm predicted mass (right)	ZBTB38
3	141178979	0.0169306	0.00154777	7.61202e-28	331221	ukb-a-284	rs2042864	C	0.404211	Arm fat-free mass (right)	ZBTB38
3	141178979	0.0217697	0.00199504	1e-27	454137	ukb-b-19393	rs2042864	C	0.402852	Whole body fat mass	ZBTB38
3	141178979	0.0225739	0.00208579	2.71394e-27	350475	ukb-d-30010_irnt	rs2042864	C	0.404282	Red blood cell (erythrocyte) count	ZBTB38
3	141178979	0.0269107	0.00258974	1.69981e-26	244730	ebi-a-GCST90000027	rs2042864	C	0.403501	Appendicular lean mass	ZBTB38
3	141178979	-0.0255964	0.00241796	3.49543e-26	350472	ukb-d-30050_irnt	rs2042864	C	0.404284	Mean corpuscular haemoglobin	ZBTB38
3	141178979	-0.0254672	0.00242367	8.03341e-26	350473	ukb-d-30040_irnt	rs2042864	C	0.40428	Mean corpuscular volume	ZBTB38
3	141178979	-0.019802	0.001909	3.44985e-25	521593	ieu-b-31	rs2042864	C	0.400451	monocyte cell count	ZBTB38
3	141178979	0.0254732	0.00250094	2.3222e-24	331093	ukb-a-291	rs2042864	C	0.404211	Trunk fat mass	ZBTB38
3	141178979	-0.0237625	0.00244901	2.94985e-22	344728	ukb-d-30260_irnt	rs2042864	C	0.40426	Mean reticulocyte volume	ZBTB38
3	141178979	0.0236769	0.00245988	6.29796e-22	336601	ukb-a-388	rs2042864	C	0.404211	Hip circumference	ZBTB38
3	141178979	0.266	0.0279	1.30287e-21	104142	ieu-b-4814	rs2042864	C	NA	Height	ZBTB38
3	141178979	0.00728336	0.000765154	1.76198e-21	360270	ukb-d-1747_1	rs2042864	C	0.404361	Hair colour (natural, before greying): Blonde	ZBTB38
3	141178979	0.0188264	0.00200693	6.59933e-21	454757	ukb-b-6704	rs2042864	C	0.402811	Arm fat mass (right)	ZBTB38
3	141178979	0.0149131	0.00161738	2.99985e-20	454823	ukb-b-7212	rs2042864	C	0.402819	Leg fat mass (left)	ZBTB38
3	141178979	0.0184569	0.00200697	3.69999e-20	454684	ukb-b-8338	rs2042864	C	0.402816	Arm fat mass (left)	ZBTB38
3	141178979	0.0220599	0.00242366	8.92689e-20	330762	ukb-a-265	rs2042864	C	0.404211	Whole body fat mass	ZBTB38
3	141178979	-0.0215514	0.00236798	8.98256e-20	349856	ukb-d-30130_irnt	rs2042864	C	0.404307	Monocyte count	ZBTB38
3	141178979	0.0148587	0.00163678	1.10002e-19	454846	ukb-b-18096	rs2042864	C	0.402826	Leg fat mass (right)	ZBTB38
3	141178979	0.017142	0.00189056	1.20005e-19	454613	ukb-b-16407	rs2042864	C	0.40281	Trunk fat percentage	ZBTB38
3	141178979	-0.021424	0.0023761	1.95434e-19	342439	ukb-d-30770_irnt	rs2042864	C	0.40435	IGF-1	ZBTB38
3	141178979	0.0335127	0.00388202	5.50047e-19	NA	bbj-a-70	rs2042864	C	0.21707	Height	ZBTB38
3	141178979	0.017167	0.001934	7.32993e-19	524922	ieu-b-32	rs2042864	C	0.400462	lymphocyte cell count	ZBTB38
3	141178979	-0.11927	0.013476	8.79023e-19	342439	ukb-d-30770_raw	rs2042864	C	0.40435	IGF-1	ZBTB38
3	141178979	0.108908	0.0123188	9.52138e-19	14248	eqtl-a-ENSG00000155903	rs2042864	C	0.366366	ENSG00000155903	ZBTB38
3	141178979	0.0265292	0.00315238	3.90032e-17	146226	ukb-b-2122	rs2042864	C	0.402767	Ankle spacing width (left)	ZBTB38
3	141178979	-0.0303603	0.00361852	4.85065e-17	172433	ebi-a-GCST004602	rs2042864	C	0.4024	Mean corpuscular volume	ZBTB38
3	141178979	-0.0304045	0.00365048	8.16018e-17	170494	ebi-a-GCST004609	rs2042864	C	0.4025	Monocyte percentage of white cells	ZBTB38
3	141178979	0.0260905	0.00319087	2.90001e-16	146181	ukb-b-8607	rs2042864	C	0.402765	Ankle spacing width (right)	ZBTB38
3	141178979	-0.0289347	0.00362868	1.53815e-15	172332	ebi-a-GCST004630	rs2042864	C	0.4025	Mean corpuscular hemoglobin	ZBTB38
3	141178979	0.0155681	0.00196339	2.21259e-15	331275	ukb-a-279	rs2042864	C	0.404211	Leg fat mass (left)	ZBTB38
3	141178979	0.0192751	0.002434	2.39939e-15	331226	ukb-a-283	rs2042864	C	0.404211	Arm fat mass (right)	ZBTB38
3	141178979	0.0180082	0.0022832	3.09813e-15	331113	ukb-a-290	rs2042864	C	0.404211	Trunk fat percentage	ZBTB38
3	141178979	0.0186636	0.00237466	3.90032e-15	148653	ukb-b-8428	rs2042864	C	0.403249	Forced expiratory volume in 1-second (FEV1), predicted	ZBTB38
3	141178979	0.0189079	0.00243462	8.10774e-15	331164	ukb-a-287	rs2042864	C	0.404211	Arm fat mass (left)	ZBTB38
3	141178979	0.0153667	0.00198607	1.01883e-14	331293	ukb-a-275	rs2042864	C	0.404211	Leg fat mass (right)	ZBTB38
3	141178979	0.0121521	0.00157482	1.20005e-14	454633	ukb-b-8909	rs2042864	C	0.402829	Body fat percentage	ZBTB38
3	141178979	0.0139114	0.00182743	2.70023e-14	462166	ukb-b-9405	rs2042864	C	0.402787	Waist circumference	ZBTB38
3	141178979	-0.00885958	0.00116433	2.76567e-14	360270	ukb-d-1747_4	rs2042864	C	0.404361	Hair colour (natural, before greying): Dark brown	ZBTB38
3	141178979	0.0151193	0.00220022	6.35477e-12	336639	ukb-a-382	rs2042864	C	0.404211	Waist circumference	ZBTB38
3	141178979	0.0245274	0.00364641	1.7378e-11	172952	ebi-a-GCST004601	rs2042864	C	0.4024	Red blood cell count	ZBTB38
3	141178979	0.0301805	0.00452508	2.60016e-11	99071	ukb-b-7500	rs2042864	C	0.40271	Spherical power (left)	ZBTB38
3	141178979	0.0300681	0.0045155	2.80027e-11	99380	ukb-b-19994	rs2042864	C	0.402513	Spherical power (right)	ZBTB38
3	141178979	0.0423	0.0064	3.19301e-11	228951	ieu-a-1126	rs2042864	C	0.3797	Breast cancer (Combined Oncoarray; iCOGS; GWAS meta analysis)	ZBTB38
3	141178979	0.0423	0.0064	3.19301e-11	139274	ebi-a-GCST004988	rs2042864	C	0.3797	Breast cancer	ZBTB38
3	141178979	0.0116	0.0018	4.10015e-11	683958	ieu-b-40	rs2042864	C	0.3971	body mass index	ZBTB38
3	141178979	-0.0160302	0.00245149	6.20297e-11	344729	ukb-d-30270_irnt	rs2042864	C	0.40426	Mean sphered cell volume	ZBTB38
3	141178979	0.0124345	0.00190463	6.64967e-11	331117	ukb-a-264	rs2042864	C	0.404211	Body fat percentage	ZBTB38
3	141178979	0.209	0.0333	3.70604e-10	71872	ieu-b-4813	rs2042864	C	NA	Height	ZBTB38
3	141178979	0.0181218	0.00288341	6.69993e-10	205513	ebi-a-GCST90000026	rs2042864	C	0.402184	Appendicular lean mass	ZBTB38
3	141178979	0.028	0.0046	1.2e-09	145221	ieu-a-49	rs2042864	C	0.4333	Hip circumference	ZBTB38
3	141178979	0.028	0.0046	1.2e-09	145221	ieu-a-48	rs2042864	C	0.4333	Hip circumference	ZBTB38
3	141178979	0.035	0.0058	1.42001e-09	73103	ieu-a-97	rs2042864	C	0.4333	Height	ZBTB38
3	141178979	0.00943735	0.00156336	1.6e-09	454789	ukb-b-12854	rs2042864	C	0.402813	Arm fat percentage (right)	ZBTB38
3	141178979	-0.00293001	0.000486809	1.75869e-09	360270	ukb-d-1747_5	rs2042864	C	0.404361	Hair colour (natural, before greying): Black	ZBTB38
3	141178979	0.0220368	0.00366186	1.76701e-09	169545	ebi-a-GCST004608	rs2042864	C	0.4024	Granulocyte percentage of myeloid white cells	ZBTB38
3	141178979	0.00934105	0.0015546	1.89998e-09	454724	ukb-b-20188	rs2042864	C	0.402812	Arm fat percentage (left)	ZBTB38
3	141178979	0.0165656	0.00278481	2.71331e-09	110423	ukb-a-234	rs2042864	C	0.404211	Forced expiratory volume in 1-second (FEV1) predicted	ZBTB38
3	141178979	0.0448	0.0076	3.50502e-09	175475	ieu-a-1127	rs2042864	C	0.3787	ER+ Breast cancer (Combined Oncoarray; iCOGS; GWAS meta analysis)	ZBTB38
3	141178979	0.0209527	0.00369161	1.38099e-08	171643	ebi-a-GCST004627	rs2042864	C	0.4024	Lymphocyte counts	ZBTB38
3	141178979	0.0137743	0.0024302	1.44607e-08	349856	ukb-d-30120_irnt	rs2042864	C	0.404307	Lymphocyte count	ZBTB38
3	141178979	-0.00795064	0.00142252	2.28623e-08	154988	ukb-a-303	rs2042864	C	0.404211	Hair/balding pattern: Pattern 4	ZBTB38
3	141178979	0.0092058	0.00165281	2.55452e-08	165649	ukb-d-2395_1	rs2042864	C	0.403926	Hair/balding pattern: Pattern 1	ZBTB38
3	141178979	0.00494271	0.000889169	2.69998e-08	462013	ukb-b-17241	rs2042864	C	0.402853	Blood clot, DVT, bronchitis, emphysema, asthma, rhinitis, eczema, allergy diagnosed by doctor: Hayfever, allergic rhinitis or eczema	ZBTB38
3	141179516	0.0359289	0.00140366	1.69824e-144	461950	ukb-b-10787	rs13098300	C	0.317985	Standing height	ZBTB38
3	141179516	0.0372253	0.00185596	1.97197e-89	336474	ukb-a-389	rs13098300	C	0.320748	Standing height	ZBTB38
3	141179516	0.0296693	0.0016143	1.9002e-75	461536	ukb-b-16881	rs13098300	C	0.317964	Sitting height	ZBTB38
3	141179516	0.0309025	0.0020195	7.71969e-53	336172	ukb-a-195	rs13098300	C	0.320748	Sitting height	ZBTB38
3	141179516	0.0251085	0.00178384	5.53223e-45	332021	ukb-a-35	rs13098300	C	0.320748	Comparative height size at age 10	ZBTB38
3	141179516	0.0187618	0.00133588	8.30042e-45	454850	ukb-b-13354	rs13098300	C	0.318049	Whole body fat-free mass	ZBTB38
3	141179516	0.0186575	0.00133104	1.20005e-44	454508	ukb-b-17409	rs13098300	C	0.318029	Trunk fat-free mass	ZBTB38
3	141179516	0.0185084	0.0013268	3.19963e-44	454463	ukb-b-9685	rs13098300	C	0.318026	Trunk predicted mass	ZBTB38
3	141179516	0.0186428	0.00133812	4.00037e-44	454888	ukb-b-14540	rs13098300	C	0.318044	Whole body water mass	ZBTB38
3	141179516	0.0193027	0.0014048	5.79963e-43	454874	ukb-b-16446	rs13098300	C	0.318043	Basal metabolic rate	ZBTB38
3	141179516	0.0279	0.002	7.34683e-43	450243	ebi-a-GCST90000025	rs13098300	C	0.3184	Appendicular lean mass	ZBTB38
3	141179516	0.174971	0.0130653	6.73442e-41	25942	eqtl-a-ENSG00000177311	rs13098300	C	0.287659	ENSG00000177311	ZBTB38
3	141179516	0.0183931	0.0013917	7.10068e-40	454799	ukb-b-17271	rs13098300	C	0.318031	Leg predicted mass (left)	ZBTB38
3	141179516	0.0184056	0.00140089	1.99986e-39	454805	ukb-b-16099	rs13098300	C	0.318034	Leg fat-free mass (left)	ZBTB38
3	141179516	0.0181184	0.00139117	8.99912e-39	454834	ukb-b-14310	rs13098300	C	0.31804	Leg predicted mass (right)	ZBTB38
3	141179516	0.0182073	0.00140018	1.20005e-38	454835	ukb-b-12828	rs13098300	C	0.31804	Leg fat-free mass (right)	ZBTB38
3	141179516	0.0175456	0.00135549	2.49977e-38	454672	ukb-b-19925	rs13098300	C	0.318039	Arm fat-free mass (left)	ZBTB38
3	141179516	0.0171444	0.00135011	6.00067e-37	454655	ukb-b-9093	rs13098300	C	0.318034	Arm predicted mass (left)	ZBTB38
3	141179516	0.0338128	0.00273195	1.69981e-36	244730	ebi-a-GCST90000027	rs13098300	C	0.318498	Appendicular lean mass	ZBTB38
3	141179516	0.0166819	0.0013297	4.19952e-36	454753	ukb-b-19520	rs13098300	C	0.318037	Arm fat-free mass (right)	ZBTB38
3	141179516	0.0163797	0.00132521	4.30031e-35	454746	ukb-b-16698	rs13098300	C	0.31804	Arm predicted mass (right)	ZBTB38
3	141179516	-0.0307875	0.00257612	6.50279e-33	344728	ukb-d-30260_irnt	rs13098300	C	0.320522	Mean reticulocyte volume	ZBTB38
3	141179516	0.0222207	0.00186624	1.10002e-32	461632	ukb-b-11842	rs13098300	C	0.317996	Weight	ZBTB38
3	141179516	0.00956707	0.000804834	1.40217e-32	360270	ukb-d-1747_1	rs13098300	C	0.320653	Hair colour (natural, before greying): Blonde	ZBTB38
3	141179516	0.0222716	0.00187958	2.19989e-32	454893	ukb-b-12039	rs13098300	C	0.318042	Weight	ZBTB38
3	141179516	0.028392	0.00243324	1.80011e-31	265753	ukb-b-4080	rs13098300	C	0.317911	Ankle spacing width	ZBTB38
3	141179516	0.0188738	0.00165233	3.26889e-30	331291	ukb-a-266	rs13098300	C	0.320748	Whole body fat-free mass	ZBTB38
3	141179516	0.0186323	0.00164589	1.05245e-29	331030	ukb-a-292	rs13098300	C	0.320748	Trunk fat-free mass	ZBTB38
3	141179516	0.018667	0.0016548	1.65768e-29	331315	ukb-a-267	rs13098300	C	0.320748	Whole body water mass	ZBTB38
3	141179516	0.0184853	0.00164053	1.91382e-29	330995	ukb-a-293	rs13098300	C	0.320748	Trunk predicted mass	ZBTB38
3	141179516	0.0194812	0.00173257	2.50784e-29	331307	ukb-a-268	rs13098300	C	0.320748	Basal metabolic rate	ZBTB38
3	141179516	-0.0286418	0.00254948	2.7964e-29	350473	ukb-d-30040_irnt	rs13098300	C	0.320601	Mean corpuscular volume	ZBTB38
3	141179516	-0.0278096	0.0025435	8.04452e-28	350472	ukb-d-30050_irnt	rs13098300	C	0.320605	Mean corpuscular haemoglobin	ZBTB38
3	141179516	0.0238805	0.0021941	1.38867e-27	350475	ukb-d-30010_irnt	rs13098300	C	0.320604	Red blood cell (erythrocyte) count	ZBTB38
3	141179516	-0.0414117	0.00381201	1.71989e-27	172433	ebi-a-GCST004602	rs13098300	C	0.318	Mean corpuscular volume	ZBTB38
3	141179516	0.0186571	0.00172066	2.17621e-27	331258	ukb-a-280	rs13098300	C	0.320748	Leg fat-free mass (left)	ZBTB38
3	141179516	0.0184776	0.00170896	3.04649e-27	331253	ukb-a-281	rs13098300	C	0.320748	Leg predicted mass (left)	ZBTB38
3	141179516	0.0184553	0.00171998	7.43875e-27	331285	ukb-a-276	rs13098300	C	0.320748	Leg fat-free mass (right)	ZBTB38
3	141179516	0.0183218	0.00170877	8.08723e-27	331285	ukb-a-277	rs13098300	C	0.320748	Leg predicted mass (right)	ZBTB38
3	141179516	0.3118	0.0293	1.90897e-26	104142	ieu-b-4814	rs13098300	C	NA	Height	ZBTB38
3	141179516	0.0173853	0.00166128	1.2627e-25	331159	ukb-a-288	rs13098300	C	0.320748	Arm fat-free mass (left)	ZBTB38
3	141179516	0.0170028	0.00165509	9.40156e-25	331146	ukb-a-289	rs13098300	C	0.320748	Arm predicted mass (left)	ZBTB38
3	141179516	0.0165968	0.00162825	2.14783e-24	331221	ukb-a-284	rs13098300	C	0.320748	Arm fat-free mass (right)	ZBTB38
3	141179516	-0.01245	0.00122472	2.84643e-24	360270	ukb-d-1747_4	rs13098300	C	0.320653	Hair colour (natural, before greying): Dark brown	ZBTB38
3	141179516	0.0163002	0.00162248	9.59401e-24	331216	ukb-a-285	rs13098300	C	0.320748	Arm predicted mass (right)	ZBTB38
3	141179516	0.0228169	0.0022834	1.65577e-23	336227	ukb-a-249	rs13098300	C	0.320748	Weight	ZBTB38
3	141179516	-0.0380994	0.00382221	2.10717e-23	172332	ebi-a-GCST004630	rs13098300	C	0.3181	Mean corpuscular hemoglobin	ZBTB38
3	141179516	0.020238	0.002039	3.41979e-23	524915	ieu-b-32	rs13098300	C	0.316188	lymphocyte cell count	ZBTB38
3	141179516	0.0205877	0.0021678	2.19989e-21	454588	ukb-b-20044	rs13098300	C	0.31803	Trunk fat mass	ZBTB38
3	141179516	-0.022928	0.0024996	4.63981e-20	342439	ukb-d-30770_irnt	rs13098300	C	0.3206	IGF-1	ZBTB38
3	141179516	0.0195109	0.00214528	9.49948e-20	462117	ukb-b-15590	rs13098300	C	0.31797	Hip circumference	ZBTB38
3	141179516	-0.12665	0.014177	4.14e-19	342439	ukb-d-30770_raw	rs13098300	C	0.3206	IGF-1	ZBTB38
3	141179516	0.0219676	0.00250249	1.69981e-18	148653	ukb-b-8428	rs13098300	C	0.317683	Forced expiratory volume in 1-second (FEV1), predicted	ZBTB38
3	141179516	0.0333875	0.00384104	3.55222e-18	172952	ebi-a-GCST004601	rs13098300	C	0.3181	Red blood cell count	ZBTB38
3	141179516	0.0216241	0.00263105	2.06253e-16	331093	ukb-a-291	rs13098300	C	0.320748	Trunk fat mass	ZBTB38
3	141179516	0.0171112	0.00210239	4.00037e-16	454137	ukb-b-19393	rs13098300	C	0.318057	Whole body fat mass	ZBTB38
3	141179516	-0.0105008	0.00129132	4.19952e-16	456692	ukb-b-19560	rs13098300	C	0.31824	Skin colour	ZBTB38
3	141179516	-0.0208924	0.00257883	5.44503e-16	344729	ukb-d-30270_irnt	rs13098300	C	0.320522	Mean sphered cell volume	ZBTB38
3	141179516	0.0256002	0.00332075	1.29987e-14	146226	ukb-b-2122	rs13098300	C	0.318688	Ankle spacing width (left)	ZBTB38
3	141179516	0.268	0.0351	2.1682e-14	71872	ieu-b-4813	rs13098300	C	NA	Height	ZBTB38
3	141179516	0.0363081	0.00476265	2.49977e-14	99071	ukb-b-7500	rs13098300	C	0.318399	Spherical power (left)	ZBTB38
3	141179516	0.0196396	0.00258794	3.23445e-14	336601	ukb-a-388	rs13098300	C	0.320748	Hip circumference	ZBTB38
3	141179516	0.0995267	0.0131213	3.32506e-14	13925	eqtl-a-ENSG00000155903	rs13098300	C	0.287659	ENSG00000155903	ZBTB38
3	141179516	-0.00383003	0.000512076	7.4817e-14	360270	ukb-d-1747_5	rs13098300	C	0.320653	Hair colour (natural, before greying): Black	ZBTB38
3	141179516	0.0352681	0.00475261	1.20005e-13	99380	ukb-b-19994	rs13098300	C	0.318256	Spherical power (right)	ZBTB38
3	141179516	-0.0182228	0.0024871	2.35993e-13	349861	ukb-d-30190_irnt	rs13098300	C	0.320614	Monocyte percentage	ZBTB38
3	141179516	0.0236687	0.00336143	1.9002e-12	146181	ukb-b-8607	rs13098300	C	0.31862	Ankle spacing width (right)	ZBTB38
3	141179516	0.0205185	0.00303343	3.80014e-12	205513	ebi-a-GCST90000026	rs13098300	C	0.318386	Appendicular lean mass	ZBTB38
3	141179516	0.0175569	0.00254971	5.75572e-12	330762	ukb-a-265	rs13098300	C	0.320748	Whole body fat mass	ZBTB38
3	141179516	0.019879	0.00293	1.16977e-11	110423	ukb-a-234	rs13098300	C	0.320748	Forced expiratory volume in 1-second (FEV1) predicted	ZBTB38
3	141179516	0.011569	0.00176857	6.09958e-11	421986	ukb-b-7953	rs13098300	C	0.318048	Forced vital capacity (FVC)	ZBTB38
3	141179516	0.0127854	0.00199229	1.40001e-10	454613	ukb-b-16407	rs13098300	C	0.318035	Trunk fat percentage	ZBTB38
3	141179516	0.0133435	0.00211493	2.80001e-10	454757	ukb-b-6704	rs13098300	C	0.318032	Arm fat mass (right)	ZBTB38
3	141179516	0.0242958	0.00388874	4.16495e-10	171643	ebi-a-GCST004627	rs13098300	C	0.318	Lymphocyte counts	ZBTB38
3	141179516	0.0107655	0.00172484	4.30002e-10	454846	ukb-b-18096	rs13098300	C	0.318044	Leg fat mass (right)	ZBTB38
3	141179516	0.0106298	0.00170441	4.49997e-10	454823	ukb-b-7212	rs13098300	C	0.318038	Leg fat mass (left)	ZBTB38
3	141179516	0.00775397	0.00124579	4.84719e-10	360270	ukb-d-1747_3	rs13098300	C	0.320653	Hair colour (natural, before greying): Light brown	ZBTB38
3	141179516	0.0131347	0.00211496	5.30005e-10	454684	ukb-b-8338	rs13098300	C	0.318039	Arm fat mass (left)	ZBTB38
3	141179516	-0.00923389	0.00149503	6.57476e-10	154988	ukb-a-303	rs13098300	C	0.320748	Hair/balding pattern: Pattern 4	ZBTB38
3	141179516	0.0106802	0.00173697	7.82672e-10	165649	ukb-d-2395_1	rs13098300	C	0.320748	Hair/balding pattern: Pattern 1	ZBTB38
3	141179516	0.00564674	0.000936979	1.7e-09	462013	ukb-b-17241	rs13098300	C	0.318041	Blood clot, DVT, bronchitis, emphysema, asthma, rhinitis, eczema, allergy diagnosed by doctor: Hayfever, allergic rhinitis or eczema	ZBTB38
3	141179516	0.0140684	0.00240195	4.71596e-09	331113	ukb-a-290	rs13098300	C	0.320748	Trunk fat percentage	ZBTB38
3	141179516	-0.0145406	0.00249121	5.32758e-09	349856	ukb-d-30130_irnt	rs13098300	C	0.320616	Monocyte count	ZBTB38
3	141179516	-0.0218342	0.00384538	1.36301e-08	170494	ebi-a-GCST004609	rs13098300	C	0.3181	Monocyte percentage of white cells	ZBTB38
3	141179516	-0.011338	0.002012	1.78999e-08	521586	ieu-b-31	rs13098300	C	0.316192	monocyte cell count	ZBTB38
3	141179516	0.0375	0.0068	2.69898e-08	228951	ieu-a-1126	rs13098300	C	0.3011	Breast cancer (Combined Oncoarray; iCOGS; GWAS meta analysis)	ZBTB38
3	141179516	0.0375	0.0068	2.69898e-08	139274	ebi-a-GCST004988	rs13098300	C	0.3011	Breast cancer	ZBTB38
3	141179516	0.0142126	0.00256063	2.85181e-08	331226	ukb-a-283	rs13098300	C	0.320748	Arm fat mass (right)	ZBTB38
3	141179516	0.011382	0.00206553	3.58146e-08	331275	ukb-a-279	rs13098300	C	0.320748	Leg fat mass (left)	ZBTB38
3	141179516	0.011449	0.00208936	4.26442e-08	331293	ukb-a-275	rs13098300	C	0.320748	Leg fat mass (right)	ZBTB38
3	141179516	0.0105687	0.0019376	4.90004e-08	345665	ukb-b-14713	rs13098300	C	0.318273	Forced vital capacity (FVC), Best measure	ZBTB38
3	141180097	0.0239	0.0019	5.57186e-35	450243	ebi-a-GCST90000025	rs71151487	AAGAGGCTGCTGGCCTC	0.4003	Appendicular lean mass	ZBTB38
3	141180097	-0.0270911	0.00237132	3.19448e-30	349861	ukb-d-30190_irnt	rs71151487	AAGAGGCTGCTGGCCTC	0.401706	Monocyte percentage	ZBTB38
3	141180097	0.0279427	0.00259871	2.39994e-28	244730	ebi-a-GCST90000027	rs71151487	AAGAGGCTGCTGGCCTC	0.400849	Appendicular lean mass	ZBTB38
3	141180097	0.0226916	0.00209227	2.1169e-27	350475	ukb-d-30010_irnt	rs71151487	AAGAGGCTGCTGGCCTC	0.401687	Red blood cell (erythrocyte) count	ZBTB38
3	141180097	-0.0261104	0.00242546	5.07809e-27	350472	ukb-d-30050_irnt	rs71151487	AAGAGGCTGCTGGCCTC	0.401689	Mean corpuscular haemoglobin	ZBTB38
3	141180097	-0.025843	0.00243119	2.18675e-26	350473	ukb-d-30040_irnt	rs71151487	AAGAGGCTGCTGGCCTC	0.401685	Mean corpuscular volume	ZBTB38
3	141180097	-0.0242342	0.00245658	5.94155e-23	344728	ukb-d-30260_irnt	rs71151487	AAGAGGCTGCTGGCCTC	0.40167	Mean reticulocyte volume	ZBTB38
3	141180097	0.0072342	0.000767533	4.3142e-21	360270	ukb-d-1747_1	rs71151487	AAGAGGCTGCTGGCCTC	0.401776	Hair colour (natural, before greying): Blonde	ZBTB38
3	141180097	-0.0216342	0.00237534	8.44501e-20	349856	ukb-d-30130_irnt	rs71151487	AAGAGGCTGCTGGCCTC	0.401707	Monocyte count	ZBTB38
3	141180097	-0.02081	0.0023836	2.548e-18	342439	ukb-d-30770_irnt	rs71151487	AAGAGGCTGCTGGCCTC	0.40179	IGF-1	ZBTB38
3	141180097	0.03313	0.00391208	4.30031e-18	NA	bbj-a-70	rs71151487	AAGAGGCTGCTGGCCTC	0.21281	Height	ZBTB38
3	141180097	-0.11567	0.013519	1.1749e-17	342439	ukb-d-30770_raw	rs71151487	AAGAGGCTGCTGGCCTC	0.40179	IGF-1	ZBTB38
3	141180097	-0.0306177	0.00361794	2.61216e-17	172433	ebi-a-GCST004602	rs71151487	AAGAGGCTGCTGGCCTC	0.4	Mean corpuscular volume	ZBTB38
3	141180097	-0.0306193	0.00364994	4.90343e-17	170494	ebi-a-GCST004609	rs71151487	AAGAGGCTGCTGGCCTC	0.4001	Monocyte percentage of white cells	ZBTB38
3	141180097	-0.0292021	0.00362809	8.35603e-16	172332	ebi-a-GCST004630	rs71151487	AAGAGGCTGCTGGCCTC	0.4001	Mean corpuscular hemoglobin	ZBTB38
3	141180097	-0.00863815	0.00116795	1.4067e-13	360270	ukb-d-1747_4	rs71151487	AAGAGGCTGCTGGCCTC	0.401776	Hair colour (natural, before greying): Dark brown	ZBTB38
3	141180097	0.0248412	0.00364583	9.51919e-12	172952	ebi-a-GCST004601	rs71151487	AAGAGGCTGCTGGCCTC	0.4	Red blood cell count	ZBTB38
3	141180097	-0.016562	0.00245907	1.64135e-11	344729	ukb-d-30270_irnt	rs71151487	AAGAGGCTGCTGGCCTC	0.401671	Mean sphered cell volume	ZBTB38
3	141180097	0.0422	0.0064	5.78362e-11	228951	ieu-a-1126	rs71151487	AAGAGGCTGCTGGCCTC	0.3772	Breast cancer (Combined Oncoarray; iCOGS; GWAS meta analysis)	ZBTB38
3	141180097	0.0422	0.0064	5.78362e-11	139274	ebi-a-GCST004988	rs71151487	AAGAGGCTGCTGGCCTC	0.3772	Breast cancer	ZBTB38
3	141180097	0.0187863	0.00289247	1.89998e-10	205513	ebi-a-GCST90000026	rs71151487	AAGAGGCTGCTGGCCTC	0.399587	Appendicular lean mass	ZBTB38
3	141180097	0.0221373	0.00366142	1.48399e-09	169545	ebi-a-GCST004608	rs71151487	AAGAGGCTGCTGGCCTC	0.4	Granulocyte percentage of myeloid white cells	ZBTB38
3	141180097	0.0362	0.006	1.96101e-09	360838	ebi-a-GCST005038	rs71151487	AAGAGGCTGCTGGCCTC	0.6446	Allergic disease (asthma, hay fever or eczema)	ZBTB38
3	141180097	-0.00292797	0.000488321	2.02428e-09	360270	ukb-d-1747_5	rs71151487	AAGAGGCTGCTGGCCTC	0.401776	Hair colour (natural, before greying): Black	ZBTB38
3	141180097	0.0445	0.0076	4.86497e-09	175475	ieu-a-1127	rs71151487	AAGAGGCTGCTGGCCTC	0.3761	ER+ Breast cancer (Combined Oncoarray; iCOGS; GWAS meta analysis)	ZBTB38
3	141180097	0.00947743	0.00165757	1.08188e-08	165649	ukb-d-2395_1	rs71151487	AAGAGGCTGCTGGCCTC	0.401361	Hair/balding pattern: Pattern 1	ZBTB38
3	141180097	0.0138062	0.00243775	1.48447e-08	349856	ukb-d-30120_irnt	rs71151487	AAGAGGCTGCTGGCCTC	0.401707	Lymphocyte count	ZBTB38
3	141180097	-0.020359	0.0036583	2.61903e-08	170721	ebi-a-GCST004625	rs71151487	AAGAGGCTGCTGGCCTC	0.4001	Monocyte count	ZBTB38
3	141180097	-0.011176	0.00201282	2.80001e-08	NA	ieu-b-107	rs71151487	AAGAGGCTGCTGGCCTC	0.400237	apolipoprotein A-I	ZBTB38
3	141180097	0.02022	0.00369113	4.302e-08	171643	ebi-a-GCST004627	rs71151487	AAGAGGCTGCTGGCCTC	0.4	Lymphocyte counts	ZBTB38
3	141180511	0.0357639	0.00140361	3.3037e-143	461950	ukb-b-10787	rs11709875	G	0.317782	Standing height	ZBTB38
3	141180511	0.0371103	0.00185585	6.67268e-89	336474	ukb-a-389	rs11709875	G	0.320499	Standing height	ZBTB38
3	141180511	0.0294962	0.00161424	1.39991e-74	461536	ukb-b-16881	rs11709875	G	0.317761	Sitting height	ZBTB38
3	141180511	0.0308037	0.00201938	1.61139e-52	336172	ukb-a-195	rs11709875	G	0.320499	Sitting height	ZBTB38
3	141180511	0.0188412	0.00133584	3.59998e-45	454850	ukb-b-13354	rs11709875	G	0.317846	Whole body fat-free mass	ZBTB38
3	141180511	0.0187294	0.001331	5.70033e-45	454508	ukb-b-17409	rs11709875	G	0.317826	Trunk fat-free mass	ZBTB38
3	141180511	0.0250197	0.00178372	1.10255e-44	332021	ukb-a-35	rs11709875	G	0.320499	Comparative height size at age 10	ZBTB38
3	141180511	0.018581	0.00132675	1.50003e-44	454463	ukb-b-9685	rs11709875	G	0.317823	Trunk predicted mass	ZBTB38
3	141180511	0.0187268	0.00133808	1.69981e-44	454888	ukb-b-14540	rs11709875	G	0.317841	Whole body water mass	ZBTB38
3	141180511	0.0193821	0.00140475	2.60016e-43	454874	ukb-b-16446	rs11709875	G	0.31784	Basal metabolic rate	ZBTB38
3	141180511	0.0279	0.002	5.29663e-43	450243	ebi-a-GCST90000025	rs11709875	G	0.3182	Appendicular lean mass	ZBTB38
3	141180511	0.178498	0.0131321	4.44222e-42	26268	eqtl-a-ENSG00000177311	rs11709875	G	0.282645	ENSG00000177311	ZBTB38
3	141180511	0.042	0.0032	7.8001e-41	253053	ieu-a-89	rs11709875	G	0.331	Height	ZBTB38
3	141180511	0.0184774	0.00139165	3.10027e-40	454799	ukb-b-17271	rs11709875	G	0.317828	Leg predicted mass (left)	ZBTB38
3	141180511	0.0184912	0.00140084	8.80035e-40	454805	ukb-b-16099	rs11709875	G	0.317831	Leg fat-free mass (left)	ZBTB38
3	141180511	0.0181873	0.00139112	4.60045e-39	454834	ukb-b-14310	rs11709875	G	0.317837	Leg predicted mass (right)	ZBTB38
3	141180511	0.0182804	0.00140013	5.90065e-39	454835	ukb-b-12828	rs11709875	G	0.317837	Leg fat-free mass (right)	ZBTB38
3	141180511	0.0176338	0.00135544	1.10002e-38	454672	ukb-b-19925	rs11709875	G	0.317836	Arm fat-free mass (left)	ZBTB38
3	141180511	0.0172204	0.00135007	2.90001e-37	454655	ukb-b-9093	rs11709875	G	0.317831	Arm predicted mass (left)	ZBTB38
3	141180511	0.0339308	0.00273204	9.20026e-37	244730	ebi-a-GCST90000027	rs11709875	G	0.318273	Appendicular lean mass	ZBTB38
3	141180511	0.0167527	0.00132965	2.09991e-36	454753	ukb-b-19520	rs11709875	G	0.317834	Arm fat-free mass (right)	ZBTB38
3	141180511	0.0164561	0.00132517	2.09991e-35	454746	ukb-b-16698	rs11709875	G	0.317837	Arm predicted mass (right)	ZBTB38
3	141180511	0.0223453	0.00186617	4.90004e-33	461632	ukb-b-11842	rs11709875	G	0.317792	Weight	ZBTB38
3	141180511	0.0223942	0.00187951	9.8992e-33	454893	ukb-b-12039	rs11709875	G	0.317839	Weight	ZBTB38
3	141180511	-0.0306936	0.00257593	9.96782e-33	344728	ukb-d-30260_irnt	rs11709875	G	0.320328	Mean reticulocyte volume	ZBTB38
3	141180511	0.00958096	0.000804768	1.1272e-32	360270	ukb-d-1747_1	rs11709875	G	0.32046	Hair colour (natural, before greying): Blonde	ZBTB38
3	141180511	0.0283949	0.00243309	1.80011e-31	265753	ukb-b-4080	rs11709875	G	0.317684	Ankle spacing width	ZBTB38
3	141180511	0.0189899	0.00165222	1.44046e-30	331291	ukb-a-266	rs11709875	G	0.320499	Whole body fat-free mass	ZBTB38
3	141180511	0.0187449	0.00164579	4.77419e-30	331030	ukb-a-292	rs11709875	G	0.320499	Trunk fat-free mass	ZBTB38
3	141180511	0.0187871	0.00165469	7.18952e-30	331315	ukb-a-267	rs11709875	G	0.320499	Whole body water mass	ZBTB38
3	141180511	0.0185969	0.00164042	8.74782e-30	330995	ukb-a-293	rs11709875	G	0.320499	Trunk predicted mass	ZBTB38
3	141180511	0.019599	0.00173246	1.14842e-29	331307	ukb-a-268	rs11709875	G	0.320499	Basal metabolic rate	ZBTB38
3	141180511	-0.0285844	0.00254928	3.57191e-29	350473	ukb-d-30040_irnt	rs11709875	G	0.320408	Mean corpuscular volume	ZBTB38
3	141180511	-0.0277849	0.0025433	8.87156e-28	350472	ukb-d-30050_irnt	rs11709875	G	0.320412	Mean corpuscular haemoglobin	ZBTB38
3	141180511	0.0187724	0.00172055	1.03562e-27	331258	ukb-a-280	rs11709875	G	0.320499	Leg fat-free mass (left)	ZBTB38
3	141180511	0.0239354	0.00219393	1.04496e-27	350475	ukb-d-30010_irnt	rs11709875	G	0.320411	Red blood cell (erythrocyte) count	ZBTB38
3	141180511	0.0185913	0.00170886	1.46083e-27	331253	ukb-a-281	rs11709875	G	0.320499	Leg predicted mass (left)	ZBTB38
3	141180511	-0.0413858	0.00380657	1.56387e-27	172433	ebi-a-GCST004602	rs11709875	G	0.3183	Mean corpuscular volume	ZBTB38
3	141180511	0.0185647	0.00171987	3.70339e-27	331285	ukb-a-276	rs11709875	G	0.320499	Leg fat-free mass (right)	ZBTB38
3	141180511	0.0184281	0.00170867	4.09261e-27	331285	ukb-a-277	rs11709875	G	0.320499	Leg predicted mass (right)	ZBTB38
3	141180511	0.3092	0.0293	5.27473e-26	104142	ieu-b-4814	rs11709875	G	NA	Height	ZBTB38
3	141180511	0.0175133	0.00166118	5.54243e-26	331159	ukb-a-288	rs11709875	G	0.320499	Arm fat-free mass (left)	ZBTB38
3	141180511	0.0171223	0.00165498	4.40555e-25	331146	ukb-a-289	rs11709875	G	0.320499	Arm predicted mass (left)	ZBTB38
3	141180511	0.0166943	0.00162815	1.1508e-24	331221	ukb-a-284	rs11709875	G	0.320499	Arm fat-free mass (right)	ZBTB38
3	141180511	-0.0124782	0.00122462	2.22792e-24	360270	ukb-d-1747_4	rs11709875	G	0.32046	Hair colour (natural, before greying): Dark brown	ZBTB38
3	141180511	0.016406	0.00162238	4.91247e-24	331216	ukb-a-285	rs11709875	G	0.320499	Arm predicted mass (right)	ZBTB38
3	141180511	0.022983	0.00228325	7.8759e-24	336227	ukb-a-249	rs11709875	G	0.320499	Weight	ZBTB38
3	141180511	-0.0382949	0.0038167	1.08593e-23	172332	ebi-a-GCST004630	rs11709875	G	0.3185	Mean corpuscular hemoglobin	ZBTB38
3	141180511	0.020427	0.002039	1.33999e-23	524921	ieu-b-32	rs11709875	G	0.316045	lymphocyte cell count	ZBTB38
3	141180511	0.0207249	0.00216772	1.20005e-21	454588	ukb-b-20044	rs11709875	G	0.317827	Trunk fat mass	ZBTB38
3	141180511	-0.022936	0.0024994	4.46992e-20	342439	ukb-d-30770_irnt	rs11709875	G	0.32041	IGF-1	ZBTB38
3	141180511	0.0196244	0.0021452	5.79963e-20	462117	ukb-b-15590	rs11709875	G	0.317767	Hip circumference	ZBTB38
3	141180511	-0.12661	0.014176	4.2335e-19	342439	ukb-d-30770_raw	rs11709875	G	0.32041	IGF-1	ZBTB38
3	141180511	0.0218338	0.00250209	2.60016e-18	148653	ukb-b-8428	rs11709875	G	0.317497	Forced expiratory volume in 1-second (FEV1), predicted	ZBTB38
3	141180511	0.0334545	0.0038355	2.72521e-18	172952	ebi-a-GCST004601	rs11709875	G	0.3184	Red blood cell count	ZBTB38
3	141180511	0.0217796	0.00263089	1.25285e-16	331093	ukb-a-291	rs11709875	G	0.320499	Trunk fat mass	ZBTB38
3	141180511	0.017271	0.00210232	2.09991e-16	454137	ukb-b-19393	rs11709875	G	0.317854	Whole body fat mass	ZBTB38
3	141180511	-0.0105704	0.00129126	2.70023e-16	456692	ukb-b-19560	rs11709875	G	0.318039	Skin colour	ZBTB38
3	141180511	-0.0207912	0.00257864	7.47653e-16	344729	ukb-d-30270_irnt	rs11709875	G	0.320328	Mean sphered cell volume	ZBTB38
3	141180511	0.02597	0.0033206	5.19996e-15	146226	ukb-b-2122	rs11709875	G	0.31854	Ankle spacing width (left)	ZBTB38
3	141180511	0.2687	0.0351	1.93687e-14	71872	ieu-b-4813	rs11709875	G	NA	Height	ZBTB38
3	141180511	0.0364357	0.00476266	1.99986e-14	99071	ukb-b-7500	rs11709875	G	0.318266	Spherical power (left)	ZBTB38
3	141180511	0.019763	0.00258778	2.22844e-14	336601	ukb-a-388	rs11709875	G	0.320499	Hip circumference	ZBTB38
3	141180511	0.0990753	0.0131914	5.89522e-14	14251	eqtl-a-ENSG00000155903	rs11709875	G	0.282645	ENSG00000155903	ZBTB38
3	141180511	0.0353794	0.00475263	9.79941e-14	99380	ukb-b-19994	rs11709875	G	0.318129	Spherical power (right)	ZBTB38
3	141180511	-0.00379803	0.000512035	1.19591e-13	360270	ukb-d-1747_5	rs11709875	G	0.32046	Hair colour (natural, before greying): Black	ZBTB38
3	141180511	-0.0183714	0.00248691	1.5021e-13	349861	ukb-d-30190_irnt	rs11709875	G	0.320423	Monocyte percentage	ZBTB38
3	141180511	0.0239442	0.00336127	1.10002e-12	146181	ukb-b-8607	rs11709875	G	0.318469	Ankle spacing width (right)	ZBTB38
3	141180511	0.017733	0.00254956	3.52371e-12	330762	ukb-a-265	rs11709875	G	0.320499	Whole body fat mass	ZBTB38
3	141180511	0.0204805	0.00303307	3.59998e-12	205513	ebi-a-GCST90000026	rs11709875	G	0.318204	Appendicular lean mass	ZBTB38
3	141180511	0.0198554	0.00292935	1.22377e-11	110423	ukb-a-234	rs11709875	G	0.320499	Forced expiratory volume in 1-second (FEV1) predicted	ZBTB38
3	141180511	0.0115607	0.00176853	6.29941e-11	421986	ukb-b-7953	rs11709875	G	0.317838	Forced vital capacity (FVC)	ZBTB38
3	141180511	0.04	0.0061	7.03072e-11	73133	ieu-a-97	rs11709875	G	0.3333	Height	ZBTB38
3	141180511	0.0129011	0.00199222	9.3994e-11	454613	ukb-b-16407	rs11709875	G	0.317832	Trunk fat percentage	ZBTB38
3	141180511	0.0248902	0.00388304	1.456e-10	171643	ebi-a-GCST004627	rs11709875	G	0.3184	Lymphocyte counts	ZBTB38
3	141180511	0.0135366	0.00211486	1.5e-10	454757	ukb-b-6704	rs11709875	G	0.317829	Arm fat mass (right)	ZBTB38
3	141180511	0.0108855	0.00172478	2.80001e-10	454846	ukb-b-18096	rs11709875	G	0.317841	Leg fat mass (right)	ZBTB38
3	141180511	0.0133379	0.00211488	2.90001e-10	454684	ukb-b-8338	rs11709875	G	0.317836	Arm fat mass (left)	ZBTB38
3	141180511	0.0107481	0.00170435	2.90001e-10	454823	ukb-b-7212	rs11709875	G	0.317835	Leg fat mass (left)	ZBTB38
3	141180511	-0.00926056	0.00149485	5.84386e-10	154988	ukb-a-303	rs11709875	G	0.320499	Hair/balding pattern: Pattern 4	ZBTB38
3	141180511	0.00771625	0.00124569	5.85828e-10	360270	ukb-d-1747_3	rs11709875	G	0.32046	Hair colour (natural, before greying): Light brown	ZBTB38
3	141180511	0.0106459	0.00173671	8.8111e-10	165649	ukb-d-2395_1	rs11709875	G	0.320567	Hair/balding pattern: Pattern 1	ZBTB38
3	141180511	0.00562849	0.000936942	1.89998e-09	462013	ukb-b-17241	rs11709875	G	0.317838	Blood clot, DVT, bronchitis, emphysema, asthma, rhinitis, eczema, allergy diagnosed by doctor: Hayfever, allergic rhinitis or eczema	ZBTB38
3	141180511	0.0141765	0.0024018	3.58468e-09	331113	ukb-a-290	rs11709875	G	0.320499	Trunk fat percentage	ZBTB38
3	141180511	-0.0145237	0.00249103	5.53376e-09	349856	ukb-d-30130_irnt	rs11709875	G	0.320424	Monocyte count	ZBTB38
3	141180511	-0.0221671	0.00383978	7.787e-09	170494	ebi-a-GCST004609	rs11709875	G	0.3184	Monocyte percentage of white cells	ZBTB38
3	141180511	0.038	0.0066	9.1601e-09	60550	ieu-a-96	rs11709875	G	0.3333	Height	ZBTB38
3	141180511	-0.011473	0.002012	1.21001e-08	521592	ieu-b-31	rs11709875	G	0.31605	monocyte cell count	ZBTB38
3	141180511	0.01441	0.00256047	1.82574e-08	331226	ukb-a-283	rs11709875	G	0.320499	Arm fat mass (right)	ZBTB38
3	141180511	0.0115225	0.0020654	2.42309e-08	331275	ukb-a-279	rs11709875	G	0.320499	Leg fat mass (left)	ZBTB38
3	141180511	0.0376	0.0067	2.60699e-08	228951	ieu-a-1126	rs11709875	G	0.3012	Breast cancer (Combined Oncoarray; iCOGS; GWAS meta analysis)	ZBTB38
3	141180511	0.0376	0.0067	2.60699e-08	139274	ebi-a-GCST004988	rs11709875	G	0.3012	Breast cancer	ZBTB38
3	141180511	0.0115823	0.00208923	2.96224e-08	331293	ukb-a-275	rs11709875	G	0.320499	Leg fat mass (right)	ZBTB38
3	141180511	0.0141144	0.0025611	3.56927e-08	331164	ukb-a-287	rs11709875	G	0.320499	Arm fat mass (left)	ZBTB38
3	141181790	0.0354453	0.00140078	2.89734e-141	461950	ukb-b-10787	rs13088429	A	0.320572	Standing height	ZBTB38
3	141181790	0.0366817	0.00185217	3.03809e-87	336474	ukb-a-389	rs13088429	A	0.323273	Standing height	ZBTB38
3	141181790	0.0294651	0.00161096	9.8992e-75	461536	ukb-b-16881	rs13088429	A	0.320554	Sitting height	ZBTB38
3	141181790	0.0306371	0.00201533	3.56697e-52	336172	ukb-a-195	rs13088429	A	0.323273	Sitting height	ZBTB38
3	141181790	0.0247262	0.00178014	7.48686e-44	332021	ukb-a-35	rs13088429	A	0.323273	Comparative height size at age 10	ZBTB38
3	141181790	0.0184906	0.00133313	9.60064e-44	454850	ukb-b-13354	rs13088429	A	0.320651	Whole body fat-free mass	ZBTB38
3	141181790	0.0184069	0.0013283	1.10002e-43	454508	ukb-b-17409	rs13088429	A	0.320631	Trunk fat-free mass	ZBTB38
3	141181790	0.0182739	0.00132406	2.49977e-43	454463	ukb-b-9685	rs13088429	A	0.320629	Trunk predicted mass	ZBTB38
3	141181790	0.0183739	0.00133536	4.49987e-43	454888	ukb-b-14540	rs13088429	A	0.320647	Whole body water mass	ZBTB38
3	141181790	0.0275	0.002	5.05941e-42	450243	ebi-a-GCST90000025	rs13088429	A	0.3211	Appendicular lean mass	ZBTB38
3	141181790	0.0190078	0.00140191	7.10068e-42	454874	ukb-b-16446	rs13088429	A	0.320646	Basal metabolic rate	ZBTB38
3	141181790	0.042	0.0031	1.10002e-40	253008	ieu-a-89	rs13088429	A	0.331	Height	ZBTB38
3	141181790	0.0180821	0.00138883	9.49948e-39	454799	ukb-b-17271	rs13088429	A	0.320633	Leg predicted mass (left)	ZBTB38
3	141181790	0.0181103	0.001398	2.19989e-38	454805	ukb-b-16099	rs13088429	A	0.320636	Leg fat-free mass (left)	ZBTB38
3	141181790	0.0178235	0.0013883	1e-37	454834	ukb-b-14310	rs13088429	A	0.320642	Leg predicted mass (right)	ZBTB38
3	141181790	0.0179204	0.0013973	1.20005e-37	454835	ukb-b-12828	rs13088429	A	0.320642	Leg fat-free mass (right)	ZBTB38
3	141181790	0.0173179	0.00135269	1.59993e-37	454672	ukb-b-19925	rs13088429	A	0.320641	Arm fat-free mass (left)	ZBTB38
3	141181790	0.163922	0.0129994	1.86466e-36	26271	eqtl-a-ENSG00000177311	rs13088429	A	0.293336	ENSG00000177311	ZBTB38
3	141181790	0.0169215	0.00134733	3.50026e-36	454655	ukb-b-9093	rs13088429	A	0.320637	Arm predicted mass (left)	ZBTB38
3	141181790	0.0334713	0.00272714	4.19952e-36	244730	ebi-a-GCST90000027	rs13088429	A	0.321204	Appendicular lean mass	ZBTB38
3	141181790	0.0164721	0.00132696	2.19989e-35	454753	ukb-b-19520	rs13088429	A	0.320639	Arm fat-free mass (right)	ZBTB38
3	141181790	0.0162381	0.00132248	1.20005e-34	454746	ukb-b-16698	rs13088429	A	0.320642	Arm predicted mass (right)	ZBTB38
3	141181790	-0.0310081	0.0025709	1.7191e-33	344728	ukb-d-30260_irnt	rs13088429	A	0.323018	Mean reticulocyte volume	ZBTB38
3	141181790	0.00947495	0.000803206	4.12857e-32	360270	ukb-d-1747_1	rs13088429	A	0.323162	Hair colour (natural, before greying): Blonde	ZBTB38
3	141181790	0.0219409	0.0018624	4.90004e-32	461632	ukb-b-11842	rs13088429	A	0.320583	Weight	ZBTB38
3	141181790	0.0220046	0.0018757	8.80035e-32	454893	ukb-b-12039	rs13088429	A	0.320644	Weight	ZBTB38
3	141181790	0.0279577	0.00242823	1.10002e-30	265753	ukb-b-4080	rs13088429	A	0.320513	Ankle spacing width	ZBTB38
3	141181790	0.0185785	0.00164889	1.92841e-29	331291	ukb-a-266	rs13088429	A	0.323273	Whole body fat-free mass	ZBTB38
3	141181790	-0.0286232	0.00254433	2.34909e-29	350473	ukb-d-30040_irnt	rs13088429	A	0.323107	Mean corpuscular volume	ZBTB38
3	141181790	0.0183461	0.00164247	5.79829e-29	331030	ukb-a-292	rs13088429	A	0.323273	Trunk fat-free mass	ZBTB38
3	141181790	0.0182138	0.00163711	9.53235e-29	330995	ukb-a-293	rs13088429	A	0.323273	Trunk predicted mass	ZBTB38
3	141181790	0.0183716	0.00165136	9.58076e-29	331315	ukb-a-267	rs13088429	A	0.323273	Whole body water mass	ZBTB38
3	141181790	0.0191579	0.00172897	1.57725e-28	331307	ukb-a-268	rs13088429	A	0.323273	Basal metabolic rate	ZBTB38
3	141181790	-0.0420582	0.00380475	2.09315e-28	172433	ebi-a-GCST004602	rs13088429	A	0.3203	Mean corpuscular volume	ZBTB38
3	141181790	-0.027745	0.00253837	8.34642e-28	350472	ukb-d-30050_irnt	rs13088429	A	0.323111	Mean corpuscular haemoglobin	ZBTB38
3	141181790	0.0238026	0.00218967	1.61139e-27	350475	ukb-d-30010_irnt	rs13088429	A	0.323109	Red blood cell (erythrocyte) count	ZBTB38
3	141181790	0.0183279	0.00171708	1.36207e-26	331258	ukb-a-280	rs13088429	A	0.323273	Leg fat-free mass (left)	ZBTB38
3	141181790	0.0181269	0.00170541	2.20445e-26	331253	ukb-a-281	rs13088429	A	0.323273	Leg predicted mass (left)	ZBTB38
3	141181790	0.0181488	0.0017164	3.98291e-26	331285	ukb-a-276	rs13088429	A	0.323273	Leg fat-free mass (right)	ZBTB38
3	141181790	0.0180078	0.00170522	4.59092e-26	331285	ukb-a-277	rs13088429	A	0.323273	Leg predicted mass (right)	ZBTB38
3	141181790	0.0171593	0.00165783	4.19952e-25	331159	ukb-a-288	rs13088429	A	0.323273	Arm fat-free mass (left)	ZBTB38
3	141181790	0.0167823	0.00165164	2.98401e-24	331146	ukb-a-289	rs13088429	A	0.323273	Arm predicted mass (left)	ZBTB38
3	141181790	-0.0385892	0.00381479	4.70652e-24	172332	ebi-a-GCST004630	rs13088429	A	0.3205	Mean corpuscular hemoglobin	ZBTB38
3	141181790	0.0163765	0.00162486	6.91831e-24	331221	ukb-a-284	rs13088429	A	0.323273	Arm fat-free mass (right)	ZBTB38
3	141181790	0.2922	0.0291	9.9816e-24	104142	ieu-b-4814	rs13088429	A	NA	Height	ZBTB38
3	141181790	0.016132	0.0016191	2.21769e-23	331216	ukb-a-285	rs13088429	A	0.323273	Arm predicted mass (right)	ZBTB38
3	141181790	0.022458	0.00227871	6.53131e-23	336227	ukb-a-249	rs13088429	A	0.323273	Weight	ZBTB38
3	141181790	0.020089	0.002037	6.59022e-23	524921	ieu-b-32	rs13088429	A	0.318397	lymphocyte cell count	ZBTB38
3	141181790	-0.0119951	0.00122225	9.87188e-23	360270	ukb-d-1747_4	rs13088429	A	0.323162	Hair colour (natural, before greying): Dark brown	ZBTB38
3	141181790	0.0203991	0.00216332	4.10015e-21	454588	ukb-b-20044	rs13088429	A	0.320633	Trunk fat mass	ZBTB38
3	141181790	0.0194034	0.00214087	1.29987e-19	462117	ukb-b-15590	rs13088429	A	0.320554	Hip circumference	ZBTB38
3	141181790	-0.022221	0.0024946	5.23962e-19	342439	ukb-d-30770_irnt	rs13088429	A	0.32311	IGF-1	ZBTB38
3	141181790	0.0337029	0.0038336	1.47605e-18	172952	ebi-a-GCST004601	rs13088429	A	0.3204	Red blood cell count	ZBTB38
3	141181790	-0.12318	0.014148	3.14847e-18	342439	ukb-d-30770_raw	rs13088429	A	0.32311	IGF-1	ZBTB38
3	141181790	0.0215914	0.00249722	5.30029e-18	148653	ukb-b-8428	rs13088429	A	0.32031	Forced expiratory volume in 1-second (FEV1), predicted	ZBTB38
3	141181790	-0.0106552	0.00128869	1.39991e-16	456692	ukb-b-19560	rs13088429	A	0.320828	Skin colour	ZBTB38
3	141181790	-0.0210258	0.00257361	3.09956e-16	344729	ukb-d-30270_irnt	rs13088429	A	0.323019	Mean sphered cell volume	ZBTB38
3	141181790	0.0214186	0.00262556	3.4261e-16	331093	ukb-a-291	rs13088429	A	0.323273	Trunk fat mass	ZBTB38
3	141181790	0.0169785	0.00209805	5.79963e-16	454137	ukb-b-19393	rs13088429	A	0.32066	Whole body fat mass	ZBTB38
3	141181790	0.037016	0.00475388	6.89922e-15	99071	ukb-b-7500	rs13088429	A	0.320827	Spherical power (left)	ZBTB38
3	141181790	0.0257662	0.00331354	7.50067e-15	146226	ukb-b-2122	rs13088429	A	0.321267	Ankle spacing width (left)	ZBTB38
3	141181790	0.100293	0.0130451	1.49211e-14	14254	eqtl-a-ENSG00000155903	rs13088429	A	0.293336	ENSG00000155903	ZBTB38
3	141181790	0.0361532	0.00474392	2.49977e-14	99380	ukb-b-19994	rs13088429	A	0.320696	Spherical power (right)	ZBTB38
3	141181790	0.0193415	0.00258262	6.95184e-14	336601	ukb-a-388	rs13088429	A	0.323273	Hip circumference	ZBTB38
3	141181790	-0.0185872	0.0024821	6.98232e-14	349861	ukb-d-30190_irnt	rs13088429	A	0.323121	Monocyte percentage	ZBTB38
3	141181790	-0.00381128	0.000511038	8.80846e-14	360270	ukb-d-1747_5	rs13088429	A	0.323162	Hair colour (natural, before greying): Black	ZBTB38
3	141181790	0.255	0.0349	2.68782e-13	71872	ieu-b-4813	rs13088429	A	NA	Height	ZBTB38
3	141181790	0.0234892	0.00335421	2.49977e-12	146181	ukb-b-8607	rs13088429	A	0.32119	Ankle spacing width (right)	ZBTB38
3	141181790	0.0201862	0.00302627	7.00003e-12	205513	ebi-a-GCST90000026	rs13088429	A	0.320912	Appendicular lean mass	ZBTB38
3	141181790	0.0173507	0.0025444	9.17276e-12	330762	ukb-a-265	rs13088429	A	0.323273	Whole body fat mass	ZBTB38
3	141181790	0.0193897	0.00292365	3.3266e-11	110423	ukb-a-234	rs13088429	A	0.323273	Forced expiratory volume in 1-second (FEV1) predicted	ZBTB38
3	141181790	0.0114921	0.00176497	7.50067e-11	421986	ukb-b-7953	rs13088429	A	0.320621	Forced vital capacity (FVC)	ZBTB38
3	141181790	0.0126875	0.00198818	1.79999e-10	454613	ukb-b-16407	rs13088429	A	0.320638	Trunk fat percentage	ZBTB38
3	141181790	0.039	0.0061	1.86999e-10	73100	ieu-a-97	rs13088429	A	0.3333	Height	ZBTB38
3	141181790	0.0133267	0.00211057	2.69998e-10	454757	ukb-b-6704	rs13088429	A	0.320634	Arm fat mass (right)	ZBTB38
3	141181790	0.02428	0.00388107	3.95003e-10	171643	ebi-a-GCST004627	rs13088429	A	0.3204	Lymphocyte counts	ZBTB38
3	141181790	-0.0093062	0.00149132	4.38016e-10	154988	ukb-a-303	rs13088429	A	0.323273	Hair/balding pattern: Pattern 4	ZBTB38
3	141181790	0.0107715	0.00173276	5.09953e-10	165649	ukb-d-2395_1	rs13088429	A	0.323276	Hair/balding pattern: Pattern 1	ZBTB38
3	141181790	0.0131227	0.00211059	5.1e-10	454684	ukb-b-8338	rs13088429	A	0.320642	Arm fat mass (left)	ZBTB38
3	141181790	0.0105551	0.0017009	5.39995e-10	454823	ukb-b-7212	rs13088429	A	0.320639	Leg fat mass (left)	ZBTB38
3	141181790	0.0106534	0.00172129	5.99998e-10	454846	ukb-b-18096	rs13088429	A	0.320645	Leg fat mass (right)	ZBTB38
3	141181790	-0.0151661	0.0024862	1.06101e-09	349856	ukb-d-30130_irnt	rs13088429	A	0.323123	Monocyte count	ZBTB38
3	141181790	-0.011959	0.00201	2.78003e-09	521592	ieu-b-31	rs13088429	A	0.318395	monocyte cell count	ZBTB38
3	141181790	0.00735609	0.00124327	3.28708e-09	360270	ukb-d-1747_3	rs13088429	A	0.323162	Hair colour (natural, before greying): Light brown	ZBTB38
3	141181790	-0.0226128	0.00383785	3.81399e-09	170494	ebi-a-GCST004609	rs13088429	A	0.3204	Monocyte percentage of white cells	ZBTB38
3	141181790	0.0139665	0.00239694	5.6551e-09	331113	ukb-a-290	rs13088429	A	0.323273	Trunk fat percentage	ZBTB38
3	141181790	0.038	0.0066	6.38999e-09	60537	ieu-a-96	rs13088429	A	0.3333	Height	ZBTB38
3	141181790	0.00540653	0.000935057	7.39997e-09	462013	ukb-b-17241	rs13088429	A	0.320627	Blood clot, DVT, bronchitis, emphysema, asthma, rhinitis, eczema, allergy diagnosed by doctor: Hayfever, allergic rhinitis or eczema	ZBTB38
3	141181790	0.011911	0.002129	2.27997e-08	474235	ieu-b-33	rs13088429	A	0.319941	eosinophil cell count	ZBTB38
3	141181790	0.0141429	0.00255529	3.11918e-08	331226	ukb-a-283	rs13088429	A	0.323273	Arm fat mass (right)	ZBTB38
3	141181790	0.0106476	0.0019339	3.69999e-08	345665	ukb-b-14713	rs13088429	A	0.320865	Forced vital capacity (FVC), Best measure	ZBTB38
3	141181790	0.0112564	0.00206122	4.73762e-08	331275	ukb-a-279	rs13088429	A	0.323273	Leg fat mass (left)	ZBTB38
3	141183258	0.0354504	0.00140068	2.50035e-141	461950	ukb-b-10787	rs12695734	G	0.320494	Standing height	ZBTB38
3	141183258	0.0367325	0.00185218	1.76726e-87	336474	ukb-a-389	rs12695734	G	0.323116	Standing height	ZBTB38
3	141183258	0.0296085	0.00161086	1.9002e-75	461536	ukb-b-16881	rs12695734	G	0.320475	Sitting height	ZBTB38
3	141183258	0.0308803	0.00201534	5.6273e-53	336172	ukb-a-195	rs12695734	G	0.323116	Sitting height	ZBTB38
3	141183258	0.0246837	0.00178018	1.04858e-43	332021	ukb-a-35	rs12695734	G	0.323116	Comparative height size at age 10	ZBTB38
3	141183258	0.0184208	0.00133304	1.99986e-43	454850	ukb-b-13354	rs12695734	G	0.32058	Whole body fat-free mass	ZBTB38
3	141183258	0.0183272	0.00132821	2.60016e-43	454508	ukb-b-17409	rs12695734	G	0.320559	Trunk fat-free mass	ZBTB38
3	141183258	0.0181936	0.00132397	5.70033e-43	454463	ukb-b-9685	rs12695734	G	0.320557	Trunk predicted mass	ZBTB38
3	141183258	0.0182997	0.00133528	9.49948e-43	454888	ukb-b-14540	rs12695734	G	0.320575	Whole body water mass	ZBTB38
3	141183258	0.0276	0.002	2.98401e-42	450243	ebi-a-GCST90000025	rs12695734	G	0.321	Appendicular lean mass	ZBTB38
3	141183258	0.0189205	0.00140182	1.59993e-41	454874	ukb-b-16446	rs12695734	G	0.320574	Basal metabolic rate	ZBTB38
3	141183258	0.0180163	0.00138874	1.69981e-38	454799	ukb-b-17271	rs12695734	G	0.320561	Leg predicted mass (left)	ZBTB38
3	141183258	0.0180364	0.00139791	4.40048e-38	454805	ukb-b-16099	rs12695734	G	0.320564	Leg fat-free mass (left)	ZBTB38
3	141183258	0.0177702	0.00138821	1.59993e-37	454834	ukb-b-14310	rs12695734	G	0.32057	Leg predicted mass (right)	ZBTB38
3	141183258	0.0178722	0.00139721	1.80011e-37	454835	ukb-b-12828	rs12695734	G	0.32057	Leg fat-free mass (right)	ZBTB38
3	141183258	0.017189	0.00135261	5.30029e-37	454672	ukb-b-19925	rs12695734	G	0.320569	Arm fat-free mass (left)	ZBTB38
3	141183258	0.0335079	0.00272702	3.40017e-36	244730	ebi-a-GCST90000027	rs12695734	G	0.32111	Appendicular lean mass	ZBTB38
3	141183258	0.162317	0.0129852	7.44561e-36	26270	eqtl-a-ENSG00000177311	rs12695734	G	0.294536	ENSG00000177311	ZBTB38
3	141183258	0.0167748	0.00134724	1.39991e-35	454655	ukb-b-9093	rs12695734	G	0.320565	Arm predicted mass (left)	ZBTB38
3	141183258	0.0163657	0.00132687	5.90065e-35	454753	ukb-b-19520	rs12695734	G	0.320567	Arm fat-free mass (right)	ZBTB38
3	141183258	0.016133	0.00132239	3.10027e-34	454746	ukb-b-16698	rs12695734	G	0.32057	Arm predicted mass (right)	ZBTB38
3	141183258	-0.0311847	0.00257094	7.46793e-34	344728	ukb-d-30260_irnt	rs12695734	G	0.32288	Mean reticulocyte volume	ZBTB38
3	141183258	0.0217603	0.00186228	1.50003e-31	461632	ukb-b-11842	rs12695734	G	0.320506	Weight	ZBTB38
3	141183258	0.00938648	0.000803219	1.52125e-31	360270	ukb-d-1747_1	rs12695734	G	0.32302	Hair colour (natural, before greying): Blonde	ZBTB38
3	141183258	0.0218155	0.00187558	2.90001e-31	454893	ukb-b-12039	rs12695734	G	0.320572	Weight	ZBTB38
3	141183258	0.0279726	0.00242793	1e-30	265753	ukb-b-4080	rs12695734	G	0.320438	Ankle spacing width	ZBTB38
3	141183258	-0.0287482	0.00254433	1.34431e-29	350473	ukb-d-30040_irnt	rs12695734	G	0.322971	Mean corpuscular volume	ZBTB38
3	141183258	0.0184151	0.00164893	5.92516e-29	331291	ukb-a-266	rs12695734	G	0.323116	Whole body fat-free mass	ZBTB38
3	141183258	0.018181	0.0016425	1.79226e-28	331030	ukb-a-292	rs12695734	G	0.323116	Trunk fat-free mass	ZBTB38
3	141183258	-0.0420291	0.00379901	1.89322e-28	172433	ebi-a-GCST004602	rs12695734	G	0.3212	Mean corpuscular volume	ZBTB38
3	141183258	0.01805	0.00163715	2.9181e-28	330995	ukb-a-293	rs12695734	G	0.323116	Trunk predicted mass	ZBTB38
3	141183258	0.0182033	0.00165139	2.99433e-28	331315	ukb-a-267	rs12695734	G	0.323116	Whole body water mass	ZBTB38
3	141183258	0.018974	0.00172901	5.15822e-28	331307	ukb-a-268	rs12695734	G	0.323116	Basal metabolic rate	ZBTB38
3	141183258	-0.027799	0.00253836	6.60085e-28	350472	ukb-d-30050_irnt	rs12695734	G	0.322974	Mean corpuscular haemoglobin	ZBTB38
3	141183258	0.0239267	0.00218967	8.6457e-28	350475	ukb-d-30010_irnt	rs12695734	G	0.322973	Red blood cell (erythrocyte) count	ZBTB38
3	141183258	0.0181719	0.00171712	3.61493e-26	331258	ukb-a-280	rs12695734	G	0.323116	Leg fat-free mass (left)	ZBTB38
3	141183258	0.0179706	0.00170545	5.87895e-26	331253	ukb-a-281	rs12695734	G	0.323116	Leg predicted mass (left)	ZBTB38
3	141183258	0.018033	0.00171644	8.17711e-26	331285	ukb-a-276	rs12695734	G	0.323116	Leg fat-free mass (right)	ZBTB38
3	141183258	0.0178862	0.00170526	9.81296e-26	331285	ukb-a-277	rs12695734	G	0.323116	Leg predicted mass (right)	ZBTB38
3	141183258	0.0169391	0.00165786	1.67109e-24	331159	ukb-a-288	rs12695734	G	0.323116	Arm fat-free mass (left)	ZBTB38
3	141183258	-0.0386327	0.00380909	3.58839e-24	172332	ebi-a-GCST004630	rs12695734	G	0.3213	Mean corpuscular hemoglobin	ZBTB38
3	141183258	0.0165516	0.00165168	1.24137e-23	331146	ukb-a-289	rs12695734	G	0.323116	Arm predicted mass (left)	ZBTB38
3	141183258	0.2904	0.0291	1.78608e-23	104142	ieu-b-4814	rs12695734	G	NA	Height	ZBTB38
3	141183258	0.0161734	0.0016249	2.45414e-23	331221	ukb-a-284	rs12695734	G	0.323116	Arm fat-free mass (right)	ZBTB38
3	141183258	0.020201	0.002033	3.12968e-23	524917	ieu-b-32	rs12695734	G	0.319036	lymphocyte cell count	ZBTB38
3	141183258	0.0159211	0.00161914	8.17147e-23	331216	ukb-a-285	rs12695734	G	0.323116	Arm predicted mass (right)	ZBTB38
3	141183258	0.0221473	0.00227875	2.51826e-22	336227	ukb-a-249	rs12695734	G	0.323116	Weight	ZBTB38
3	141183258	-0.0118291	0.00122227	3.76444e-22	360270	ukb-d-1747_4	rs12695734	G	0.32302	Hair colour (natural, before greying): Dark brown	ZBTB38
3	141183258	0.0201624	0.00216318	1.20005e-20	454588	ukb-b-20044	rs12695734	G	0.320561	Trunk fat mass	ZBTB38
3	141183258	0.0191514	0.00214072	3.69999e-19	462117	ukb-b-15590	rs12695734	G	0.320477	Hip circumference	ZBTB38
3	141183258	-0.022	0.0024946	1.16038e-18	342439	ukb-d-30770_irnt	rs12695734	G	0.32297	IGF-1	ZBTB38
3	141183258	0.0337551	0.00382785	1.16198e-18	172952	ebi-a-GCST004601	rs12695734	G	0.3212	Red blood cell count	ZBTB38
3	141183258	-0.12218	0.014149	5.86273e-18	342439	ukb-d-30770_raw	rs12695734	G	0.32297	IGF-1	ZBTB38
3	141183258	0.0215217	0.00249713	6.79986e-18	148653	ukb-b-8428	rs12695734	G	0.320196	Forced expiratory volume in 1-second (FEV1), predicted	ZBTB38
3	141183258	-0.0212344	0.00257365	1.58016e-16	344729	ukb-d-30270_irnt	rs12695734	G	0.322881	Mean sphered cell volume	ZBTB38
3	141183258	-0.0105273	0.0012886	3.10027e-16	456692	ukb-b-19560	rs12695734	G	0.320746	Skin colour	ZBTB38
3	141183258	0.0210344	0.00262562	1.13946e-15	331093	ukb-a-291	rs12695734	G	0.323116	Trunk fat mass	ZBTB38
3	141183258	0.0167584	0.00209793	1.39991e-15	454137	ukb-b-19393	rs12695734	G	0.320587	Whole body fat mass	ZBTB38
3	141183258	0.0368172	0.00475346	9.49948e-15	99071	ukb-b-7500	rs12695734	G	0.320826	Spherical power (left)	ZBTB38
3	141183258	0.0255035	0.00331367	1.39991e-14	146226	ukb-b-2122	rs12695734	G	0.321198	Ankle spacing width (left)	ZBTB38
3	141183258	0.100025	0.0130297	1.6338e-14	14253	eqtl-a-ENSG00000155903	rs12695734	G	0.294536	ENSG00000155903	ZBTB38
3	141183258	0.0359701	0.0047435	3.40017e-14	99380	ukb-b-19994	rs12695734	G	0.320693	Spherical power (right)	ZBTB38
3	141183258	-0.00385511	0.000511044	4.58247e-14	360270	ukb-d-1747_5	rs12695734	G	0.32302	Hair colour (natural, before greying): Black	ZBTB38
3	141183258	-0.018686	0.00248209	5.15229e-14	349861	ukb-d-30190_irnt	rs12695734	G	0.322984	Monocyte percentage	ZBTB38
3	141183258	0.2563	0.0349	1.95794e-13	71872	ieu-b-4813	rs12695734	G	NA	Height	ZBTB38
3	141183258	0.0189451	0.00258265	2.2136e-13	336601	ukb-a-388	rs12695734	G	0.323116	Hip circumference	ZBTB38
3	141183258	0.0233552	0.0033544	3.29989e-12	146181	ukb-b-8607	rs12695734	G	0.321124	Ankle spacing width (right)	ZBTB38
