## Supplementary Tables 1-10 for "Meta-analysis of gestational duration and spontaneous preterm birth identifies new maternal risk loci" (part 3 of 3)

### Sheet: S8 (continued)
Supplementary Table 8. PheWAS of the genome-wide significant variants in the meta-analysis loci ± 1Mb around the index variant.
3	141183258	0.0203124	0.00302601	5.19996e-12	205513	ebi-a-GCST90000026	rs12695734	G	0.320808	Appendicular lean mass	ZBTB38
3	141183258	0.0169852	0.00254447	2.47059e-11	330762	ukb-a-265	rs12695734	G	0.323116	Whole body fat mass	ZBTB38
3	141183258	0.0193089	0.00292381	4.01883e-11	110423	ukb-a-234	rs12695734	G	0.323116	Forced expiratory volume in 1-second (FEV1) predicted	ZBTB38
3	141183258	0.0113899	0.0017649	1.09999e-10	421986	ukb-b-7953	rs12695734	G	0.320544	Forced vital capacity (FVC)	ZBTB38
3	141183258	-0.00944031	0.00149124	2.44991e-10	154988	ukb-a-303	rs12695734	G	0.323116	Hair/balding pattern: Pattern 4	ZBTB38
3	141183258	0.0124788	0.00198805	3.50002e-10	454613	ukb-b-16407	rs12695734	G	0.320566	Trunk fat percentage	ZBTB38
3	141183258	0.0108311	0.00173268	4.08639e-10	165649	ukb-d-2395_1	rs12695734	G	0.323133	Hair/balding pattern: Pattern 1	ZBTB38
3	141183258	0.0241184	0.00387538	4.86206e-10	171643	ebi-a-GCST004627	rs12695734	G	0.3212	Lymphocyte counts	ZBTB38
3	141183258	0.0130882	0.00211043	5.60003e-10	454757	ukb-b-6704	rs12695734	G	0.320562	Arm fat mass (right)	ZBTB38
3	141183258	0.0128704	0.00211046	1.09999e-09	454684	ukb-b-8338	rs12695734	G	0.32057	Arm fat mass (left)	ZBTB38
3	141183258	0.0103589	0.00170079	1.09999e-09	454823	ukb-b-7212	rs12695734	G	0.320567	Leg fat mass (left)	ZBTB38
3	141183258	0.0104595	0.00172117	1.2e-09	454846	ukb-b-18096	rs12695734	G	0.320574	Leg fat mass (right)	ZBTB38
3	141183258	-0.0151082	0.0024862	1.22707e-09	349856	ukb-d-30130_irnt	rs12695734	G	0.322985	Monocyte count	ZBTB38
3	141183258	-0.011972	0.002006	2.49e-09	521588	ieu-b-31	rs12695734	G	0.31904	monocyte cell count	ZBTB38
3	141183258	-0.0227795	0.00383225	2.77901e-09	170494	ebi-a-GCST004609	rs12695734	G	0.3212	Monocyte percentage of white cells	ZBTB38
3	141183258	0.00734668	0.00124329	3.44326e-09	360270	ukb-d-1747_3	rs12695734	G	0.32302	Hair colour (natural, before greying): Light brown	ZBTB38
3	141183258	0.00539072	0.000934994	8.10009e-09	462013	ukb-b-17241	rs12695734	G	0.320546	Blood clot, DVT, bronchitis, emphysema, asthma, rhinitis, eczema, allergy diagnosed by doctor: Hayfever, allergic rhinitis or eczema	ZBTB38
3	141183258	0.013663	0.00239699	1.1987e-08	331113	ukb-a-290	rs12695734	G	0.323116	Trunk fat percentage	ZBTB38
3	141183258	0.011861	0.002129	2.56998e-08	474231	ieu-b-33	rs12695734	G	0.319986	eosinophil cell count	ZBTB38
3	141183258	0.0105924	0.0019337	4.30002e-08	345665	ukb-b-14713	rs12695734	G	0.320749	Forced vital capacity (FVC), Best measure	ZBTB38
3	141183944	0.0293073	0.0013319	2.60016e-107	461950	ukb-b-10787	rs1366042	A	0.402065	Standing height	ZBTB38
3	141183944	0.0304441	0.00176438	1.09926e-66	336474	ukb-a-389	rs1366042	A	0.403343	Standing height	ZBTB38
3	141183944	0.0246871	0.00153176	1.9002e-58	461536	ukb-b-16881	rs1366042	A	0.402049	Sitting height	ZBTB38
3	141183944	0.0194904	0.00133301	2.09991e-48	454874	ukb-b-16446	rs1366042	A	0.402099	Basal metabolic rate	ZBTB38
3	141183944	0.0183772	0.00126761	1.29987e-47	454850	ukb-b-13354	rs1366042	A	0.402103	Whole body fat-free mass	ZBTB38
3	141183944	0.0182921	0.00126974	4.70002e-47	454888	ukb-b-14540	rs1366042	A	0.4021	Whole body water mass	ZBTB38
3	141183944	0.0179191	0.00126299	1.10002e-45	454508	ukb-b-17409	rs1366042	A	0.402075	Trunk fat-free mass	ZBTB38
3	141183944	0.0178479	0.00125897	1.29987e-45	454463	ukb-b-9685	rs1366042	A	0.402074	Trunk predicted mass	ZBTB38
3	141183944	0.0247529	0.00177082	2.09991e-44	461632	ukb-b-11842	rs1366042	A	0.402067	Weight	ZBTB38
3	141183944	0.0184488	0.00132056	2.39994e-44	454799	ukb-b-17271	rs1366042	A	0.402083	Leg predicted mass (left)	ZBTB38
3	141183944	0.0185026	0.00132927	4.79954e-44	454805	ukb-b-16099	rs1366042	A	0.402085	Leg fat-free mass (left)	ZBTB38
3	141183944	0.0182621	0.00132006	1.59993e-43	454834	ukb-b-14310	rs1366042	A	0.402089	Leg predicted mass (right)	ZBTB38
3	141183944	0.0183391	0.00132861	2.39994e-43	454835	ukb-b-12828	rs1366042	A	0.40209	Leg fat-free mass (right)	ZBTB38
3	141183944	0.0244749	0.00178352	7.39946e-43	454893	ukb-b-12039	rs1366042	A	0.402098	Weight	ZBTB38
3	141183944	0.0262705	0.00191966	1.28292e-42	336172	ukb-a-195	rs1366042	A	0.403343	Sitting height	ZBTB38
3	141183944	0.0173622	0.00128621	1.59993e-41	454672	ukb-b-19925	rs1366042	A	0.402083	Arm fat-free mass (left)	ZBTB38
3	141183944	0.0172363	0.00128111	2.90001e-41	454655	ukb-b-9093	rs1366042	A	0.40208	Arm predicted mass (left)	ZBTB38
3	141183944	0.0164788	0.00126173	5.50047e-39	454753	ukb-b-19520	rs1366042	A	0.402084	Arm fat-free mass (right)	ZBTB38
3	141183944	0.0164136	0.00125747	6.09958e-39	454746	ukb-b-16698	rs1366042	A	0.402086	Arm predicted mass (right)	ZBTB38
3	141183944	0.0218674	0.00169563	4.82059e-38	332021	ukb-a-35	rs1366042	A	0.403343	Comparative height size at age 10	ZBTB38
3	141183944	0.0233	0.0019	1.23509e-33	450243	ebi-a-GCST90000025	rs1366042	A	0.4022	Appendicular lean mass	ZBTB38
3	141183944	0.0196033	0.0016468	1.14736e-32	331307	ukb-a-268	rs1366042	A	0.403343	Basal metabolic rate	ZBTB38
3	141183944	0.0272742	0.0023092	3.40017e-32	265753	ukb-b-4080	rs1366042	A	0.401893	Ankle spacing width	ZBTB38
3	141183944	0.0185006	0.00157055	5.04081e-32	331291	ukb-a-266	rs1366042	A	0.403343	Whole body fat-free mass	ZBTB38
3	141183944	0.0241145	0.00205699	9.70063e-32	454588	ukb-b-20044	rs1366042	A	0.402078	Trunk fat mass	ZBTB38
3	141183944	-0.0276305	0.0023636	1.45345e-31	349861	ukb-d-30190_irnt	rs1366042	A	0.403476	Monocyte percentage	ZBTB38
3	141183944	0.035	0.003	2.29985e-31	253043	ieu-a-89	rs1366042	A	0.433	Height	ZBTB38
3	141183944	0.0183196	0.00157289	2.40935e-31	331315	ukb-a-267	rs1366042	A	0.403343	Whole body water mass	ZBTB38
3	141183944	0.0251866	0.0021703	3.93459e-31	336227	ukb-a-249	rs1366042	A	0.403343	Weight	ZBTB38
3	141183944	0.0179639	0.00156442	1.63192e-30	331030	ukb-a-292	rs1366042	A	0.403343	Trunk fat-free mass	ZBTB38
3	141183944	0.0178488	0.00155933	2.48199e-30	330995	ukb-a-293	rs1366042	A	0.403343	Trunk predicted mass	ZBTB38
3	141183944	0.0231909	0.00203555	4.49987e-30	462117	ukb-b-15590	rs1366042	A	0.402043	Hip circumference	ZBTB38
3	141183944	0.0185826	0.00163547	6.5283e-30	331258	ukb-a-280	rs1366042	A	0.403343	Leg fat-free mass (left)	ZBTB38
3	141183944	0.0184229	0.00162436	8.26038e-30	331253	ukb-a-281	rs1366042	A	0.403343	Leg predicted mass (left)	ZBTB38
3	141183944	0.0185217	0.00163483	9.49948e-30	331285	ukb-a-276	rs1366042	A	0.403343	Leg fat-free mass (right)	ZBTB38
3	141183944	0.0183741	0.00162418	1.14789e-29	331285	ukb-a-277	rs1366042	A	0.403343	Leg predicted mass (right)	ZBTB38
3	141183944	0.0174165	0.00157906	2.78099e-28	331159	ukb-a-288	rs1366042	A	0.403343	Arm fat-free mass (left)	ZBTB38
3	141183944	0.0275052	0.00259054	6.4998e-28	244730	ebi-a-GCST90000027	rs1366042	A	0.402897	Appendicular lean mass	ZBTB38
3	141183944	-0.020749	0.001906	1.45011e-27	521590	ieu-b-31	rs1366042	A	0.400131	monocyte cell count	ZBTB38
3	141183944	0.0170127	0.00157317	2.97577e-27	331146	ukb-a-289	rs1366042	A	0.403343	Arm predicted mass (left)	ZBTB38
3	141183944	0.0166268	0.00154764	6.43724e-27	331221	ukb-a-284	rs1366042	A	0.403343	Arm fat-free mass (right)	ZBTB38
3	141183944	0.0165544	0.00154215	7.07131e-27	331216	ukb-a-285	rs1366042	A	0.403343	Arm predicted mass (right)	ZBTB38
3	141183944	0.0223503	0.00208547	8.53493e-27	350475	ukb-d-30010_irnt	rs1366042	A	0.403453	Red blood cell (erythrocyte) count	ZBTB38
3	141183944	0.021346	0.00199493	1e-26	454137	ukb-b-19393	rs1366042	A	0.402121	Whole body fat mass	ZBTB38
3	141183944	-0.0257659	0.00241758	1.61957e-26	350472	ukb-d-30050_irnt	rs1366042	A	0.403455	Mean corpuscular haemoglobin	ZBTB38
3	141183944	-0.025808	0.00242328	1.75954e-26	350473	ukb-d-30040_irnt	rs1366042	A	0.403451	Mean corpuscular volume	ZBTB38
3	141183944	0.130173	0.0122371	1.99205e-26	25942	eqtl-a-ENSG00000177311	rs1366042	A	0.376204	ENSG00000177311	ZBTB38
3	141183944	-0.0242693	0.00244855	3.72907e-23	344728	ukb-d-30260_irnt	rs1366042	A	0.403419	Mean reticulocyte volume	ZBTB38
3	141183944	0.0245084	0.00250075	1.12928e-22	331093	ukb-a-291	rs1366042	A	0.403343	Trunk fat mass	ZBTB38
3	141183944	-0.0225416	0.0023676	1.72822e-21	349856	ukb-d-30130_irnt	rs1366042	A	0.403479	Monocyte count	ZBTB38
3	141183944	0.0229347	0.00245966	1.12331e-20	336601	ukb-a-388	rs1366042	A	0.403343	Hip circumference	ZBTB38
3	141183944	0.113386	0.0122489	2.10669e-20	13925	eqtl-a-ENSG00000155903	rs1366042	A	0.376204	ENSG00000155903	ZBTB38
3	141183944	0.0185253	0.00200682	2.70023e-20	454757	ukb-b-6704	rs1366042	A	0.40208	Arm fat mass (right)	ZBTB38
3	141183944	0.00706104	0.000765067	2.73779e-20	360270	ukb-d-1747_1	rs1366042	A	0.403518	Hair colour (natural, before greying): Blonde	ZBTB38
3	141183944	0.248	0.0272	7.77141e-20	108242	ieu-b-4814	rs1366042	A	NA	Height	ZBTB38
3	141183944	0.0182369	0.00200686	1e-19	454684	ukb-b-8338	rs1366042	A	0.402086	Arm fat mass (left)	ZBTB38
3	141183944	0.0146736	0.0016173	1.20005e-19	454823	ukb-b-7212	rs1366042	A	0.402088	Leg fat mass (left)	ZBTB38
3	141183944	0.0145803	0.00163669	5.19996e-19	454846	ukb-b-18096	rs1366042	A	0.402094	Leg fat mass (right)	ZBTB38
3	141183944	0.016989	0.001931	1.50003e-18	524919	ieu-b-32	rs1366042	A	0.400142	lymphocyte cell count	ZBTB38
3	141183944	0.016583	0.00189045	1.80011e-18	454613	ukb-b-16407	rs1366042	A	0.40208	Trunk fat percentage	ZBTB38
3	141183944	0.021144	0.00242347	2.68164e-18	330762	ukb-a-265	rs1366042	A	0.403343	Whole body fat mass	ZBTB38
3	141183944	-0.0312843	0.00361254	4.72063e-18	172433	ebi-a-GCST004602	rs1366042	A	0.4019	Mean corpuscular volume	ZBTB38
3	141183944	0.0326246	0.00392686	1.69981e-17	NA	bbj-a-70	rs1366042	A	0.2111	Height	ZBTB38
3	141183944	-0.0202	0.0023759	1.86853e-17	342439	ukb-d-30770_irnt	rs1366042	A	0.40352	IGF-1	ZBTB38
3	141183944	-0.0309258	0.00364452	2.14585e-17	170494	ebi-a-GCST004609	rs1366042	A	0.402	Monocyte percentage of white cells	ZBTB38
3	141183944	0.0266424	0.00315204	2.90001e-17	146226	ukb-b-2122	rs1366042	A	0.401992	Ankle spacing width (left)	ZBTB38
3	141183944	-0.11309	0.013475	4.79954e-17	342439	ukb-d-30770_raw	rs1366042	A	0.40352	IGF-1	ZBTB38
3	141183944	-0.029689	0.00362267	2.49919e-16	172332	ebi-a-GCST004630	rs1366042	A	0.402	Mean corpuscular hemoglobin	ZBTB38
3	141183944	0.0257912	0.00319058	6.29941e-16	146181	ukb-b-8607	rs1366042	A	0.401953	Ankle spacing width (right)	ZBTB38
3	141183944	0.0181677	0.00237441	1.99986e-14	148653	ukb-b-8428	rs1366042	A	0.402538	Forced expiratory volume in 1-second (FEV1), predicted	ZBTB38
3	141183944	0.0149444	0.00196323	2.70271e-14	331275	ukb-a-279	rs1366042	A	0.403343	Leg fat mass (left)	ZBTB38
3	141183944	0.018497	0.0024338	2.96756e-14	331226	ukb-a-283	rs1366042	A	0.403343	Arm fat mass (right)	ZBTB38
3	141183944	0.0171578	0.00228302	5.68853e-14	331113	ukb-a-290	rs1366042	A	0.403343	Trunk fat percentage	ZBTB38
3	141183944	0.0182195	0.00243443	7.22271e-14	331164	ukb-a-287	rs1366042	A	0.403343	Arm fat mass (left)	ZBTB38
3	141183944	0.0116903	0.00157473	1.10002e-13	454633	ukb-b-8909	rs1366042	A	0.4021	Body fat percentage	ZBTB38
3	141183944	0.0135293	0.0018273	1.29987e-13	462166	ukb-b-9405	rs1366042	A	0.402034	Waist circumference	ZBTB38
3	141183944	0.0146911	0.00198591	1.38899e-13	331293	ukb-a-275	rs1366042	A	0.403343	Leg fat mass (right)	ZBTB38
3	141183944	-0.00810375	0.00116421	3.39e-12	360270	ukb-d-1747_4	rs1366042	A	0.403518	Hair colour (natural, before greying): Dark brown	ZBTB38
3	141183944	0.0253365	0.0036403	3.4033e-12	172952	ebi-a-GCST004601	rs1366042	A	0.4019	Red blood cell count	ZBTB38
3	141183944	-0.0164985	0.00245104	1.685e-11	344729	ukb-d-30270_irnt	rs1366042	A	0.403419	Mean sphered cell volume	ZBTB38
3	141183944	0.0303726	0.00452468	1.9002e-11	99071	ukb-b-7500	rs1366042	A	0.401936	Spherical power (left)	ZBTB38
3	141183944	0.030115	0.00451551	2.60016e-11	99380	ukb-b-19994	rs1366042	A	0.401759	Spherical power (right)	ZBTB38
3	141183944	0.0142205	0.00220003	1.0227e-10	336639	ukb-a-382	rs1366042	A	0.403343	Waist circumference	ZBTB38
3	141183944	0.0114	0.0018	1.09999e-10	684518	ieu-b-40	rs1366042	A	0.4016	body mass index	ZBTB38
3	141183944	0.0402	0.0063	2.329e-10	228951	ieu-a-1126	rs1366042	A	0.3852	Breast cancer (Combined Oncoarray; iCOGS; GWAS meta analysis)	ZBTB38
3	141183944	0.0402	0.0063	2.329e-10	139274	ebi-a-GCST004988	rs1366042	A	0.3852	Breast cancer	ZBTB38
3	141183944	0.0180679	0.00288224	5.89997e-10	205513	ebi-a-GCST90000026	rs1366042	A	0.401324	Appendicular lean mass	ZBTB38
3	141183944	0.0117155	0.00190446	7.67874e-10	331117	ukb-a-264	rs1366042	A	0.403343	Body fat percentage	ZBTB38
3	141183944	0.0224822	0.00365596	7.77499e-10	169545	ebi-a-GCST004608	rs1366042	A	0.4019	Granulocyte percentage of myeloid white cells	ZBTB38
3	141183944	-0.00297362	0.000486749	1.00263e-09	360270	ukb-d-1747_5	rs1366042	A	0.403518	Hair colour (natural, before greying): Black	ZBTB38
3	141183944	0.028	0.0046	2e-09	145306	ieu-a-48	rs1366042	A	0.4333	Hip circumference	ZBTB38
3	141183944	0.028	0.0046	2e-09	145306	ieu-a-49	rs1366042	A	0.4333	Hip circumference	ZBTB38
3	141183944	0.1945	0.0326	2.34698e-09	75030	ieu-b-4813	rs1366042	A	NA	Height	ZBTB38
3	141183944	0.034	0.0058	4.98999e-09	73087	ieu-a-97	rs1366042	A	0.4333	Height	ZBTB38
3	141183944	0.0091285	0.00156328	5.19996e-09	454789	ukb-b-12854	rs1366042	A	0.402082	Arm fat percentage (right)	ZBTB38
3	141183944	0.00906354	0.00155451	5.49997e-09	454724	ukb-b-20188	rs1366042	A	0.402082	Arm fat percentage (left)	ZBTB38
3	141183944	-0.00826334	0.00142174	6.17974e-09	154988	ukb-a-303	rs1366042	A	0.403343	Hair/balding pattern: Pattern 4	ZBTB38
3	141183944	0.0437	0.0076	7.63396e-09	175475	ieu-a-1127	rs1366042	A	0.3843	ER+ Breast cancer (Combined Oncoarray; iCOGS; GWAS meta analysis)	ZBTB38
3	141183944	0.0159887	0.00278417	9.34028e-09	110423	ukb-a-234	rs1366042	A	0.403343	Forced expiratory volume in 1-second (FEV1) predicted	ZBTB38
3	141183944	-0.0209621	0.00365287	9.54993e-09	170721	ebi-a-GCST004625	rs1366042	A	0.402	Monocyte count	ZBTB38
3	141183944	0.00946688	0.00165198	1.00235e-08	165649	ukb-d-2395_1	rs1366042	A	0.40305	Hair/balding pattern: Pattern 1	ZBTB38
3	141183944	0.0134357	0.00242985	3.21499e-08	349856	ukb-d-30120_irnt	rs1366042	A	0.403479	Lymphocyte count	ZBTB38
3	141185754	0.0352779	0.00139904	2.69774e-140	461950	ukb-b-10787	rs12695735	A	0.320221	Standing height	ZBTB38
3	141185754	0.0364782	0.00184998	1.68733e-86	336474	ukb-a-389	rs12695735	A	0.322909	Standing height	ZBTB38
3	141185754	0.0293735	0.00160898	1.9002e-74	461536	ukb-b-16881	rs12695735	A	0.320202	Sitting height	ZBTB38
3	141185754	0.0306034	0.00201295	3.50106e-52	336172	ukb-a-195	rs12695735	A	0.322909	Sitting height	ZBTB38
3	141185754	0.0183662	0.0013315	2.80027e-43	454850	ukb-b-13354	rs12695735	A	0.320304	Whole body fat-free mass	ZBTB38
3	141185754	0.0182895	0.00132667	3.10027e-43	454508	ukb-b-17409	rs12695735	A	0.320284	Trunk fat-free mass	ZBTB38
3	141185754	0.0181581	0.00132243	6.59933e-43	454463	ukb-b-9685	rs12695735	A	0.320282	Trunk predicted mass	ZBTB38
3	141185754	0.0244025	0.00177809	7.48859e-43	332021	ukb-a-35	rs12695735	A	0.322909	Comparative height size at age 10	ZBTB38
3	141185754	0.0182491	0.00133373	1.29987e-42	454888	ukb-b-14540	rs12695735	A	0.320299	Whole body water mass	ZBTB38
3	141185754	0.0275	0.002	6.07016e-42	450243	ebi-a-GCST90000025	rs12695735	A	0.3207	Appendicular lean mass	ZBTB38
3	141185754	0.0188676	0.00140019	2.19989e-41	454874	ukb-b-16446	rs12695735	A	0.320298	Basal metabolic rate	ZBTB38
3	141185754	0.041	0.0032	1.50003e-38	252888	ieu-a-89	rs12695735	A	0.333	Height	ZBTB38
3	141185754	0.0179302	0.00138713	3.19963e-38	454799	ukb-b-17271	rs12695735	A	0.320286	Leg predicted mass (left)	ZBTB38
3	141185754	0.0179517	0.00139628	7.89951e-38	454805	ukb-b-16099	rs12695735	A	0.320288	Leg fat-free mass (left)	ZBTB38
3	141185754	0.0176741	0.0013866	3.29989e-37	454834	ukb-b-14310	rs12695735	A	0.320294	Leg predicted mass (right)	ZBTB38
3	141185754	0.0177782	0.00139558	3.59998e-37	454835	ukb-b-12828	rs12695735	A	0.320294	Leg fat-free mass (right)	ZBTB38
3	141185754	0.017166	0.00135103	5.50047e-37	454672	ukb-b-19925	rs12695735	A	0.320294	Arm fat-free mass (left)	ZBTB38
3	141185754	0.0334125	0.00272388	4.70002e-36	244730	ebi-a-GCST90000027	rs12695735	A	0.320827	Appendicular lean mass	ZBTB38
3	141185754	0.162225	0.0129894	8.57235e-36	26268	eqtl-a-ENSG00000177311	rs12695735	A	0.294219	ENSG00000177311	ZBTB38
3	141185754	0.0167577	0.00134568	1.29987e-35	454655	ukb-b-9093	rs12695735	A	0.320289	Arm predicted mass (left)	ZBTB38
3	141185754	0.01634	0.00132533	6.29941e-35	454753	ukb-b-19520	rs12695735	A	0.320292	Arm fat-free mass (right)	ZBTB38
3	141185754	0.016109	0.00132086	3.29989e-34	454746	ukb-b-16698	rs12695735	A	0.320294	Arm predicted mass (right)	ZBTB38
3	141185754	-0.0311359	0.00256783	7.8759e-34	344728	ukb-d-30260_irnt	rs12695735	A	0.322618	Mean reticulocyte volume	ZBTB38
3	141185754	0.00936269	0.000802249	1.826e-31	360270	ukb-d-1747_1	rs12695735	A	0.322761	Hair colour (natural, before greying): Blonde	ZBTB38
3	141185754	0.0217027	0.00186011	1.9002e-31	461632	ukb-b-11842	rs12695735	A	0.320233	Weight	ZBTB38
3	141185754	0.0217506	0.0018734	3.69999e-31	454893	ukb-b-12039	rs12695735	A	0.320296	Weight	ZBTB38
3	141185754	0.0277474	0.00242508	2.60016e-30	265753	ukb-b-4080	rs12695735	A	0.320139	Ankle spacing width	ZBTB38
3	141185754	-0.0287351	0.00254126	1.21983e-29	350473	ukb-d-30040_irnt	rs12695735	A	0.322707	Mean corpuscular volume	ZBTB38
3	141185754	0.0183084	0.00164698	1.05633e-28	331291	ukb-a-266	rs12695735	A	0.322909	Whole body fat-free mass	ZBTB38
3	141185754	-0.0418716	0.00379858	2.9621e-28	172433	ebi-a-GCST004602	rs12695735	A	0.3207	Mean corpuscular volume	ZBTB38
3	141185754	0.0180833	0.00164055	3.00469e-28	331030	ukb-a-292	rs12695735	A	0.322909	Trunk fat-free mass	ZBTB38
3	141185754	0.0179539	0.0016352	4.84284e-28	330995	ukb-a-293	rs12695735	A	0.322909	Trunk predicted mass	ZBTB38
3	141185754	0.0180994	0.00164944	5.20595e-28	331315	ukb-a-267	rs12695735	A	0.322909	Whole body water mass	ZBTB38
3	141185754	-0.0277943	0.0025353	5.81969e-28	350472	ukb-d-30050_irnt	rs12695735	A	0.322711	Mean corpuscular haemoglobin	ZBTB38
3	141185754	0.0188721	0.00172696	8.57038e-28	331307	ukb-a-268	rs12695735	A	0.322909	Basal metabolic rate	ZBTB38
3	141185754	0.0238022	0.00218703	1.39766e-27	350475	ukb-d-30010_irnt	rs12695735	A	0.32271	Red blood cell (erythrocyte) count	ZBTB38
3	141185754	0.0180554	0.00171508	6.51929e-26	331258	ukb-a-280	rs12695735	A	0.322909	Leg fat-free mass (left)	ZBTB38
3	141185754	0.0178549	0.00170343	1.05779e-25	331253	ukb-a-281	rs12695735	A	0.322909	Leg predicted mass (left)	ZBTB38
3	141185754	0.017915	0.0017144	1.4832e-25	331285	ukb-a-276	rs12695735	A	0.322909	Leg fat-free mass (right)	ZBTB38
3	141185754	0.0177614	0.00170324	1.8638e-25	331285	ukb-a-277	rs12695735	A	0.322909	Leg predicted mass (right)	ZBTB38
3	141185754	0.0168805	0.0016559	2.12227e-24	331159	ukb-a-288	rs12695735	A	0.322909	Arm fat-free mass (left)	ZBTB38
3	141185754	-0.0385839	0.00380867	4.0439e-24	172332	ebi-a-GCST004630	rs12695735	A	0.3208	Mean corpuscular hemoglobin	ZBTB38
3	141185754	0.2938	0.0292	8.22432e-24	103619	ieu-b-4814	rs12695735	A	NA	Height	ZBTB38
3	141185754	0.0164887	0.00164972	1.61734e-23	331146	ukb-a-289	rs12695735	A	0.322909	Arm predicted mass (left)	ZBTB38
3	141185754	0.0161012	0.00162297	3.40487e-23	331221	ukb-a-284	rs12695735	A	0.322909	Arm fat-free mass (right)	ZBTB38
3	141185754	0.02006	0.002031	5.67022e-23	524917	ieu-b-32	rs12695735	A	0.31872	lymphocyte cell count	ZBTB38
3	141185754	0.0158456	0.00161722	1.15558e-22	331216	ukb-a-285	rs12695735	A	0.322909	Arm predicted mass (right)	ZBTB38
3	141185754	0.022034	0.00227604	3.66185e-22	336227	ukb-a-249	rs12695735	A	0.322909	Weight	ZBTB38
3	141185754	-0.0117224	0.0012208	7.87046e-22	360270	ukb-d-1747_4	rs12695735	A	0.322761	Hair colour (natural, before greying): Dark brown	ZBTB38
3	141185754	0.0200829	0.00216067	1.50003e-20	454588	ukb-b-20044	rs12695735	A	0.320286	Trunk fat mass	ZBTB38
3	141185754	0.0190643	0.00213822	4.79954e-19	462117	ukb-b-15590	rs12695735	A	0.320204	Hip circumference	ZBTB38
3	141185754	0.0339283	0.00382741	7.68069e-19	172952	ebi-a-GCST004601	rs12695735	A	0.3207	Red blood cell count	ZBTB38
3	141185754	-0.021739	0.0024916	2.6767e-18	342439	ukb-d-30770_irnt	rs12695735	A	0.32271	IGF-1	ZBTB38
3	141185754	-0.12068	0.014132	1.35238e-17	342439	ukb-d-30770_raw	rs12695735	A	0.32271	IGF-1	ZBTB38
3	141185754	0.0212619	0.00249393	1.50003e-17	148653	ukb-b-8428	rs12695735	A	0.319941	Forced expiratory volume in 1-second (FEV1), predicted	ZBTB38
3	141185754	-0.0212098	0.00257054	1.57507e-16	344729	ukb-d-30270_irnt	rs12695735	A	0.322619	Mean sphered cell volume	ZBTB38
3	141185754	-0.0105209	0.00128711	2.99985e-16	456692	ukb-b-19560	rs12695735	A	0.320474	Skin colour	ZBTB38
3	141185754	0.0167207	0.00209549	1.50003e-15	454137	ukb-b-19393	rs12695735	A	0.32031	Whole body fat mass	ZBTB38
3	141185754	0.0209124	0.00262251	1.53815e-15	331093	ukb-a-291	rs12695735	A	0.322909	Trunk fat mass	ZBTB38
3	141185754	0.0257033	0.00330997	8.10028e-15	146226	ukb-b-2122	rs12695735	A	0.320985	Ankle spacing width (left)	ZBTB38
3	141185754	0.0368294	0.00474845	8.80035e-15	99071	ukb-b-7500	rs12695735	A	0.320607	Spherical power (left)	ZBTB38
3	141185754	0.10073	0.0130334	1.08918e-14	14251	eqtl-a-ENSG00000155903	rs12695735	A	0.294219	ENSG00000155903	ZBTB38
3	141185754	0.0359343	0.00473841	3.40017e-14	99380	ukb-b-19994	rs12695735	A	0.320473	Spherical power (right)	ZBTB38
3	141185754	-0.00386356	0.000510426	3.76184e-14	360270	ukb-d-1747_5	rs12695735	A	0.322761	Hair colour (natural, before greying): Black	ZBTB38
3	141185754	-0.0187532	0.00247909	3.90122e-14	349861	ukb-d-30190_irnt	rs12695735	A	0.322721	Monocyte percentage	ZBTB38
3	141185754	0.0188153	0.00257958	3.01648e-13	336601	ukb-a-388	rs12695735	A	0.322909	Hip circumference	ZBTB38
3	141185754	0.2539	0.0349	3.7051e-13	71583	ieu-b-4813	rs12695735	A	NA	Height	ZBTB38
3	141185754	0.0234329	0.00335063	2.70023e-12	146181	ukb-b-8607	rs12695735	A	0.320898	Ankle spacing width (right)	ZBTB38
3	141185754	0.0201243	0.0030225	7.19946e-12	205513	ebi-a-GCST90000026	rs12695735	A	0.320545	Appendicular lean mass	ZBTB38
3	141185754	0.016914	0.00254145	2.83204e-11	330762	ukb-a-265	rs12695735	A	0.322909	Whole body fat mass	ZBTB38
3	141185754	0.0192261	0.00291996	4.58775e-11	110423	ukb-a-234	rs12695735	A	0.322909	Forced expiratory volume in 1-second (FEV1) predicted	ZBTB38
3	141185754	0.0114331	0.00176282	8.80035e-11	421986	ukb-b-7953	rs12695735	A	0.320275	Forced vital capacity (FVC)	ZBTB38
3	141185754	-0.00941486	0.00148952	2.61e-10	154988	ukb-a-303	rs12695735	A	0.322909	Hair/balding pattern: Pattern 4	ZBTB38
3	141185754	0.0124148	0.00198574	4.09996e-10	454613	ukb-b-16407	rs12695735	A	0.32029	Trunk fat percentage	ZBTB38
3	141185754	0.0241118	0.00387475	4.88304e-10	171643	ebi-a-GCST004627	rs12695735	A	0.3207	Lymphocyte counts	ZBTB38
3	141185754	0.0130867	0.00210798	5.39995e-10	454757	ukb-b-6704	rs12695735	A	0.320287	Arm fat mass (right)	ZBTB38
3	141185754	0.0107177	0.00173065	5.92216e-10	165649	ukb-d-2395_1	rs12695735	A	0.322883	Hair/balding pattern: Pattern 1	ZBTB38
3	141185754	-0.0152317	0.00248319	8.58282e-10	349856	ukb-d-30130_irnt	rs12695735	A	0.322723	Monocyte count	ZBTB38
3	141185754	0.0128715	0.00210801	1e-09	454684	ukb-b-8338	rs12695735	A	0.320294	Arm fat mass (left)	ZBTB38
3	141185754	0.0103443	0.00169881	1.09999e-09	454823	ukb-b-7212	rs12695735	A	0.320292	Leg fat mass (left)	ZBTB38
3	141185754	0.0104439	0.00171918	1.2e-09	454846	ukb-b-18096	rs12695735	A	0.320298	Leg fat mass (right)	ZBTB38
3	141185754	-0.012092	0.002004	1.66001e-09	521588	ieu-b-31	rs12695735	A	0.318721	monocyte cell count	ZBTB38
3	141185754	0.037	0.0062	1.81999e-09	73098	ieu-a-97	rs12695735	A	0.3417	Height	ZBTB38
3	141185754	-0.0224013	0.00383162	5.02296e-09	170494	ebi-a-GCST004609	rs12695735	A	0.3207	Monocyte percentage of white cells	ZBTB38
3	141185754	0.0072408	0.00124179	5.51582e-09	360270	ukb-d-1747_3	rs12695735	A	0.322761	Hair colour (natural, before greying): Light brown	ZBTB38
3	141185754	0.00538472	0.000933906	8.10009e-09	462013	ukb-b-17241	rs12695735	A	0.320274	Blood clot, DVT, bronchitis, emphysema, asthma, rhinitis, eczema, allergy diagnosed by doctor: Hayfever, allergic rhinitis or eczema	ZBTB38
3	141185754	0.038	0.0067	1.03999e-08	60524	ieu-a-96	rs12695735	A	0.3417	Height	ZBTB38
3	141185754	0.0135791	0.00239415	1.41423e-08	331113	ukb-a-290	rs12695735	A	0.322909	Trunk fat percentage	ZBTB38
3	141185754	0.011788	0.002127	3.03997e-08	474231	ieu-b-33	rs12695735	A	0.319665	eosinophil cell count	ZBTB38
3	141185754	0.010615	0.00193143	3.89996e-08	345665	ukb-b-14713	rs12695735	A	0.32047	Forced vital capacity (FVC), Best measure	ZBTB38
3	141187097	0.035311	0.00139903	1.49968e-140	461950	ukb-b-10787	rs9837202	G	0.320083	Standing height	ZBTB38
3	141187097	0.0365447	0.00185009	8.4879e-87	336474	ukb-a-389	rs9837202	G	0.322726	Standing height	ZBTB38
3	141187097	0.029428	0.00160896	9.8992e-75	461536	ukb-b-16881	rs9837202	G	0.320062	Sitting height	ZBTB38
3	141187097	0.0306811	0.00201307	1.96879e-52	336172	ukb-a-195	rs9837202	G	0.322726	Sitting height	ZBTB38
3	141187097	0.024553	0.00177816	2.34315e-43	332021	ukb-a-35	rs9837202	G	0.322726	Comparative height size at age 10	ZBTB38
3	141187097	0.0182716	0.00133149	7.39946e-43	454850	ukb-b-13354	rs9837202	G	0.320166	Whole body fat-free mass	ZBTB38
3	141187097	0.0181726	0.00132666	1e-42	454508	ukb-b-17409	rs9837202	G	0.320145	Trunk fat-free mass	ZBTB38
3	141187097	0.0180385	0.00132243	2.29985e-42	454463	ukb-b-9685	rs9837202	G	0.320145	Trunk predicted mass	ZBTB38
3	141187097	0.0181596	0.00133372	3.19963e-42	454888	ukb-b-14540	rs9837202	G	0.320161	Whole body water mass	ZBTB38
3	141187097	0.0275	0.002	6.14752e-42	450243	ebi-a-GCST90000025	rs9837202	G	0.3206	Appendicular lean mass	ZBTB38
3	141187097	0.0187797	0.00140018	5.10035e-41	454874	ukb-b-16446	rs9837202	G	0.32016	Basal metabolic rate	ZBTB38
3	141187097	0.0178693	0.00138712	5.70033e-38	454799	ukb-b-17271	rs9837202	G	0.320147	Leg predicted mass (left)	ZBTB38
3	141187097	0.0178916	0.00139627	1.39991e-37	454805	ukb-b-16099	rs9837202	G	0.32015	Leg fat-free mass (left)	ZBTB38
3	141187097	0.0176541	0.00138659	3.90032e-37	454834	ukb-b-14310	rs9837202	G	0.320156	Leg predicted mass (right)	ZBTB38
3	141187097	0.0177537	0.00139557	4.49987e-37	454835	ukb-b-12828	rs9837202	G	0.320156	Leg fat-free mass (right)	ZBTB38
3	141187097	0.017037	0.00135103	1.9002e-36	454672	ukb-b-19925	rs9837202	G	0.320155	Arm fat-free mass (left)	ZBTB38
3	141187097	0.162582	0.012985	5.7597e-36	26267	eqtl-a-ENSG00000177311	rs9837202	G	0.294532	ENSG00000177311	ZBTB38
3	141187097	0.0331515	0.00272391	1.69981e-35	244730	ebi-a-GCST90000027	rs9837202	G	0.320688	Appendicular lean mass	ZBTB38
3	141187097	0.0166489	0.00134567	3.69999e-35	454655	ukb-b-9093	rs9837202	G	0.320151	Arm predicted mass (left)	ZBTB38
3	141187097	0.0162474	0.00132532	1.50003e-34	454753	ukb-b-19520	rs9837202	G	0.320153	Arm fat-free mass (right)	ZBTB38
3	141187097	-0.0312867	0.00256793	3.86189e-34	344728	ukb-d-30260_irnt	rs9837202	G	0.322449	Mean reticulocyte volume	ZBTB38
3	141187097	0.0160021	0.00132085	8.80035e-34	454746	ukb-b-16698	rs9837202	G	0.320156	Arm predicted mass (right)	ZBTB38
3	141187097	0.00939108	0.000802285	1.21171e-31	360270	ukb-d-1747_1	rs9837202	G	0.322598	Hair colour (natural, before greying): Blonde	ZBTB38
3	141187097	0.0216226	0.00186009	3.10027e-31	461632	ukb-b-11842	rs9837202	G	0.320094	Weight	ZBTB38
3	141187097	0.0216698	0.00187339	6.00067e-31	454893	ukb-b-12039	rs9837202	G	0.320158	Weight	ZBTB38
3	141187097	0.0276755	0.00242527	3.69999e-30	265753	ukb-b-4080	rs9837202	G	0.319953	Ankle spacing width	ZBTB38
3	141187097	-0.0288227	0.00254134	8.26799e-30	350473	ukb-d-30040_irnt	rs9837202	G	0.322539	Mean corpuscular volume	ZBTB38
3	141187097	0.0182144	0.00164709	2.01651e-28	331291	ukb-a-266	rs9837202	G	0.322726	Whole body fat-free mass	ZBTB38
3	141187097	-0.041903	0.0037973	2.59179e-28	172433	ebi-a-GCST004602	rs9837202	G	0.3208	Mean corpuscular volume	ZBTB38
3	141187097	-0.0279667	0.00253538	2.75106e-28	350472	ukb-d-30050_irnt	rs9837202	G	0.322543	Mean corpuscular haemoglobin	ZBTB38
3	141187097	0.0239677	0.0021871	6.10239e-28	350475	ukb-d-30010_irnt	rs9837202	G	0.322542	Red blood cell (erythrocyte) count	ZBTB38
3	141187097	0.0179719	0.00164067	6.4254e-28	331030	ukb-a-292	rs9837202	G	0.322726	Trunk fat-free mass	ZBTB38
3	141187097	0.0180144	0.00164955	9.2683e-28	331315	ukb-a-267	rs9837202	G	0.322726	Whole body water mass	ZBTB38
3	141187097	0.0178446	0.00163532	1.02094e-27	330995	ukb-a-293	rs9837202	G	0.322726	Trunk predicted mass	ZBTB38
3	141187097	0.0187853	0.00172707	1.50072e-27	331307	ukb-a-268	rs9837202	G	0.322726	Basal metabolic rate	ZBTB38
3	141187097	0.0179808	0.0017152	1.04112e-25	331258	ukb-a-280	rs9837202	G	0.322726	Leg fat-free mass (left)	ZBTB38
3	141187097	0.0177805	0.00170354	1.68927e-25	331253	ukb-a-281	rs9837202	G	0.322726	Leg predicted mass (left)	ZBTB38
3	141187097	0.0178694	0.00171452	1.97697e-25	331285	ukb-a-276	rs9837202	G	0.322726	Leg fat-free mass (right)	ZBTB38
3	141187097	0.0177225	0.00170335	2.38671e-25	331285	ukb-a-277	rs9837202	G	0.322726	Leg predicted mass (right)	ZBTB38
3	141187097	-0.038569	0.00380741	4.06724e-24	172332	ebi-a-GCST004630	rs9837202	G	0.3209	Mean corpuscular hemoglobin	ZBTB38
3	141187097	0.0167761	0.00165601	4.07943e-24	331159	ukb-a-288	rs9837202	G	0.322726	Arm fat-free mass (left)	ZBTB38
3	141187097	0.2933	0.0291	7.01294e-24	104142	ieu-b-4814	rs9837202	G	NA	Height	ZBTB38
3	141187097	0.0163863	0.00164983	3.04089e-23	331146	ukb-a-289	rs9837202	G	0.322726	Arm predicted mass (left)	ZBTB38
3	141187097	0.0160398	0.00162308	5.00495e-23	331221	ukb-a-284	rs9837202	G	0.322726	Arm fat-free mass (right)	ZBTB38
3	141187097	0.019989	0.002031	7.9506e-23	524917	ieu-b-32	rs9837202	G	0.318653	lymphocyte cell count	ZBTB38
3	141187097	0.0157821	0.00161733	1.71396e-22	331216	ukb-a-285	rs9837202	G	0.322726	Arm predicted mass (right)	ZBTB38
3	141187097	0.0219383	0.00227618	5.55137e-22	336227	ukb-a-249	rs9837202	G	0.322726	Weight	ZBTB38
3	141187097	-0.0117007	0.00122085	9.39074e-22	360270	ukb-d-1747_4	rs9837202	G	0.322598	Hair colour (natural, before greying): Dark brown	ZBTB38
3	141187097	0.020022	0.00216066	1.9002e-20	454588	ukb-b-20044	rs9837202	G	0.320147	Trunk fat mass	ZBTB38
3	141187097	0.0189395	0.0021382	8.19974e-19	462117	ukb-b-15590	rs9837202	G	0.320065	Hip circumference	ZBTB38
3	141187097	0.0337066	0.00382613	1.25603e-18	172952	ebi-a-GCST004601	rs9837202	G	0.3209	Red blood cell count	ZBTB38
3	141187097	-0.021609	0.0024917	4.25109e-18	342439	ukb-d-30770_irnt	rs9837202	G	0.32256	IGF-1	ZBTB38
3	141187097	0.0214276	0.00249422	8.60003e-18	148653	ukb-b-8428	rs9837202	G	0.319782	Forced expiratory volume in 1-second (FEV1), predicted	ZBTB38
3	141187097	-0.11999	0.014132	2.06443e-17	342439	ukb-d-30770_raw	rs9837202	G	0.32256	IGF-1	ZBTB38
3	141187097	-0.0214866	0.00257064	6.37676e-17	344729	ukb-d-30270_irnt	rs9837202	G	0.322449	Mean sphered cell volume	ZBTB38
3	141187097	-0.0103721	0.00128709	7.70016e-16	456692	ukb-b-19560	rs9837202	G	0.320329	Skin colour	ZBTB38
3	141187097	0.0208329	0.00262268	1.97379e-15	331093	ukb-a-291	rs9837202	G	0.322726	Trunk fat mass	ZBTB38
3	141187097	0.0166237	0.00209548	2.09991e-15	454137	ukb-b-19393	rs9837202	G	0.320173	Whole body fat mass	ZBTB38
3	141187097	0.0369566	0.00474796	7.00003e-15	99071	ukb-b-7500	rs9837202	G	0.320473	Spherical power (left)	ZBTB38
3	141187097	0.100657	0.0130294	1.11686e-14	14250	eqtl-a-ENSG00000155903	rs9837202	G	0.294532	ENSG00000155903	ZBTB38
3	141187097	0.0253091	0.00330964	2.09991e-14	146226	ukb-b-2122	rs9837202	G	0.320858	Ankle spacing width (left)	ZBTB38
3	141187097	0.0361157	0.00473799	2.49977e-14	99380	ukb-b-19994	rs9837202	G	0.320328	Spherical power (right)	ZBTB38
3	141187097	-0.00382873	0.00051045	6.36209e-14	360270	ukb-d-1747_5	rs9837202	G	0.322598	Hair colour (natural, before greying): Black	ZBTB38
3	141187097	-0.0185723	0.00247917	6.83282e-14	349861	ukb-d-30190_irnt	rs9837202	G	0.322554	Monocyte percentage	ZBTB38
3	141187097	0.0187033	0.00257974	4.17446e-13	336601	ukb-a-388	rs9837202	G	0.322726	Hip circumference	ZBTB38
3	141187097	0.2519	0.0349	4.99344e-13	71872	ieu-b-4813	rs9837202	G	NA	Height	ZBTB38
3	141187097	0.041	0.0058	1e-12	73852	ieu-a-89	rs9837202	G	0.333	Height	ZBTB38
3	141187097	0.0204416	0.00302241	4.00037e-12	205513	ebi-a-GCST90000026	rs9837202	G	0.320398	Appendicular lean mass	ZBTB38
3	141187097	0.023091	0.00335036	5.50047e-12	146181	ukb-b-8607	rs9837202	G	0.320775	Ankle spacing width (right)	ZBTB38
3	141187097	0.016798	0.00254162	3.8699e-11	330762	ukb-a-265	rs9837202	G	0.322726	Whole body fat mass	ZBTB38
3	141187097	0.0192881	0.00292071	4.02254e-11	110423	ukb-a-234	rs9837202	G	0.322726	Forced expiratory volume in 1-second (FEV1) predicted	ZBTB38
3	141187097	0.011411	0.00176283	9.60064e-11	421986	ukb-b-7953	rs9837202	G	0.32014	Forced vital capacity (FVC)	ZBTB38
3	141187097	-0.00933868	0.00148952	3.62936e-10	154988	ukb-a-303	rs9837202	G	0.322726	Hair/balding pattern: Pattern 4	ZBTB38
3	141187097	0.0242512	0.00387361	3.83504e-10	171643	ebi-a-GCST004627	rs9837202	G	0.3208	Lymphocyte counts	ZBTB38
3	141187097	0.0123845	0.00198573	4.49997e-10	454613	ukb-b-16407	rs9837202	G	0.320152	Trunk fat percentage	ZBTB38
3	141187097	0.010682	0.00173065	6.74808e-10	165649	ukb-d-2395_1	rs9837202	G	0.322717	Hair/balding pattern: Pattern 1	ZBTB38
3	141187097	0.0129887	0.00210797	7.19996e-10	454757	ukb-b-6704	rs9837202	G	0.320148	Arm fat mass (right)	ZBTB38
3	141187097	-0.0151474	0.00248327	1.06321e-09	349856	ukb-d-30130_irnt	rs9837202	G	0.322556	Monocyte count	ZBTB38
3	141187097	0.0127577	0.00210799	1.40001e-09	454684	ukb-b-8338	rs9837202	G	0.320156	Arm fat mass (left)	ZBTB38
3	141187097	0.0102551	0.0016988	1.6e-09	454823	ukb-b-7212	rs9837202	G	0.320154	Leg fat mass (left)	ZBTB38
3	141187097	0.0103214	0.00171916	1.89998e-09	454846	ukb-b-18096	rs9837202	G	0.32016	Leg fat mass (right)	ZBTB38
3	141187097	-0.012028	0.002004	2.01002e-09	521588	ieu-b-31	rs9837202	G	0.318659	monocyte cell count	ZBTB38
3	141187097	-0.0223962	0.0038305	5.01095e-09	170494	ebi-a-GCST004609	rs9837202	G	0.3208	Monocyte percentage of white cells	ZBTB38
3	141187097	0.00545559	0.000933894	5.19996e-09	462013	ukb-b-17241	rs9837202	G	0.320133	Blood clot, DVT, bronchitis, emphysema, asthma, rhinitis, eczema, allergy diagnosed by doctor: Hayfever, allergic rhinitis or eczema	ZBTB38
3	141187097	0.00724033	0.00124184	5.53707e-09	360270	ukb-d-1747_3	rs9837202	G	0.322598	Hair colour (natural, before greying): Light brown	ZBTB38
3	141187097	0.013521	0.0023943	1.6326e-08	331113	ukb-a-290	rs9837202	G	0.322726	Trunk fat percentage	ZBTB38
3	141187097	0.011886	0.002126	2.32001e-08	474231	ieu-b-33	rs9837202	G	0.319609	eosinophil cell count	ZBTB38
3	141187097	0.0105773	0.00193143	4.30002e-08	345665	ukb-b-14713	rs9837202	G	0.320338	Forced vital capacity (FVC), Best measure	ZBTB38
3	141187097	-0.0246107	0.00445136	4.39997e-08	NA	met-d-S_HDL_CE	rs9837202	G	0.320013	Cholesteryl esters in small HDL	ZBTB38
3	141188399	0.0299923	0.00133937	4.60257e-111	461950	ukb-b-10787	rs2312193	C	0.386783	Standing height	ZBTB38
3	141188399	0.0310701	0.00177385	1.16762e-68	336474	ukb-a-389	rs2312193	C	0.388598	Standing height	ZBTB38
3	141188399	0.02548	0.00154033	1.80011e-61	461536	ukb-b-16881	rs2312193	C	0.386764	Sitting height	ZBTB38
3	141188399	0.0519695	0.00342181	3.90032e-54	NA	bbj-a-70	rs2312193	C	0.29828	Height	ZBTB38
3	141188399	0.0204434	0.00134045	1.59993e-52	454874	ukb-b-16446	rs2312193	C	0.386848	Basal metabolic rate	ZBTB38
3	141188399	0.019294	0.00127469	9.30037e-52	454850	ukb-b-13354	rs2312193	C	0.386852	Whole body fat-free mass	ZBTB38
3	141188399	0.0192288	0.00127683	2.99985e-51	454888	ukb-b-14540	rs2312193	C	0.386849	Whole body water mass	ZBTB38
3	141188399	0.018765	0.00127003	2.09991e-49	454508	ukb-b-17409	rs2312193	C	0.386823	Trunk fat-free mass	ZBTB38
3	141188399	0.0186359	0.00126598	4.79954e-49	454463	ukb-b-9685	rs2312193	C	0.386824	Trunk predicted mass	ZBTB38
3	141188399	0.0194799	0.00132794	1e-48	454799	ukb-b-17271	rs2312193	C	0.386832	Leg predicted mass (left)	ZBTB38
3	141188399	0.0195268	0.0013367	2.49977e-48	454805	ukb-b-16099	rs2312193	C	0.386835	Leg fat-free mass (left)	ZBTB38
3	141188399	0.0258178	0.00178073	1.20005e-47	461632	ukb-b-11842	rs2312193	C	0.38679	Weight	ZBTB38
3	141188399	0.0191176	0.00132744	5.00035e-47	454834	ukb-b-14310	rs2312193	C	0.386839	Leg predicted mass (right)	ZBTB38
3	141188399	0.0191773	0.00133604	1e-46	454835	ukb-b-12828	rs2312193	C	0.386839	Leg fat-free mass (right)	ZBTB38
3	141188399	0.0256167	0.00179348	2.80027e-46	454893	ukb-b-12039	rs2312193	C	0.386846	Weight	ZBTB38
3	141188399	0.0182013	0.00129338	5.60015e-45	454672	ukb-b-19925	rs2312193	C	0.386833	Arm fat-free mass (left)	ZBTB38
3	141188399	0.0271023	0.00192993	8.73776e-45	336172	ukb-a-195	rs2312193	C	0.388598	Sitting height	ZBTB38
3	141188399	0.0180243	0.00128825	1.80011e-44	454655	ukb-b-9093	rs2312193	C	0.386831	Arm predicted mass (left)	ZBTB38
3	141188399	0.0172684	0.00126449	1.9002e-42	454746	ukb-b-16698	rs2312193	C	0.386833	Arm predicted mass (right)	ZBTB38
3	141188399	0.0173042	0.00126878	2.39994e-42	454753	ukb-b-19520	rs2312193	C	0.386832	Arm fat-free mass (right)	ZBTB38
3	141188399	0.0223014	0.00170476	4.27858e-39	332021	ukb-a-35	rs2312193	C	0.388598	Comparative height size at age 10	ZBTB38
3	141188399	0.0239	0.0019	7.85959e-35	450243	ebi-a-GCST90000025	rs2312193	C	0.387	Appendicular lean mass	ZBTB38
3	141188399	0.0203627	0.0016555	9.2151e-35	331307	ukb-a-268	rs2312193	C	0.388598	Basal metabolic rate	ZBTB38
3	141188399	0.0192192	0.00157885	4.40453e-34	331291	ukb-a-266	rs2312193	C	0.388598	Whole body fat-free mass	ZBTB38
3	141188399	0.0250797	0.00206844	7.8001e-34	454588	ukb-b-20044	rs2312193	C	0.386828	Trunk fat mass	ZBTB38
3	141188399	0.0190837	0.00158121	1.56351e-33	331315	ukb-a-267	rs2312193	C	0.388598	Whole body water mass	ZBTB38
3	141188399	0.0243488	0.00204695	1.29987e-32	462117	ukb-b-15590	rs2312193	C	0.386759	Hip circumference	ZBTB38
3	141188399	0.0195036	0.00164411	1.87759e-32	331258	ukb-a-280	rs2312193	C	0.388598	Leg fat-free mass (left)	ZBTB38
3	141188399	0.018652	0.00157267	1.93687e-32	331030	ukb-a-292	rs2312193	C	0.388598	Trunk fat-free mass	ZBTB38
3	141188399	0.0258534	0.0021819	2.21055e-32	336227	ukb-a-249	rs2312193	C	0.388598	Weight	ZBTB38
3	141188399	0.0193148	0.00163294	2.8327e-32	331253	ukb-a-281	rs2312193	C	0.388598	Leg predicted mass (left)	ZBTB38
3	141188399	0.0184941	0.00156755	4.05135e-32	330995	ukb-a-293	rs2312193	C	0.388598	Trunk predicted mass	ZBTB38
3	141188399	0.0192384	0.00164348	1.20698e-31	331285	ukb-a-276	rs2312193	C	0.388598	Leg fat-free mass (right)	ZBTB38
3	141188399	0.0271627	0.0023225	1.29987e-31	265753	ukb-b-4080	rs2312193	C	0.386575	Ankle spacing width	ZBTB38
3	141188399	0.0190908	0.00163278	1.41677e-31	331285	ukb-a-277	rs2312193	C	0.388598	Leg predicted mass (right)	ZBTB38
3	141188399	0.0179909	0.00158739	9.05733e-30	331159	ukb-a-288	rs2312193	C	0.388598	Arm fat-free mass (left)	ZBTB38
3	141188399	0.034	0.003	1e-29	253028	ieu-a-89	rs2312193	C	0.425	Height	ZBTB38
3	141188399	0.0283302	0.00260522	8.69961e-29	244730	ebi-a-GCST90000027	rs2312193	C	0.387451	Appendicular lean mass	ZBTB38
3	141188399	0.0223028	0.00200609	1e-28	454137	ukb-b-19393	rs2312193	C	0.386869	Whole body fat mass	ZBTB38
3	141188399	0.0175496	0.00158146	1.3116e-28	331146	ukb-a-289	rs2312193	C	0.388598	Arm predicted mass (left)	ZBTB38
3	141188399	0.0170567	0.00155032	3.77746e-28	331216	ukb-a-285	rs2312193	C	0.388598	Arm predicted mass (right)	ZBTB38
3	141188399	0.0170879	0.00155584	4.66337e-28	331221	ukb-a-284	rs2312193	C	0.388598	Arm fat-free mass (right)	ZBTB38
3	141188399	-0.0259377	0.00237623	9.822e-28	349861	ukb-d-30190_irnt	rs2312193	C	0.388441	Monocyte percentage	ZBTB38
3	141188399	-0.020187	0.001918	7.16968e-26	521592	ieu-b-31	rs2312193	C	0.385378	monocyte cell count	ZBTB38
3	141188399	0.00800566	0.000769144	2.2856e-25	360270	ukb-d-1747_1	rs2312193	C	0.38853	Hair colour (natural, before greying): Blonde	ZBTB38
3	141188399	0.126761	0.0123402	9.42323e-25	25942	eqtl-a-ENSG00000177311	rs2312193	C	0.361772	ENSG00000177311	ZBTB38
3	141188399	0.0213966	0.00209658	1.88886e-24	350475	ukb-d-30010_irnt	rs2312193	C	0.388417	Red blood cell (erythrocyte) count	ZBTB38
3	141188399	-0.024786	0.00243619	2.60856e-24	350473	ukb-d-30040_irnt	rs2312193	C	0.388415	Mean corpuscular volume	ZBTB38
3	141188399	-0.0244536	0.00243046	8.25277e-24	350472	ukb-d-30050_irnt	rs2312193	C	0.388419	Mean corpuscular haemoglobin	ZBTB38
3	141188399	0.123111	0.0123428	1.97697e-23	13925	eqtl-a-ENSG00000155903	rs2312193	C	0.361772	ENSG00000155903	ZBTB38
3	141188399	0.0250165	0.00251395	2.51304e-23	331093	ukb-a-291	rs2312193	C	0.388598	Trunk fat mass	ZBTB38
3	141188399	0.0194538	0.00201803	5.40008e-22	454757	ukb-b-6704	rs2312193	C	0.386829	Arm fat mass (right)	ZBTB38
3	141188399	-0.0236226	0.00246145	8.27942e-22	344728	ukb-d-30260_irnt	rs2312193	C	0.388399	Mean reticulocyte volume	ZBTB38
3	141188399	0.0235805	0.00247287	1.49865e-21	336601	ukb-a-388	rs2312193	C	0.388598	Hip circumference	ZBTB38
3	141188399	0.0191542	0.00201804	2.29985e-21	454684	ukb-b-8338	rs2312193	C	0.386836	Arm fat mass (left)	ZBTB38
3	141188399	0.0153825	0.00162633	3.10027e-21	454823	ukb-b-7212	rs2312193	C	0.386838	Leg fat mass (left)	ZBTB38
3	141188399	0.0154336	0.00164583	6.79986e-21	454846	ukb-b-18096	rs2312193	C	0.386842	Leg fat mass (right)	ZBTB38
3	141188399	-0.021643	0.00238022	9.69617e-20	349856	ukb-d-30130_irnt	rs2312193	C	0.388443	Monocyte count	ZBTB38
3	141188399	0.0171957	0.00190099	1.50003e-19	454613	ukb-b-16407	rs2312193	C	0.38683	Trunk fat percentage	ZBTB38
3	141188399	0.0216071	0.00243635	7.43875e-19	330762	ukb-a-265	rs2312193	C	0.388598	Whole body fat mass	ZBTB38
3	141188399	0.2453	0.028	1.69981e-18	104142	ieu-b-4814	rs2312193	C	NA	Height	ZBTB38
3	141188399	-0.020709	0.0023885	4.32912e-18	342439	ukb-d-30770_irnt	rs2312193	C	0.38852	IGF-1	ZBTB38
3	141188399	0.016853	0.001944	4.54046e-18	524921	ieu-b-32	rs2312193	C	0.385375	lymphocyte cell count	ZBTB38
3	141188399	0.0273429	0.00316932	6.29941e-18	146226	ukb-b-2122	rs2312193	C	0.386816	Ankle spacing width (left)	ZBTB38
3	141188399	-0.11568	0.013547	1.358e-17	342439	ukb-d-30770_raw	rs2312193	C	0.38852	IGF-1	ZBTB38
3	141188399	0.0261823	0.0032081	3.29989e-16	146181	ukb-b-8607	rs2312193	C	0.38678	Ankle spacing width (right)	ZBTB38
3	141188399	-0.0294048	0.00363441	5.93335e-16	172433	ebi-a-GCST004602	rs2312193	C	0.3875	Mean corpuscular volume	ZBTB38
3	141188399	-0.0293831	0.00366648	1.10994e-15	170494	ebi-a-GCST004609	rs2312193	C	0.3876	Monocyte percentage of white cells	ZBTB38
3	141188399	0.0190516	0.0024467	6.90081e-15	331226	ukb-a-283	rs2312193	C	0.388598	Arm fat mass (right)	ZBTB38
3	141188399	-0.00908665	0.00117043	8.28133e-15	360270	ukb-d-1747_4	rs2312193	C	0.38853	Hair colour (natural, before greying): Dark brown	ZBTB38
3	141188399	0.0142146	0.00183754	1e-14	462166	ukb-b-9405	rs2312193	C	0.386753	Waist circumference	ZBTB38
3	141188399	0.015248	0.00197364	1.11429e-14	331275	ukb-a-279	rs2312193	C	0.388598	Leg fat mass (left)	ZBTB38
3	141188399	-0.028031	0.00364458	1.45814e-14	172332	ebi-a-GCST004630	rs2312193	C	0.3876	Mean corpuscular hemoglobin	ZBTB38
3	141188399	0.0121247	0.00158354	1.9002e-14	454633	ukb-b-8909	rs2312193	C	0.386851	Body fat percentage	ZBTB38
3	141188399	0.0187367	0.00244728	1.92176e-14	331164	ukb-a-287	rs2312193	C	0.388598	Arm fat mass (left)	ZBTB38
3	141188399	0.0151502	0.00199643	3.2419e-14	331293	ukb-a-275	rs2312193	C	0.388598	Leg fat mass (right)	ZBTB38
3	141188399	0.0173713	0.00229509	3.77398e-14	331113	ukb-a-290	rs2312193	C	0.388598	Trunk fat percentage	ZBTB38
3	141188399	0.018014	0.00238754	4.49987e-14	148653	ukb-b-8428	rs2312193	C	0.387268	Forced expiratory volume in 1-second (FEV1), predicted	ZBTB38
3	141188399	-0.00343954	0.00048935	2.08689e-12	360270	ukb-d-1747_5	rs2312193	C	0.38853	Hair colour (natural, before greying): Black	ZBTB38
3	141188399	0.012	0.0018	1.29987e-11	686168	ieu-b-40	rs2312193	C	0.3867	body mass index	ZBTB38
3	141188399	0.030515	0.00454068	1.80011e-11	99380	ukb-b-19994	rs2312193	C	0.386736	Spherical power (right)	ZBTB38
3	141188399	0.0305101	0.00455067	1.99986e-11	99071	ukb-b-7500	rs2312193	C	0.386846	Spherical power (left)	ZBTB38
3	141188399	0.0242027	0.00366226	3.87704e-11	172952	ebi-a-GCST004601	rs2312193	C	0.3876	Red blood cell count	ZBTB38
3	141188399	0.0145166	0.00221186	5.27716e-11	336639	ukb-a-382	rs2312193	C	0.388598	Waist circumference	ZBTB38
3	141188399	-0.00807691	0.00123234	5.60015e-11	456692	ukb-b-19560	rs2312193	C	0.386982	Skin colour	ZBTB38
3	141188399	-0.0160661	0.00246394	7.01778e-11	344729	ukb-d-30270_irnt	rs2312193	C	0.3884	Mean sphered cell volume	ZBTB38
3	141188399	0.0183111	0.00289777	4.30002e-10	205513	ebi-a-GCST90000026	rs2312193	C	0.386463	Appendicular lean mass	ZBTB38
3	141188399	0.0117717	0.00191459	7.83412e-10	331117	ukb-a-264	rs2312193	C	0.388598	Body fat percentage	ZBTB38
3	141188399	0.028	0.0046	8.79995e-10	145311	ieu-a-48	rs2312193	C	0.425	Hip circumference	ZBTB38
3	141188399	0.028	0.0046	8.79995e-10	145311	ieu-a-49	rs2312193	C	0.425	Hip circumference	ZBTB38
3	141188399	0.00958524	0.00157201	1.09999e-09	454789	ukb-b-12854	rs2312193	C	0.386831	Arm fat percentage (right)	ZBTB38
3	141188399	0.00950988	0.00156318	1.2e-09	454724	ukb-b-20188	rs2312193	C	0.386834	Arm fat percentage (left)	ZBTB38
3	141188399	0.1964	0.0334	4.28302e-09	71872	ieu-b-4813	rs2312193	C	NA	Height	ZBTB38
3	141188399	0.0213821	0.00367819	6.12802e-09	169545	ebi-a-GCST004608	rs2312193	C	0.3875	Granulocyte percentage of myeloid white cells	ZBTB38
3	141188399	-0.0115819	0.002017	9.29994e-09	NA	ieu-b-107	rs2312193	C	0.386768	apolipoprotein A-I	ZBTB38
3	141188399	0.0159624	0.00279952	1.18831e-08	110423	ukb-a-234	rs2312193	C	0.388598	Forced expiratory volume in 1-second (FEV1) predicted	ZBTB38
3	141188399	-0.00808794	0.00142928	1.52736e-08	154988	ukb-a-303	rs2312193	C	0.388598	Hair/balding pattern: Pattern 4	ZBTB38
3	141188399	0.02827	0.005039	2.01502e-08	NA	bbj-a-42	rs2312193	C	0.2946	Non-albumin protein	ZBTB38
3	141188399	0.02624	0.004694	2.26699e-08	NA	bbj-a-56	rs2312193	C	0.2946	Total protein	ZBTB38
3	141188399	0.032	0.0058	3.02998e-08	73134	ieu-a-97	rs2312193	C	0.425	Height	ZBTB38
3	141188399	0.00494332	0.000894084	3.2e-08	462013	ukb-b-17241	rs2312193	C	0.386828	Blood clot, DVT, bronchitis, emphysema, asthma, rhinitis, eczema, allergy diagnosed by doctor: Hayfever, allergic rhinitis or eczema	ZBTB38
3	141190538	0.0353451	0.00139857	6.39735e-141	461950	ukb-b-10787	rs1863870	A	0.32038	Standing height	ZBTB38
3	141190538	0.0365742	0.00184943	5.3765e-87	336474	ukb-a-389	rs1863870	A	0.322978	Standing height	ZBTB38
3	141190538	0.0294939	0.00160843	4.20049e-75	461536	ukb-b-16881	rs1863870	A	0.32036	Sitting height	ZBTB38
3	141190538	0.030743	0.00201234	1.12954e-52	336172	ukb-a-195	rs1863870	A	0.322978	Sitting height	ZBTB38
3	141190538	0.0184675	0.00133105	9.09913e-44	454850	ukb-b-13354	rs1863870	A	0.320455	Whole body fat-free mass	ZBTB38
3	141190538	0.0183831	0.00132622	1.10002e-43	454508	ukb-b-17409	rs1863870	A	0.320435	Trunk fat-free mass	ZBTB38
3	141190538	0.0182529	0.00132199	2.29985e-43	454463	ukb-b-9685	rs1863870	A	0.320434	Trunk predicted mass	ZBTB38
3	141190538	0.0183602	0.00133328	3.80014e-43	454888	ukb-b-14540	rs1863870	A	0.32045	Whole body water mass	ZBTB38
3	141190538	0.0243552	0.00177752	1.01789e-42	332021	ukb-a-35	rs1863870	A	0.322978	Comparative height size at age 10	ZBTB38
3	141190538	0.0275	0.002	3.53102e-42	450243	ebi-a-GCST90000025	rs1863870	A	0.3208	Appendicular lean mass	ZBTB38
3	141190538	0.0189763	0.00139972	7.19946e-42	454874	ukb-b-16446	rs1863870	A	0.320449	Basal metabolic rate	ZBTB38
3	141190538	0.041	0.0031	2.19989e-39	252934	ieu-a-89	rs1863870	A	0.333	Height	ZBTB38
3	141190538	0.0180157	0.00138667	1.39991e-38	454799	ukb-b-17271	rs1863870	A	0.320437	Leg predicted mass (left)	ZBTB38
3	141190538	0.0180379	0.00139582	3.29989e-38	454805	ukb-b-16099	rs1863870	A	0.320439	Leg fat-free mass (left)	ZBTB38
3	141190538	0.017767	0.00138614	1.29987e-37	454834	ukb-b-14310	rs1863870	A	0.320445	Leg predicted mass (right)	ZBTB38
3	141190538	0.0178701	0.00139512	1.50003e-37	454835	ukb-b-12828	rs1863870	A	0.320445	Leg fat-free mass (right)	ZBTB38
3	141190538	0.0172589	0.00135058	2.19989e-37	454672	ukb-b-19925	rs1863870	A	0.320445	Arm fat-free mass (left)	ZBTB38
3	141190538	0.0168702	0.00134523	4.49987e-36	454655	ukb-b-9093	rs1863870	A	0.32044	Arm predicted mass (left)	ZBTB38
3	141190538	0.0333175	0.00272288	7.00003e-36	244730	ebi-a-GCST90000027	rs1863870	A	0.320921	Appendicular lean mass	ZBTB38
3	141190538	0.016475	0.00132489	1.69981e-35	454753	ukb-b-19520	rs1863870	A	0.320443	Arm fat-free mass (right)	ZBTB38
3	141190538	0.160655	0.0129719	3.16665e-35	26268	eqtl-a-ENSG00000177311	rs1863870	A	0.295673	ENSG00000177311	ZBTB38
3	141190538	0.0162277	0.00132042	1e-34	454746	ukb-b-16698	rs1863870	A	0.320445	Arm predicted mass (right)	ZBTB38
3	141190538	-0.0310933	0.00256702	9.2045e-34	344728	ukb-d-30260_irnt	rs1863870	A	0.322666	Mean reticulocyte volume	ZBTB38
3	141190538	0.0218547	0.00185947	6.79986e-32	461632	ukb-b-11842	rs1863870	A	0.320391	Weight	ZBTB38
3	141190538	0.00942003	0.000802001	7.53356e-32	360270	ukb-d-1747_1	rs1863870	A	0.322819	Hair colour (natural, before greying): Blonde	ZBTB38
3	141190538	0.0218986	0.00187278	1.39991e-31	454893	ukb-b-12039	rs1863870	A	0.320447	Weight	ZBTB38
3	141190538	0.0279399	0.00242448	1e-30	265753	ukb-b-4080	rs1863870	A	0.320293	Ankle spacing width	ZBTB38
3	141190538	-0.0286832	0.00254046	1.47843e-29	350473	ukb-d-30040_irnt	rs1863870	A	0.322753	Mean corpuscular volume	ZBTB38
3	141190538	0.0183804	0.00164649	6.23591e-29	331291	ukb-a-266	rs1863870	A	0.322978	Whole body fat-free mass	ZBTB38
3	141190538	0.0181503	0.00164007	1.8395e-28	331030	ukb-a-292	rs1863870	A	0.322978	Trunk fat-free mass	ZBTB38
3	141190538	0.0181812	0.00164895	2.89935e-28	331315	ukb-a-267	rs1863870	A	0.322978	Whole body water mass	ZBTB38
3	141190538	0.0180235	0.00163472	2.91474e-28	330995	ukb-a-293	rs1863870	A	0.322978	Trunk predicted mass	ZBTB38
3	141190538	-0.0279205	0.0025345	3.22626e-28	350472	ukb-d-30050_irnt	rs1863870	A	0.322757	Mean corpuscular haemoglobin	ZBTB38
3	141190538	-0.0417309	0.00379616	4.13333e-28	172433	ebi-a-GCST004602	rs1863870	A	0.3213	Mean corpuscular volume	ZBTB38
3	141190538	0.0189442	0.00172645	5.21675e-28	331307	ukb-a-268	rs1863870	A	0.322978	Basal metabolic rate	ZBTB38
3	141190538	0.0237928	0.00218634	1.41124e-27	350475	ukb-d-30010_irnt	rs1863870	A	0.322756	Red blood cell (erythrocyte) count	ZBTB38
3	141190538	0.0180995	0.00171458	4.79844e-26	331258	ukb-a-280	rs1863870	A	0.322978	Leg fat-free mass (left)	ZBTB38
3	141190538	0.0178976	0.00170293	7.85055e-26	331253	ukb-a-281	rs1863870	A	0.322978	Leg predicted mass (left)	ZBTB38
3	141190538	0.017991	0.0017139	8.99083e-26	331285	ukb-a-276	rs1863870	A	0.322978	Leg fat-free mass (right)	ZBTB38
3	141190538	0.0178364	0.00170274	1.13449e-25	331285	ukb-a-277	rs1863870	A	0.322978	Leg predicted mass (right)	ZBTB38
3	141190538	0.0169481	0.00165541	1.35083e-24	331159	ukb-a-288	rs1863870	A	0.322978	Arm fat-free mass (left)	ZBTB38
3	141190538	0.292	0.0285	1.41384e-24	108242	ieu-b-4814	rs1863870	A	NA	Height	ZBTB38
3	141190538	-0.0384988	0.00380628	4.76321e-24	172332	ebi-a-GCST004630	rs1863870	A	0.3214	Mean corpuscular hemoglobin	ZBTB38
3	141190538	0.0165612	0.00164923	1.00647e-23	331146	ukb-a-289	rs1863870	A	0.322978	Arm predicted mass (left)	ZBTB38
3	141190538	0.0162252	0.00162249	1.5332e-23	331221	ukb-a-284	rs1863870	A	0.322978	Arm fat-free mass (right)	ZBTB38
3	141190538	0.0159859	0.00161674	4.74024e-23	331216	ukb-a-285	rs1863870	A	0.322978	Arm predicted mass (right)	ZBTB38
3	141190538	0.019884	0.002031	1.29987e-22	524920	ieu-b-32	rs1863870	A	0.319075	lymphocyte cell count	ZBTB38
3	141190538	0.0220919	0.00227536	2.7746e-22	336227	ukb-a-249	rs1863870	A	0.322978	Weight	ZBTB38
3	141190538	-0.0117556	0.00122042	5.87219e-22	360270	ukb-d-1747_4	rs1863870	A	0.322819	Hair colour (natural, before greying): Dark brown	ZBTB38
3	141190538	0.0201874	0.00215995	9.09913e-21	454588	ukb-b-20044	rs1863870	A	0.320437	Trunk fat mass	ZBTB38
3	141190538	0.0191234	0.00213749	3.69999e-19	462117	ukb-b-15590	rs1863870	A	0.320362	Hip circumference	ZBTB38
3	141190538	0.0336197	0.003825	1.50314e-18	172952	ebi-a-GCST004601	rs1863870	A	0.3214	Red blood cell count	ZBTB38
3	141190538	-0.021363	0.0024908	9.80618e-18	342439	ukb-d-30770_irnt	rs1863870	A	0.32278	IGF-1	ZBTB38
3	141190538	0.0212143	0.00249315	1.80011e-17	148653	ukb-b-8428	rs1863870	A	0.32007	Forced expiratory volume in 1-second (FEV1), predicted	ZBTB38
3	141190538	-0.11843	0.014127	5.17965e-17	342439	ukb-d-30770_raw	rs1863870	A	0.32278	IGF-1	ZBTB38
3	141190538	-0.0213881	0.00256972	8.60003e-17	344729	ukb-d-30270_irnt	rs1863870	A	0.322666	Mean sphered cell volume	ZBTB38
3	141190538	0.0168438	0.00209479	8.9002e-16	454137	ukb-b-19393	rs1863870	A	0.320462	Whole body fat mass	ZBTB38
3	141190538	-0.0103465	0.00128668	8.9002e-16	456692	ukb-b-19560	rs1863870	A	0.320633	Skin colour	ZBTB38
3	141190538	0.0209207	0.00262174	1.47163e-15	331093	ukb-a-291	rs1863870	A	0.322978	Trunk fat mass	ZBTB38
3	141190538	0.025901	0.0033083	4.90004e-15	146226	ukb-b-2122	rs1863870	A	0.321106	Ankle spacing width (left)	ZBTB38
3	141190538	0.0369893	0.00474596	6.4998e-15	99071	ukb-b-7500	rs1863870	A	0.320762	Spherical power (left)	ZBTB38
3	141190538	0.100674	0.0130147	1.03086e-14	14251	eqtl-a-ENSG00000155903	rs1863870	A	0.295673	ENSG00000155903	ZBTB38
3	141190538	0.0362134	0.00473599	2.09991e-14	99380	ukb-b-19994	rs1863870	A	0.320616	Spherical power (right)	ZBTB38
3	141190538	-0.0038653	0.00051027	3.59915e-14	360270	ukb-d-1747_5	rs1863870	A	0.322819	Hair colour (natural, before greying): Black	ZBTB38
3	141190538	-0.0185689	0.0024783	6.76862e-14	349861	ukb-d-30190_irnt	rs1863870	A	0.32277	Monocyte percentage	ZBTB38
3	141190538	0.0187933	0.00257881	3.16228e-13	336601	ukb-a-388	rs1863870	A	0.322978	Hip circumference	ZBTB38
3	141190538	0.2486	0.0342	3.51075e-13	75030	ieu-b-4813	rs1863870	A	NA	Height	ZBTB38
3	141190538	0.0236178	0.00334894	1.80011e-12	146181	ukb-b-8607	rs1863870	A	0.321026	Ankle spacing width (right)	ZBTB38
3	141190538	0.0203994	0.00302176	3.80014e-12	205513	ebi-a-GCST90000026	rs1863870	A	0.320652	Appendicular lean mass	ZBTB38
3	141190538	0.0169472	0.00254071	2.55741e-11	330762	ukb-a-265	rs1863870	A	0.322978	Whole body fat mass	ZBTB38
3	141190538	0.0192645	0.00291941	4.16486e-11	110423	ukb-a-234	rs1863870	A	0.322978	Forced expiratory volume in 1-second (FEV1) predicted	ZBTB38
3	141190538	0.0113942	0.00176222	1e-10	421986	ukb-b-7953	rs1863870	A	0.320437	Forced vital capacity (FVC)	ZBTB38
3	141190538	-0.00936406	0.00148911	3.2167e-10	154988	ukb-a-303	rs1863870	A	0.322978	Hair/balding pattern: Pattern 4	ZBTB38
3	141190538	0.0124673	0.00198508	3.40001e-10	454613	ukb-b-16407	rs1863870	A	0.320441	Trunk fat percentage	ZBTB38
3	141190538	0.0131702	0.00210728	4.09996e-10	454757	ukb-b-6704	rs1863870	A	0.320438	Arm fat mass (right)	ZBTB38
3	141190538	0.0240352	0.00387251	5.41402e-10	171643	ebi-a-GCST004627	rs1863870	A	0.3213	Lymphocyte counts	ZBTB38
3	141190538	0.0104743	0.00169824	6.90001e-10	454823	ukb-b-7212	rs1863870	A	0.320443	Leg fat mass (left)	ZBTB38
3	141190538	0.0129814	0.0021073	7.29995e-10	454684	ukb-b-8338	rs1863870	A	0.320445	Arm fat mass (left)	ZBTB38
3	141190538	-0.012332	0.002004	7.79005e-10	521591	ieu-b-31	rs1863870	A	0.319076	monocyte cell count	ZBTB38
3	141190538	0.010555	0.0017186	8.19993e-10	454846	ukb-b-18096	rs1863870	A	0.320449	Leg fat mass (right)	ZBTB38
3	141190538	0.0106091	0.00173016	8.70442e-10	165649	ukb-d-2395_1	rs1863870	A	0.32294	Hair/balding pattern: Pattern 1	ZBTB38
3	141190538	-0.0151995	0.0024824	9.1975e-10	349856	ukb-d-30130_irnt	rs1863870	A	0.322772	Monocyte count	ZBTB38
3	141190538	0.037	0.0061	1.51999e-09	73020	ieu-a-97	rs1863870	A	0.3333	Height	ZBTB38
3	141190538	0.00732018	0.0012414	3.71185e-09	360270	ukb-d-1747_3	rs1863870	A	0.322819	Hair colour (natural, before greying): Light brown	ZBTB38
3	141190538	0.039	0.0066	4.43997e-09	60484	ieu-a-96	rs1863870	A	0.3333	Height	ZBTB38
3	141190538	-0.0223905	0.00382941	5.00495e-09	170494	ebi-a-GCST004609	rs1863870	A	0.3213	Monocyte percentage of white cells	ZBTB38
3	141190538	0.005356	0.000933578	9.59997e-09	462013	ukb-b-17241	rs1863870	A	0.320435	Blood clot, DVT, bronchitis, emphysema, asthma, rhinitis, eczema, allergy diagnosed by doctor: Hayfever, allergic rhinitis or eczema	ZBTB38
3	141190538	0.0135368	0.00239344	1.55249e-08	331113	ukb-a-290	rs1863870	A	0.322978	Trunk fat percentage	ZBTB38
3	141190538	-0.0248703	0.00444997	3.2e-08	NA	met-d-S_HDL_CE	rs1863870	A	0.320363	Cholesteryl esters in small HDL	ZBTB38
3	141190538	0.011731	0.002126	3.49004e-08	474234	ieu-b-33	rs1863870	A	0.319885	eosinophil cell count	ZBTB38
3	141191090	0.0353274	0.00139872	9.50605e-141	461950	ukb-b-10787	rs11708253	T	0.320012	Standing height	ZBTB38
3	141191090	0.0365496	0.00184946	7.04531e-87	336474	ukb-a-389	rs11708253	T	0.322812	Standing height	ZBTB38
3	141191090	0.0294649	0.0016086	6.00067e-75	461536	ukb-b-16881	rs11708253	T	0.319991	Sitting height	ZBTB38
3	141191090	0.0306955	0.00201238	1.62967e-52	336172	ukb-a-195	rs11708253	T	0.322812	Sitting height	ZBTB38
3	141191090	0.0184379	0.00133119	1.29987e-43	454850	ukb-b-13354	rs11708253	T	0.320088	Whole body fat-free mass	ZBTB38
3	141191090	0.0183387	0.00132636	1.80011e-43	454508	ukb-b-17409	rs11708253	T	0.320068	Trunk fat-free mass	ZBTB38
3	141191090	0.018207	0.00132213	3.80014e-43	454463	ukb-b-9685	rs11708253	T	0.320067	Trunk predicted mass	ZBTB38
3	141191090	0.0183317	0.00133342	5.19996e-43	454888	ukb-b-14540	rs11708253	T	0.320083	Whole body water mass	ZBTB38
3	141191090	0.0244051	0.00177757	6.94864e-43	332021	ukb-a-35	rs11708253	T	0.322812	Comparative height size at age 10	ZBTB38
3	141191090	0.0275	0.002	4.3471e-42	450243	ebi-a-GCST90000025	rs11708253	T	0.3205	Appendicular lean mass	ZBTB38
3	141191090	0.0189495	0.00139987	9.49948e-42	454874	ukb-b-16446	rs11708253	T	0.320082	Basal metabolic rate	ZBTB38
3	141191090	0.0180135	0.00138681	1.39991e-38	454799	ukb-b-17271	rs11708253	T	0.32007	Leg predicted mass (left)	ZBTB38
3	141191090	0.0180376	0.00139596	3.40017e-38	454805	ukb-b-16099	rs11708253	T	0.320072	Leg fat-free mass (left)	ZBTB38
3	141191090	0.0177807	0.00138628	1.20005e-37	454834	ukb-b-14310	rs11708253	T	0.320078	Leg predicted mass (right)	ZBTB38
3	141191090	0.0178831	0.00139526	1.29987e-37	454835	ukb-b-12828	rs11708253	T	0.320078	Leg fat-free mass (right)	ZBTB38
3	141191090	0.0172305	0.00135072	2.90001e-37	454672	ukb-b-19925	rs11708253	T	0.320078	Arm fat-free mass (left)	ZBTB38
3	141191090	0.0168424	0.00134537	5.90065e-36	454655	ukb-b-9093	rs11708253	T	0.320073	Arm predicted mass (left)	ZBTB38
3	141191090	0.0333207	0.00272309	6.89922e-36	244730	ebi-a-GCST90000027	rs11708253	T	0.32064	Appendicular lean mass	ZBTB38
3	141191090	0.161762	0.0130001	1.52651e-35	26273	eqtl-a-ENSG00000177311	rs11708253	T	0.293427	ENSG00000177311	ZBTB38
3	141191090	0.0164469	0.00132503	2.19989e-35	454753	ukb-b-19520	rs11708253	T	0.320076	Arm fat-free mass (right)	ZBTB38
3	141191090	0.0162162	0.00132055	1.20005e-34	454746	ukb-b-16698	rs11708253	T	0.320078	Arm predicted mass (right)	ZBTB38
3	141191090	-0.0312474	0.00256706	4.42894e-34	344728	ukb-d-30260_irnt	rs11708253	T	0.322439	Mean reticulocyte volume	ZBTB38
3	141191090	0.0218298	0.00185968	8.10028e-32	461632	ukb-b-11842	rs11708253	T	0.320022	Weight	ZBTB38
3	141191090	0.00940889	0.00080201	8.89201e-32	360270	ukb-d-1747_1	rs11708253	T	0.322596	Hair colour (natural, before greying): Blonde	ZBTB38
3	141191090	0.0218835	0.00187297	1.50003e-31	454893	ukb-b-12039	rs11708253	T	0.320081	Weight	ZBTB38
3	141191090	0.0277743	0.0024248	2.19989e-30	265753	ukb-b-4080	rs11708253	T	0.319925	Ankle spacing width	ZBTB38
3	141191090	-0.0288127	0.00254049	8.28133e-30	350473	ukb-d-30040_irnt	rs11708253	T	0.322524	Mean corpuscular volume	ZBTB38
3	141191090	0.0184268	0.00164652	4.54674e-29	331291	ukb-a-266	rs11708253	T	0.322812	Whole body fat-free mass	ZBTB38
3	141191090	0.0181792	0.0016401	1.51391e-28	331030	ukb-a-292	rs11708253	T	0.322812	Trunk fat-free mass	ZBTB38
3	141191090	-0.0280286	0.00253453	2.01141e-28	350472	ukb-d-30050_irnt	rs11708253	T	0.322528	Mean corpuscular haemoglobin	ZBTB38
3	141191090	0.0182257	0.00164898	2.15179e-28	331315	ukb-a-267	rs11708253	T	0.322812	Whole body water mass	ZBTB38
3	141191090	0.0180516	0.00163475	2.41268e-28	330995	ukb-a-293	rs11708253	T	0.322812	Trunk predicted mass	ZBTB38
3	141191090	0.01901	0.00172648	3.42689e-28	331307	ukb-a-268	rs11708253	T	0.322812	Basal metabolic rate	ZBTB38
3	141191090	0.0239421	0.00218637	6.66807e-28	350475	ukb-d-30010_irnt	rs11708253	T	0.322527	Red blood cell (erythrocyte) count	ZBTB38
3	141191090	-0.0415848	0.00380012	7.17629e-28	172433	ebi-a-GCST004602	rs11708253	T	0.3206	Mean corpuscular volume	ZBTB38
3	141191090	0.0181739	0.0017146	3.02622e-26	331258	ukb-a-280	rs11708253	T	0.322812	Leg fat-free mass (left)	ZBTB38
3	141191090	0.0179737	0.00170295	4.89103e-26	331253	ukb-a-281	rs11708253	T	0.322812	Leg predicted mass (left)	ZBTB38
3	141191090	0.0180663	0.00171393	5.65197e-26	331285	ukb-a-276	rs11708253	T	0.322812	Leg fat-free mass (right)	ZBTB38
3	141191090	0.0179084	0.00170276	7.26106e-26	331285	ukb-a-277	rs11708253	T	0.322812	Leg predicted mass (right)	ZBTB38
3	141191090	0.0170228	0.00165543	8.48203e-25	331159	ukb-a-288	rs11708253	T	0.322812	Arm fat-free mass (left)	ZBTB38
3	141191090	0.0166232	0.00164926	6.88335e-24	331146	ukb-a-289	rs11708253	T	0.322812	Arm predicted mass (left)	ZBTB38
3	141191090	0.0162804	0.00162252	1.08893e-23	331221	ukb-a-284	rs11708253	T	0.322812	Arm fat-free mass (right)	ZBTB38
3	141191090	-0.0380053	0.00381019	1.96789e-23	172332	ebi-a-GCST004630	rs11708253	T	0.3207	Mean corpuscular hemoglobin	ZBTB38
3	141191090	0.0160475	0.00161676	3.24265e-23	331216	ukb-a-285	rs11708253	T	0.322812	Arm predicted mass (right)	ZBTB38
3	141191090	0.2903	0.0294	4.9204e-23	101166	ieu-b-4814	rs11708253	T	NA	Height	ZBTB38
3	141191090	0.0222427	0.0022754	1.44777e-22	336227	ukb-a-249	rs11708253	T	0.322812	Weight	ZBTB38
3	141191090	0.019878	0.002033	1.53003e-22	524919	ieu-b-32	rs11708253	T	0.318019	lymphocyte cell count	ZBTB38
3	141191090	-0.0117759	0.00122043	4.99919e-22	360270	ukb-d-1747_4	rs11708253	T	0.322596	Hair colour (natural, before greying): Dark brown	ZBTB38
3	141191090	0.0202148	0.00216017	8.10028e-21	454588	ukb-b-20044	rs11708253	T	0.32007	Trunk fat mass	ZBTB38
3	141191090	0.019111	0.00213773	3.90032e-19	462117	ukb-b-15590	rs11708253	T	0.319994	Hip circumference	ZBTB38
3	141191090	0.0340036	0.00382893	6.64355e-19	172952	ebi-a-GCST004601	rs11708253	T	0.3206	Red blood cell count	ZBTB38
3	141191090	-0.021395	0.0024909	8.79832e-18	342439	ukb-d-30770_irnt	rs11708253	T	0.32254	IGF-1	ZBTB38
3	141191090	0.0211796	0.00249337	1.99986e-17	148653	ukb-b-8428	rs11708253	T	0.319779	Forced expiratory volume in 1-second (FEV1), predicted	ZBTB38
3	141191090	-0.11861	0.014128	4.64943e-17	342439	ukb-d-30770_raw	rs11708253	T	0.32254	IGF-1	ZBTB38
3	141191090	-0.0215134	0.00256976	5.69902e-17	344729	ukb-d-30270_irnt	rs11708253	T	0.322439	Mean sphered cell volume	ZBTB38
3	141191090	-0.0104487	0.00128682	4.70002e-16	456692	ukb-b-19560	rs11708253	T	0.320267	Skin colour	ZBTB38
3	141191090	0.0211033	0.00262178	8.35795e-16	331093	ukb-a-291	rs11708253	T	0.322812	Trunk fat mass	ZBTB38
3	141191090	0.0168544	0.00209501	8.60003e-16	454137	ukb-b-19393	rs11708253	T	0.320094	Whole body fat mass	ZBTB38
3	141191090	0.0260118	0.00330867	3.80014e-15	146226	ukb-b-2122	rs11708253	T	0.320734	Ankle spacing width (left)	ZBTB38
3	141191090	0.0368203	0.00474677	8.69961e-15	99071	ukb-b-7500	rs11708253	T	0.320342	Spherical power (left)	ZBTB38
3	141191090	0.101078	0.0130435	9.24698e-15	14256	eqtl-a-ENSG00000155903	rs11708253	T	0.293427	ENSG00000155903	ZBTB38
3	141191090	0.0360144	0.0047368	2.90001e-14	99380	ukb-b-19994	rs11708253	T	0.320197	Spherical power (right)	ZBTB38
3	141191090	-0.0038551	0.000510276	4.20049e-14	360270	ukb-d-1747_5	rs11708253	T	0.322596	Hair colour (natural, before greying): Black	ZBTB38
3	141191090	-0.0184942	0.00247835	8.52119e-14	349861	ukb-d-30190_irnt	rs11708253	T	0.322541	Monocyte percentage	ZBTB38
3	141191090	0.0189667	0.00257887	1.91867e-13	336601	ukb-a-388	rs11708253	T	0.322812	Hip circumference	ZBTB38
3	141191090	0.2551	0.0351	3.70595e-13	71153	ieu-b-4813	rs11708253	T	NA	Height	ZBTB38
3	141191090	0.0236331	0.00334928	1.69981e-12	146181	ukb-b-8607	rs11708253	T	0.32065	Ankle spacing width (right)	ZBTB38
3	141191090	0.0203314	0.00302195	4.40048e-12	205513	ebi-a-GCST90000026	rs11708253	T	0.320349	Appendicular lean mass	ZBTB38
3	141191090	0.0171292	0.00254074	1.56675e-11	330762	ukb-a-265	rs11708253	T	0.322812	Whole body fat mass	ZBTB38
3	141191090	0.0192009	0.00291951	4.82948e-11	110423	ukb-a-234	rs11708253	T	0.322812	Forced expiratory volume in 1-second (FEV1) predicted	ZBTB38
3	141191090	0.0114256	0.00176244	8.99912e-11	421986	ukb-b-7953	rs11708253	T	0.320069	Forced vital capacity (FVC)	ZBTB38
3	141191090	0.012521	0.00198528	2.80001e-10	454613	ukb-b-16407	rs11708253	T	0.320074	Trunk fat percentage	ZBTB38
3	141191090	-0.00935786	0.00148921	3.31337e-10	154988	ukb-a-303	rs11708253	T	0.322812	Hair/balding pattern: Pattern 4	ZBTB38
3	141191090	0.0131863	0.0021075	3.89996e-10	454757	ukb-b-6704	rs11708253	T	0.320071	Arm fat mass (right)	ZBTB38
3	141191090	0.0241534	0.00387637	4.63703e-10	171643	ebi-a-GCST004627	rs11708253	T	0.3206	Lymphocyte counts	ZBTB38
3	141191090	0.0129951	0.00210752	7.00003e-10	454684	ukb-b-8338	rs11708253	T	0.320078	Arm fat mass (left)	ZBTB38
3	141191090	0.010449	0.00169842	7.59994e-10	454823	ukb-b-7212	rs11708253	T	0.320076	Leg fat mass (left)	ZBTB38
3	141191090	0.0106058	0.00173027	8.83222e-10	165649	ukb-d-2395_1	rs11708253	T	0.322722	Hair/balding pattern: Pattern 1	ZBTB38
3	141191090	0.010525	0.00171878	9.20005e-10	454846	ukb-b-18096	rs11708253	T	0.320082	Leg fat mass (right)	ZBTB38
3	141191090	-0.0151718	0.00248244	9.87143e-10	349856	ukb-d-30130_irnt	rs11708253	T	0.322543	Monocyte count	ZBTB38
3	141191090	-0.012199	0.002007	1.24e-09	521590	ieu-b-31	rs11708253	T	0.318021	monocyte cell count	ZBTB38
3	141191090	0.00732567	0.00124142	3.61518e-09	360270	ukb-d-1747_3	rs11708253	T	0.322596	Hair colour (natural, before greying): Light brown	ZBTB38
3	141191090	0.00537998	0.00093368	8.30004e-09	462013	ukb-b-17241	rs11708253	T	0.320067	Blood clot, DVT, bronchitis, emphysema, asthma, rhinitis, eczema, allergy diagnosed by doctor: Hayfever, allergic rhinitis or eczema	ZBTB38
3	141191090	-0.0220621	0.00383322	8.63794e-09	170494	ebi-a-GCST004609	rs11708253	T	0.3206	Monocyte percentage of white cells	ZBTB38
3	141191090	0.0137027	0.00239348	1.03529e-08	331113	ukb-a-290	rs11708253	T	0.322812	Trunk fat percentage	ZBTB38
3	141191090	0.011919	0.002126	2.13e-08	474233	ieu-b-33	rs11708253	T	0.319449	eosinophil cell count	ZBTB38
3	141191090	-0.0248131	0.00445015	3.29997e-08	NA	met-d-S_HDL_CE	rs11708253	T	0.319948	Cholesteryl esters in small HDL	ZBTB38
3	141192125	0.0291128	0.00132937	2.60016e-106	461950	ukb-b-10787	rs1582875	T	0.401396	Standing height	ZBTB38
3	141192125	0.0302025	0.00176124	6.89128e-66	336474	ukb-a-389	rs1582875	T	0.402873	Standing height	ZBTB38
3	141192125	0.0244555	0.00152885	1.39991e-57	461536	ukb-b-16881	rs1582875	T	0.401378	Sitting height	ZBTB38
3	141192125	0.0193395	0.0013305	7.19946e-48	454874	ukb-b-16446	rs1582875	T	0.401429	Basal metabolic rate	ZBTB38
3	141192125	0.0182185	0.00126522	5.19996e-47	454850	ukb-b-13354	rs1582875	T	0.401433	Whole body fat-free mass	ZBTB38
3	141192125	0.018137	0.00126734	1.9002e-46	454888	ukb-b-14540	rs1582875	T	0.40143	Whole body water mass	ZBTB38
3	141192125	0.0177488	0.00126061	5.10035e-45	454508	ukb-b-17409	rs1582875	T	0.401405	Trunk fat-free mass	ZBTB38
3	141192125	0.0176775	0.00125659	6.00067e-45	454463	ukb-b-9685	rs1582875	T	0.401406	Trunk predicted mass	ZBTB38
3	141192125	0.0246429	0.00176746	3.50026e-44	461632	ukb-b-11842	rs1582875	T	0.401398	Weight	ZBTB38
3	141192125	0.0183012	0.00131807	7.8001e-44	454799	ukb-b-17271	rs1582875	T	0.401413	Leg predicted mass (left)	ZBTB38
3	141192125	0.018357	0.00132677	1.50003e-43	454805	ukb-b-16099	rs1582875	T	0.401415	Leg fat-free mass (left)	ZBTB38
3	141192125	0.0181373	0.00131757	4.10015e-43	454834	ukb-b-14310	rs1582875	T	0.401419	Leg predicted mass (right)	ZBTB38
3	141192125	0.0182187	0.00132611	6.00067e-43	454835	ukb-b-12828	rs1582875	T	0.40142	Leg fat-free mass (right)	ZBTB38
3	141192125	0.024356	0.00178016	1.29987e-42	454893	ukb-b-12039	rs1582875	T	0.401428	Weight	ZBTB38
3	141192125	0.0260279	0.00191625	5.20236e-42	336172	ukb-a-195	rs1582875	T	0.402873	Sitting height	ZBTB38
3	141192125	0.0171904	0.00128378	6.89922e-41	454672	ukb-b-19925	rs1582875	T	0.401413	Arm fat-free mass (left)	ZBTB38
3	141192125	0.0170946	0.00127869	9.20026e-41	454655	ukb-b-9093	rs1582875	T	0.40141	Arm predicted mass (left)	ZBTB38
3	141192125	0.0163462	0.00125935	1.59993e-38	454753	ukb-b-19520	rs1582875	T	0.401414	Arm fat-free mass (right)	ZBTB38
3	141192125	0.0162714	0.0012551	1.99986e-38	454746	ukb-b-16698	rs1582875	T	0.401416	Arm predicted mass (right)	ZBTB38
3	141192125	0.0217796	0.00169259	6.9952e-38	332021	ukb-a-35	rs1582875	T	0.402873	Comparative height size at age 10	ZBTB38
3	141192125	0.0231	0.0019	3.95458e-33	450243	ebi-a-GCST90000025	rs1582875	T	0.4015	Appendicular lean mass	ZBTB38
3	141192125	0.0194096	0.00164389	3.64083e-32	331307	ukb-a-268	rs1582875	T	0.402873	Basal metabolic rate	ZBTB38
3	141192125	0.0270534	0.00230493	8.19974e-32	265753	ukb-b-4080	rs1582875	T	0.401097	Ankle spacing width	ZBTB38
3	141192125	0.0240144	0.0020531	1.29987e-31	454588	ukb-b-20044	rs1582875	T	0.401408	Trunk fat mass	ZBTB38
3	141192125	-0.0275507	0.00235921	1.67533e-31	349861	ukb-d-30190_irnt	rs1582875	T	0.40277	Monocyte percentage	ZBTB38
3	141192125	0.0182948	0.00156778	1.85652e-31	331291	ukb-a-266	rs1582875	T	0.402873	Whole body fat-free mass	ZBTB38
3	141192125	0.035	0.003	5.19996e-31	253075	ieu-a-89	rs1582875	T	0.433	Height	ZBTB38
3	141192125	0.0250133	0.00216643	7.85416e-31	336227	ukb-a-249	rs1582875	T	0.402873	Weight	ZBTB38
3	141192125	0.0181176	0.00157012	8.50746e-31	331315	ukb-a-267	rs1582875	T	0.402873	Whole body water mass	ZBTB38
3	141192125	0.0177301	0.00156166	7.22603e-30	331030	ukb-a-292	rs1582875	T	0.402873	Trunk fat-free mass	ZBTB38
3	141192125	0.0176198	0.00155658	1.06341e-29	330995	ukb-a-293	rs1582875	T	0.402873	Trunk predicted mass	ZBTB38
3	141192125	0.0229753	0.00203168	1.20005e-29	462117	ukb-b-15590	rs1582875	T	0.401374	Hip circumference	ZBTB38
3	141192125	0.0184262	0.00163259	1.54917e-29	331258	ukb-a-280	rs1582875	T	0.402873	Leg fat-free mass (left)	ZBTB38
3	141192125	0.018384	0.00163195	1.97697e-29	331285	ukb-a-276	rs1582875	T	0.402873	Leg fat-free mass (right)	ZBTB38
3	141192125	0.0182661	0.00162149	1.97788e-29	331253	ukb-a-281	rs1582875	T	0.402873	Leg predicted mass (left)	ZBTB38
3	141192125	0.0182257	0.00162132	2.58702e-29	331285	ukb-a-277	rs1582875	T	0.402873	Leg predicted mass (right)	ZBTB38
3	141192125	-0.020906	0.001904	5.17965e-28	521584	ieu-b-31	rs1582875	T	0.399687	monocyte cell count	ZBTB38
3	141192125	0.017215	0.00157628	9.21934e-28	331159	ukb-a-288	rs1582875	T	0.402873	Arm fat-free mass (left)	ZBTB38
3	141192125	0.0271188	0.00258561	2.90001e-27	244730	ebi-a-GCST90000027	rs1582875	T	0.402213	Appendicular lean mass	ZBTB38
3	141192125	0.0224001	0.0020816	5.31007e-27	350475	ukb-d-30010_irnt	rs1582875	T	0.402747	Red blood cell (erythrocyte) count	ZBTB38
3	141192125	-0.0259481	0.00241309	5.78762e-27	350472	ukb-d-30050_irnt	rs1582875	T	0.402749	Mean corpuscular haemoglobin	ZBTB38
3	141192125	0.0168127	0.00157039	9.63163e-27	331146	ukb-a-289	rs1582875	T	0.402873	Arm predicted mass (left)	ZBTB38
3	141192125	-0.0258655	0.00241878	1.10103e-26	350473	ukb-d-30040_irnt	rs1582875	T	0.402745	Mean corpuscular volume	ZBTB38
3	141192125	0.0212447	0.00199116	1.39991e-26	454137	ukb-b-19393	rs1582875	T	0.401452	Whole body fat mass	ZBTB38
3	141192125	0.13035	0.0122303	1.59993e-26	26271	eqtl-a-ENSG00000177311	rs1582875	T	0.377232	ENSG00000177311	ZBTB38
3	141192125	0.016466	0.00154491	1.61287e-26	331221	ukb-a-284	rs1582875	T	0.402873	Arm fat-free mass (right)	ZBTB38
3	141192125	0.0163875	0.00153943	1.85439e-26	331216	ukb-a-285	rs1582875	T	0.402873	Arm predicted mass (right)	ZBTB38
3	141192125	-0.0241377	0.00244403	5.31863e-23	344728	ukb-d-30260_irnt	rs1582875	T	0.402707	Mean reticulocyte volume	ZBTB38
3	141192125	0.0243688	0.00249633	1.65272e-22	331093	ukb-a-291	rs1582875	T	0.402873	Trunk fat mass	ZBTB38
3	141192125	-0.0225984	0.0023632	1.15505e-21	349856	ukb-d-30130_irnt	rs1582875	T	0.402773	Monocyte count	ZBTB38
3	141192125	0.0226796	0.00245528	2.54742e-20	336601	ukb-a-388	rs1582875	T	0.402873	Hip circumference	ZBTB38
3	141192125	0.11306	0.0122425	2.58285e-20	14254	eqtl-a-ENSG00000155903	rs1582875	T	0.377232	ENSG00000155903	ZBTB38
3	141192125	0.0184577	0.00200304	3.10027e-20	454757	ukb-b-6704	rs1582875	T	0.40141	Arm fat mass (right)	ZBTB38
3	141192125	0.00703354	0.000763661	3.26889e-20	360270	ukb-d-1747_1	rs1582875	T	0.402823	Hair colour (natural, before greying): Blonde	ZBTB38
3	141192125	0.2533	0.0278	8.85319e-20	103619	ieu-b-4814	rs1582875	T	NA	Height	ZBTB38
3	141192125	0.0181569	0.00200307	1.29987e-19	454684	ukb-b-8338	rs1582875	T	0.401415	Arm fat mass (left)	ZBTB38
3	141192125	0.0146019	0.00161425	1.50003e-19	454823	ukb-b-7212	rs1582875	T	0.401418	Leg fat mass (left)	ZBTB38
3	141192125	0.0144705	0.00163361	8.10028e-19	454846	ukb-b-18096	rs1582875	T	0.401424	Leg fat mass (right)	ZBTB38
3	141192125	0.0165479	0.00188689	1.80011e-18	454613	ukb-b-16407	rs1582875	T	0.40141	Trunk fat percentage	ZBTB38
3	141192125	0.016824	0.00193	2.9703e-18	524913	ieu-b-32	rs1582875	T	0.399693	lymphocyte cell count	ZBTB38
3	141192125	-0.031372	0.00361243	3.80627e-18	172433	ebi-a-GCST004602	rs1582875	T	0.4018	Mean corpuscular volume	ZBTB38
3	141192125	0.021008	0.00241918	3.83972e-18	330762	ukb-a-265	rs1582875	T	0.402873	Whole body fat mass	ZBTB38
3	141192125	0.0327624	0.00389375	3.90032e-18	NA	bbj-a-70	rs1582875	T	0.21513	Height	ZBTB38
3	141192125	0.0265153	0.00314587	3.50026e-17	146226	ukb-b-2122	rs1582875	T	0.401456	Ankle spacing width (left)	ZBTB38
3	141192125	-0.019875	0.0023716	5.27959e-17	342439	ukb-d-30770_irnt	rs1582875	T	0.40284	IGF-1	ZBTB38
3	141192125	-0.030455	0.00364449	6.46249e-17	170494	ebi-a-GCST004609	rs1582875	T	0.4019	Monocyte percentage of white cells	ZBTB38
3	141192125	-0.11124	0.013451	1.34184e-16	342439	ukb-d-30770_raw	rs1582875	T	0.40284	IGF-1	ZBTB38
3	141192125	-0.0296829	0.00362256	2.52872e-16	172332	ebi-a-GCST004630	rs1582875	T	0.4019	Mean corpuscular hemoglobin	ZBTB38
3	141192125	0.0255802	0.00318438	9.49948e-16	146181	ukb-b-8607	rs1582875	T	0.401413	Ankle spacing width (right)	ZBTB38
3	141192125	0.0181149	0.00236963	2.09991e-14	148653	ukb-b-8428	rs1582875	T	0.40188	Forced expiratory volume in 1-second (FEV1), predicted	ZBTB38
3	141192125	0.0148543	0.00195977	3.47376e-14	331275	ukb-a-279	rs1582875	T	0.402873	Leg fat mass (left)	ZBTB38
3	141192125	0.0183613	0.00242951	4.11529e-14	331226	ukb-a-283	rs1582875	T	0.402873	Arm fat mass (right)	ZBTB38
3	141192125	0.0170855	0.00227899	6.54636e-14	331113	ukb-a-290	rs1582875	T	0.402873	Trunk fat percentage	ZBTB38
3	141192125	0.01809	0.00243013	9.78588e-14	331164	ukb-a-287	rs1582875	T	0.402873	Arm fat mass (left)	ZBTB38
3	141192125	0.0116854	0.00157176	1e-13	454633	ukb-b-8909	rs1582875	T	0.40143	Body fat percentage	ZBTB38
3	141192125	0.0134391	0.00182383	1.69981e-13	462166	ukb-b-9405	rs1582875	T	0.401364	Waist circumference	ZBTB38
3	141192125	0.0145668	0.00198241	2.01604e-13	331293	ukb-a-275	rs1582875	T	0.402873	Leg fat mass (right)	ZBTB38
3	141192125	0.0255243	0.0036402	2.35288e-12	172952	ebi-a-GCST004601	rs1582875	T	0.4018	Red blood cell count	ZBTB38
3	141192125	-0.00798836	0.00116207	6.24166e-12	360270	ukb-d-1747_4	rs1582875	T	0.402823	Hair colour (natural, before greying): Dark brown	ZBTB38
3	141192125	-0.0166375	0.00244651	1.04424e-11	344729	ukb-d-30270_irnt	rs1582875	T	0.402707	Mean sphered cell volume	ZBTB38
3	141192125	0.0306074	0.00451588	1.20005e-11	99071	ukb-b-7500	rs1582875	T	0.401409	Spherical power (left)	ZBTB38
3	141192125	0.0304	0.00450671	1.50003e-11	99380	ukb-b-19994	rs1582875	T	0.401228	Spherical power (right)	ZBTB38
3	141192125	0.0140456	0.00219611	1.60044e-10	336639	ukb-a-382	rs1582875	T	0.402873	Waist circumference	ZBTB38
3	141192125	0.0112	0.0018	1.89998e-10	690519	ieu-b-40	rs1582875	T	0.4015	body mass index	ZBTB38
3	141192125	0.0396	0.0063	4.41205e-10	228951	ieu-a-1126	rs1582875	T	0.3844	Breast cancer (Combined Oncoarray; iCOGS; GWAS meta analysis)	ZBTB38
3	141192125	0.0396	0.0063	4.41205e-10	139274	ebi-a-GCST004988	rs1582875	T	0.3844	Breast cancer	ZBTB38
3	141192125	0.0180347	0.00287693	6.59994e-10	205513	ebi-a-GCST90000026	rs1582875	T	0.400657	Appendicular lean mass	ZBTB38
3	141192125	0.028	0.0045	7.49998e-10	145331	ieu-a-48	rs1582875	T	0.4333	Hip circumference	ZBTB38
3	141192125	0.028	0.0045	7.49998e-10	145331	ieu-a-49	rs1582875	T	0.4333	Hip circumference	ZBTB38
3	141192125	0.0116766	0.0019011	8.15605e-10	331117	ukb-a-264	rs1582875	T	0.402873	Body fat percentage	ZBTB38
3	141192125	-0.00295105	0.000485854	1.24928e-09	360270	ukb-d-1747_5	rs1582875	T	0.402823	Hair colour (natural, before greying): Black	ZBTB38
3	141192125	0.0219825	0.00365593	1.82301e-09	169545	ebi-a-GCST004608	rs1582875	T	0.4018	Granulocyte percentage of myeloid white cells	ZBTB38
3	141192125	0.1999	0.0333	1.86698e-09	71583	ieu-b-4813	rs1582875	T	NA	Height	ZBTB38
3	141192125	0.00916129	0.00156033	4.30002e-09	454789	ukb-b-12854	rs1582875	T	0.401412	Arm fat percentage (right)	ZBTB38
3	141192125	0.00910221	0.00155158	4.49997e-09	454724	ukb-b-20188	rs1582875	T	0.401412	Arm fat percentage (left)	ZBTB38
3	141192125	0.034	0.0058	4.98999e-09	73125	ieu-a-97	rs1582875	T	0.4333	Height	ZBTB38
3	141192125	-0.0082098	0.00141923	7.2788e-09	154988	ukb-a-303	rs1582875	T	0.402873	Hair/balding pattern: Pattern 4	ZBTB38
3	141192125	0.0159909	0.00277904	8.73172e-09	110423	ukb-a-234	rs1582875	T	0.402873	Forced expiratory volume in 1-second (FEV1) predicted	ZBTB38
3	141192125	-0.0208213	0.00365284	1.19801e-08	170721	ebi-a-GCST004625	rs1582875	T	0.4019	Monocyte count	ZBTB38
3	141192125	0.0429	0.0076	1.34602e-08	175475	ieu-a-1127	rs1582875	T	0.3835	ER+ Breast cancer (Combined Oncoarray; iCOGS; GWAS meta analysis)	ZBTB38
3	141192125	0.00932422	0.00164903	1.56671e-08	165649	ukb-d-2395_1	rs1582875	T	0.402359	Hair/balding pattern: Pattern 1	ZBTB38
3	141192125	0.00491328	0.000887412	3.09999e-08	462013	ukb-b-17241	rs1582875	T	0.401433	Blood clot, DVT, bronchitis, emphysema, asthma, rhinitis, eczema, allergy diagnosed by doctor: Hayfever, allergic rhinitis or eczema	ZBTB38
3	141192125	0.032	0.0059	4.66799e-08	360838	ebi-a-GCST005038	rs1582875	T	0.619	Allergic disease (asthma, hay fever or eczema)	ZBTB38
3	141196260	0.0291572	0.00132897	1.09901e-106	461950	ukb-b-10787	rs7632308	C	0.400858	Standing height	ZBTB38
3	141196260	0.0303074	0.00176083	2.30622e-66	336474	ukb-a-389	rs7632308	C	0.402298	Standing height	ZBTB38
3	141196260	0.0244539	0.00152838	1.29987e-57	461536	ukb-b-16881	rs7632308	C	0.400842	Sitting height	ZBTB38
3	141196260	0.0193403	0.00133012	6.70039e-48	454874	ukb-b-16446	rs7632308	C	0.400883	Basal metabolic rate	ZBTB38
3	141196260	0.0182026	0.00126486	5.90065e-47	454850	ukb-b-13354	rs7632308	C	0.400887	Whole body fat-free mass	ZBTB38
3	141196260	0.0181236	0.00126698	1.99986e-46	454888	ukb-b-14540	rs7632308	C	0.400884	Whole body water mass	ZBTB38
3	141196260	0.0177746	0.00126024	3.59998e-45	454508	ukb-b-17409	rs7632308	C	0.400858	Trunk fat-free mass	ZBTB38
3	141196260	0.0177046	0.00125623	4.19952e-45	454463	ukb-b-9685	rs7632308	C	0.40086	Trunk predicted mass	ZBTB38
3	141196260	0.0247221	0.00176692	1.80011e-44	461632	ukb-b-11842	rs7632308	C	0.400856	Weight	ZBTB38
3	141196260	0.0182838	0.00131769	8.9002e-44	454799	ukb-b-17271	rs7632308	C	0.400867	Leg predicted mass (left)	ZBTB38
3	141196260	0.0183539	0.00132639	1.50003e-43	454805	ukb-b-16099	rs7632308	C	0.400869	Leg fat-free mass (left)	ZBTB38
3	141196260	0.024471	0.00177965	5.10035e-43	454893	ukb-b-12039	rs7632308	C	0.400882	Weight	ZBTB38
3	141196260	0.0181027	0.00131719	5.60015e-43	454834	ukb-b-14310	rs7632308	C	0.400873	Leg predicted mass (right)	ZBTB38
3	141196260	0.0181823	0.00132573	8.30042e-43	454835	ukb-b-12828	rs7632308	C	0.400873	Leg fat-free mass (right)	ZBTB38
3	141196260	0.0260568	0.0019158	4.05229e-42	336172	ukb-a-195	rs7632308	C	0.402298	Sitting height	ZBTB38
3	141196260	0.0170691	0.00127832	1.10002e-40	454655	ukb-b-9093	rs7632308	C	0.400864	Arm predicted mass (left)	ZBTB38
3	141196260	0.017139	0.00128341	1.10002e-40	454672	ukb-b-19925	rs7632308	C	0.400866	Arm fat-free mass (left)	ZBTB38
3	141196260	0.0162721	0.00125899	3.29989e-38	454753	ukb-b-19520	rs7632308	C	0.400868	Arm fat-free mass (right)	ZBTB38
3	141196260	0.0162121	0.00125474	3.40017e-38	454746	ukb-b-16698	rs7632308	C	0.400869	Arm predicted mass (right)	ZBTB38
3	141196260	0.0216517	0.00169225	1.79226e-37	332021	ukb-a-35	rs7632308	C	0.402298	Comparative height size at age 10	ZBTB38
3	141196260	0.023	0.0019	6.19441e-33	450243	ebi-a-GCST90000025	rs7632308	C	0.401	Appendicular lean mass	ZBTB38
3	141196260	0.024226	0.00205251	3.80014e-32	454588	ukb-b-20044	rs7632308	C	0.400861	Trunk fat mass	ZBTB38
3	141196260	0.019384	0.00164355	4.255e-32	331307	ukb-a-268	rs7632308	C	0.402298	Basal metabolic rate	ZBTB38
3	141196260	0.0269506	0.00230436	1.29987e-31	265753	ukb-b-4080	rs7632308	C	0.400526	Ankle spacing width	ZBTB38
3	141196260	-0.0275831	0.00235867	1.38038e-31	349861	ukb-d-30190_irnt	rs7632308	C	0.40217	Monocyte percentage	ZBTB38
3	141196260	0.0182619	0.00156745	2.30781e-31	331291	ukb-a-266	rs7632308	C	0.402298	Whole body fat-free mass	ZBTB38
3	141196260	0.035	0.003	4.00037e-31	253223	ieu-a-89	rs7632308	C	0.442	Height	ZBTB38
3	141196260	0.0250238	0.00216593	7.19615e-31	336227	ukb-a-249	rs7632308	C	0.402298	Weight	ZBTB38
3	141196260	0.0180891	0.00156979	1.02117e-30	331315	ukb-a-267	rs7632308	C	0.402298	Whole body water mass	ZBTB38
3	141196260	0.0177395	0.00156133	6.56296e-30	331030	ukb-a-292	rs7632308	C	0.402298	Trunk fat-free mass	ZBTB38
3	141196260	0.0230607	0.00203106	7.10068e-30	462117	ukb-b-15590	rs7632308	C	0.400835	Hip circumference	ZBTB38
3	141196260	0.017625	0.00155626	9.96782e-30	330995	ukb-a-293	rs7632308	C	0.402298	Trunk predicted mass	ZBTB38
3	141196260	0.0184033	0.00163224	1.76848e-29	331258	ukb-a-280	rs7632308	C	0.402298	Leg fat-free mass (left)	ZBTB38
3	141196260	0.0182379	0.00162115	2.34585e-29	331253	ukb-a-281	rs7632308	C	0.402298	Leg predicted mass (left)	ZBTB38
3	141196260	0.0183224	0.00163161	2.95121e-29	331285	ukb-a-276	rs7632308	C	0.402298	Leg fat-free mass (right)	ZBTB38
3	141196260	0.0181628	0.00162098	3.90841e-29	331285	ukb-a-277	rs7632308	C	0.402298	Leg predicted mass (right)	ZBTB38
3	141196260	-0.021037	0.001906	2.73023e-28	520509	ieu-b-31	rs7632308	C	0.399879	monocyte cell count	ZBTB38
3	141196260	0.0171307	0.00157595	1.61771e-27	331159	ukb-a-288	rs7632308	C	0.402298	Arm fat-free mass (left)	ZBTB38
3	141196260	0.0271897	0.0025848	2.39994e-27	244730	ebi-a-GCST90000027	rs7632308	C	0.401628	Appendicular lean mass	ZBTB38
3	141196260	0.0214471	0.00199058	4.60045e-27	454137	ukb-b-19393	rs7632308	C	0.400904	Whole body fat mass	ZBTB38
3	141196260	0.0223363	0.00208112	7.2061e-27	350475	ukb-d-30010_irnt	rs7632308	C	0.402147	Red blood cell (erythrocyte) count	ZBTB38
3	141196260	0.130518	0.0122166	1.21479e-26	26387	eqtl-a-ENSG00000177311	rs7632308	C	0.379365	ENSG00000177311	ZBTB38
3	141196260	-0.0257299	0.00241254	1.49658e-26	350472	ukb-d-30050_irnt	rs7632308	C	0.402149	Mean corpuscular haemoglobin	ZBTB38
3	141196260	0.0167436	0.00157007	1.51078e-26	331146	ukb-a-289	rs7632308	C	0.402298	Arm predicted mass (left)	ZBTB38
3	141196260	-0.025743	0.00241823	1.84927e-26	350473	ukb-d-30040_irnt	rs7632308	C	0.402145	Mean corpuscular volume	ZBTB38
3	141196260	0.0163226	0.00153911	2.84577e-26	331216	ukb-a-285	rs7632308	C	0.402298	Arm predicted mass (right)	ZBTB38
3	141196260	0.0163801	0.00154459	2.85957e-26	331221	ukb-a-284	rs7632308	C	0.402298	Arm fat-free mass (right)	ZBTB38
3	141196260	0.0245105	0.00249581	9.23847e-23	331093	ukb-a-291	rs7632308	C	0.402298	Trunk fat mass	ZBTB38
3	141196260	-0.023919	0.00244344	1.26299e-22	344728	ukb-d-30260_irnt	rs7632308	C	0.402099	Mean reticulocyte volume	ZBTB38
3	141196260	-0.0224526	0.00236266	2.04927e-21	349856	ukb-d-30130_irnt	rs7632308	C	0.402172	Monocyte count	ZBTB38
3	141196260	0.0186126	0.00200246	1.50003e-20	454757	ukb-b-6704	rs7632308	C	0.400864	Arm fat mass (right)	ZBTB38
3	141196260	0.113007	0.0122289	2.44681e-20	14255	eqtl-a-ENSG00000155903	rs7632308	C	0.379365	ENSG00000155903	ZBTB38
3	141196260	0.0226073	0.00245472	3.287e-20	336601	ukb-a-388	rs7632308	C	0.402298	Hip circumference	ZBTB38
3	141196260	0.00701409	0.000763494	4.06631e-20	360270	ukb-d-1747_1	rs7632308	C	0.402213	Hair colour (natural, before greying): Blonde	ZBTB38
3	141196260	0.0183563	0.00200249	4.90004e-20	454684	ukb-b-8338	rs7632308	C	0.400869	Arm fat mass (left)	ZBTB38
3	141196260	0.0147008	0.00161378	8.30042e-20	454823	ukb-b-7212	rs7632308	C	0.400872	Leg fat mass (left)	ZBTB38
3	141196260	0.2509	0.0277	1.55597e-19	104142	ieu-b-4814	rs7632308	C	NA	Height	ZBTB38
3	141196260	0.0145752	0.00163314	4.49987e-19	454846	ukb-b-18096	rs7632308	C	0.400878	Leg fat mass (right)	ZBTB38
3	141196260	0.0167424	0.00188635	7.00003e-19	454613	ukb-b-16407	rs7632308	C	0.400863	Trunk fat percentage	ZBTB38
3	141196260	0.0211504	0.00241866	2.2475e-18	330762	ukb-a-265	rs7632308	C	0.402298	Whole body fat mass	ZBTB38
3	141196260	-0.0314771	0.00361181	2.90603e-18	172433	ebi-a-GCST004602	rs7632308	C	0.4014	Mean corpuscular volume	ZBTB38
3	141196260	0.016807	0.001931	3.46976e-18	523838	ieu-b-32	rs7632308	C	0.399879	lymphocyte cell count	ZBTB38
3	141196260	0.0325462	0.00388644	4.49987e-18	NA	bbj-a-70	rs7632308	C	0.21614	Height	ZBTB38
3	141196260	-0.0307392	0.00364364	3.27265e-17	170494	ebi-a-GCST004609	rs7632308	C	0.4015	Monocyte percentage of white cells	ZBTB38
3	141196260	-0.019982	0.002371	3.54732e-17	342439	ukb-d-30770_irnt	rs7632308	C	0.40223	IGF-1	ZBTB38
3	141196260	0.0264821	0.0031446	3.69999e-17	146226	ukb-b-2122	rs7632308	C	0.401015	Ankle spacing width (left)	ZBTB38
3	141196260	-0.11177	0.013448	9.46891e-17	342439	ukb-d-30770_raw	rs7632308	C	0.40223	IGF-1	ZBTB38
3	141196260	-0.0298147	0.00362194	1.84587e-16	172332	ebi-a-GCST004630	rs7632308	C	0.4014	Mean corpuscular hemoglobin	ZBTB38
3	141196260	0.0256708	0.00318321	7.39946e-16	146181	ukb-b-8607	rs7632308	C	0.400965	Ankle spacing width (right)	ZBTB38
3	141196260	0.0148736	0.00195935	3.18053e-14	331275	ukb-a-279	rs7632308	C	0.402298	Leg fat mass (left)	ZBTB38
3	141196260	0.0184289	0.00242899	3.28171e-14	331226	ukb-a-283	rs7632308	C	0.402298	Arm fat mass (right)	ZBTB38
3	141196260	0.0172229	0.00227851	4.07662e-14	331113	ukb-a-290	rs7632308	C	0.402298	Trunk fat percentage	ZBTB38
3	141196260	0.0118571	0.00157131	4.49987e-14	454633	ukb-b-8909	rs7632308	C	0.400883	Body fat percentage	ZBTB38
3	141196260	0.0178226	0.0023684	5.30029e-14	148653	ukb-b-8428	rs7632308	C	0.401401	Forced expiratory volume in 1-second (FEV1), predicted	ZBTB38
3	141196260	0.0181975	0.00242961	6.91035e-14	331164	ukb-a-287	rs7632308	C	0.402298	Arm fat mass (left)	ZBTB38
3	141196260	0.0135248	0.00182328	1.20005e-13	462166	ukb-b-9405	rs7632308	C	0.400826	Waist circumference	ZBTB38
3	141196260	0.0145974	0.00198199	1.77542e-13	331293	ukb-a-275	rs7632308	C	0.402298	Leg fat mass (right)	ZBTB38
3	141196260	0.0252475	0.0036395	4.00313e-12	172952	ebi-a-GCST004601	rs7632308	C	0.4014	Red blood cell count	ZBTB38
3	141196260	-0.00795666	0.00116181	7.47481e-12	360270	ukb-d-1747_4	rs7632308	C	0.402213	Hair colour (natural, before greying): Dark brown	ZBTB38
3	141196260	-0.0165182	0.00244592	1.44677e-11	344729	ukb-d-30270_irnt	rs7632308	C	0.4021	Mean sphered cell volume	ZBTB38
3	141196260	0.0304074	0.00451393	1.59993e-11	99071	ukb-b-7500	rs7632308	C	0.401043	Spherical power (left)	ZBTB38
3	141196260	0.0299962	0.00450473	2.80027e-11	99380	ukb-b-19994	rs7632308	C	0.400855	Spherical power (right)	ZBTB38
3	141196260	0.0113	0.0018	1.09999e-10	691368	ieu-b-40	rs7632308	C	0.4018	body mass index	ZBTB38
3	141196260	0.0140787	0.00219561	1.43615e-10	336639	ukb-a-382	rs7632308	C	0.402298	Waist circumference	ZBTB38
3	141196260	0.0395	0.0063	4.66595e-10	228951	ieu-a-1126	rs7632308	C	0.3848	Breast cancer (Combined Oncoarray; iCOGS; GWAS meta analysis)	ZBTB38
3	141196260	0.0395	0.0063	4.66595e-10	139274	ebi-a-GCST004988	rs7632308	C	0.3848	Breast cancer	ZBTB38
3	141196260	0.011791	0.0019007	5.52828e-10	331117	ukb-a-264	rs7632308	C	0.402298	Body fat percentage	ZBTB38
3	141196260	-0.0029771	0.000485747	8.85809e-10	360270	ukb-d-1747_5	rs7632308	C	0.402213	Hair colour (natural, before greying): Black	ZBTB38
3	141196260	0.0177714	0.00287623	1.09999e-09	205513	ebi-a-GCST90000026	rs7632308	C	0.400121	Appendicular lean mass	ZBTB38
3	141196260	0.0222325	0.00365508	1.18201e-09	169545	ebi-a-GCST004608	rs7632308	C	0.4014	Granulocyte percentage of myeloid white cells	ZBTB38
3	141196260	0.2	0.0332	1.69099e-09	71872	ieu-b-4813	rs7632308	C	NA	Height	ZBTB38
3	141196260	0.00930233	0.00155114	2e-09	454724	ukb-b-20188	rs7632308	C	0.400866	Arm fat percentage (left)	ZBTB38
3	141196260	0.00935782	0.00155988	2e-09	454789	ukb-b-12854	rs7632308	C	0.400866	Arm fat percentage (right)	ZBTB38
3	141196260	0.027	0.0046	3.40001e-09	145443	ieu-a-48	rs7632308	C	0.4417	Hip circumference	ZBTB38
3	141196260	0.027	0.0046	3.40001e-09	145443	ieu-a-49	rs7632308	C	0.4417	Hip circumference	ZBTB38
3	141196260	0.034	0.0058	6.78e-09	73129	ieu-a-97	rs7632308	C	0.4417	Height	ZBTB38
3	141196260	-0.00821516	0.00141887	7.05489e-09	154988	ukb-a-303	rs7632308	C	0.402298	Hair/balding pattern: Pattern 4	ZBTB38
3	141196260	-0.0209755	0.00365197	9.26894e-09	170721	ebi-a-GCST004625	rs7632308	C	0.4014	Monocyte count	ZBTB38
3	141196260	0.0425	0.0075	1.76701e-08	175475	ieu-a-1127	rs7632308	C	0.3839	ER+ Breast cancer (Combined Oncoarray; iCOGS; GWAS meta analysis)	ZBTB38
3	141196260	0.00928277	0.00164865	1.79945e-08	165649	ukb-d-2395_1	rs7632308	C	0.401761	Hair/balding pattern: Pattern 1	ZBTB38
3	141196260	0.0156001	0.00277787	1.96047e-08	110423	ukb-a-234	rs7632308	C	0.402298	Forced expiratory volume in 1-second (FEV1) predicted	ZBTB38
3	141196260	0.00496907	0.000887149	2.1e-08	462013	ukb-b-17241	rs7632308	C	0.400892	Blood clot, DVT, bronchitis, emphysema, asthma, rhinitis, eczema, allergy diagnosed by doctor: Hayfever, allergic rhinitis or eczema	ZBTB38
3	141196260	-0.011098	0.00200157	2.90001e-08	NA	ieu-b-107	rs7632308	C	0.400904	apolipoprotein A-I	ZBTB38
3	141196260	0.0133683	0.00242477	3.52582e-08	349856	ukb-d-30120_irnt	rs7632308	C	0.402172	Lymphocyte count	ZBTB38
3	141196260	-0.0229863	0.00420979	4.09996e-08	NA	met-d-S_HDL_L	rs7632308	C	0.400945	Total lipids in small HDL	ZBTB38
3	141196260	-0.0233542	0.00423077	4.20001e-08	NA	met-d-S_HDL_CE	rs7632308	C	0.400945	Cholesteryl esters in small HDL	ZBTB38
3	141196260	0.0321	0.0059	4.22202e-08	360838	ebi-a-GCST005038	rs7632308	C	0.619	Allergic disease (asthma, hay fever or eczema)	ZBTB38
3	141196647	0.0353264	0.00139916	1.1995e-140	461950	ukb-b-10787	rs13072100	A	0.31871	Standing height	ZBTB38
3	141196647	0.0364649	0.00185017	2.02116e-86	336474	ukb-a-389	rs13072100	A	0.321462	Standing height	ZBTB38
3	141196647	0.0293666	0.00160911	2.09991e-74	461536	ukb-b-16881	rs13072100	A	0.318691	Sitting height	ZBTB38
3	141196647	0.0304376	0.00201315	1.25487e-51	336172	ukb-a-195	rs13072100	A	0.321462	Sitting height	ZBTB38
3	141196647	0.018329	0.0013268	2.09991e-43	454508	ukb-b-17409	rs13072100	A	0.318755	Trunk fat-free mass	ZBTB38
3	141196647	0.0183775	0.00133163	2.49977e-43	454850	ukb-b-13354	rs13072100	A	0.318776	Whole body fat-free mass	ZBTB38
3	141196647	0.0181935	0.00132257	4.70002e-43	454463	ukb-b-9685	rs13072100	A	0.318755	Trunk predicted mass	ZBTB38
3	141196647	0.0182779	0.00133386	9.70063e-43	454888	ukb-b-14540	rs13072100	A	0.318771	Whole body water mass	ZBTB38
3	141196647	0.0243194	0.00177831	1.45949e-42	332021	ukb-a-35	rs13072100	A	0.321462	Comparative height size at age 10	ZBTB38
3	141196647	0.018919	0.00140033	1.39991e-41	454874	ukb-b-16446	rs13072100	A	0.31877	Basal metabolic rate	ZBTB38
3	141196647	0.0272	0.002	3.23296e-41	450243	ebi-a-GCST90000025	rs13072100	A	0.3192	Appendicular lean mass	ZBTB38
3	141196647	0.041	0.0031	1e-39	253175	ieu-a-89	rs13072100	A	0.342	Height	ZBTB38
3	141196647	0.0179747	0.00138727	2.09991e-38	454799	ukb-b-17271	rs13072100	A	0.318757	Leg predicted mass (left)	ZBTB38
3	141196647	0.0180115	0.00139643	4.60045e-38	454805	ukb-b-16099	rs13072100	A	0.31876	Leg fat-free mass (left)	ZBTB38
3	141196647	0.0177049	0.00138674	2.49977e-37	454834	ukb-b-14310	rs13072100	A	0.318766	Leg predicted mass (right)	ZBTB38
3	141196647	0.0178026	0.00139573	2.90001e-37	454835	ukb-b-12828	rs13072100	A	0.318766	Leg fat-free mass (right)	ZBTB38
3	141196647	0.0171207	0.00135117	8.60003e-37	454672	ukb-b-19925	rs13072100	A	0.318765	Arm fat-free mass (left)	ZBTB38
3	141196647	0.0167823	0.00134582	1.10002e-35	454655	ukb-b-9093	rs13072100	A	0.318761	Arm predicted mass (left)	ZBTB38
3	141196647	0.161572	0.0129982	1.79184e-35	26274	eqtl-a-ENSG00000177311	rs13072100	A	0.293586	ENSG00000177311	ZBTB38
3	141196647	0.0330703	0.00272414	2.49977e-35	244730	ebi-a-GCST90000027	rs13072100	A	0.319329	Appendicular lean mass	ZBTB38
3	141196647	0.0162761	0.00132547	1.20005e-34	454753	ukb-b-19520	rs13072100	A	0.318763	Arm fat-free mass (right)	ZBTB38
3	141196647	0.0160747	0.00132099	4.60045e-34	454746	ukb-b-16698	rs13072100	A	0.318766	Arm predicted mass (right)	ZBTB38
3	141196647	-0.0312057	0.0025678	5.63897e-34	344728	ukb-d-30260_irnt	rs13072100	A	0.321095	Mean reticulocyte volume	ZBTB38
3	141196647	0.0219298	0.00186027	4.49987e-32	461632	ukb-b-11842	rs13072100	A	0.318717	Weight	ZBTB38
3	141196647	0.00943898	0.000802271	5.97035e-32	360270	ukb-d-1747_1	rs13072100	A	0.321245	Hair colour (natural, before greying): Blonde	ZBTB38
3	141196647	0.0220161	0.0018736	7.00003e-32	454893	ukb-b-12039	rs13072100	A	0.318769	Weight	ZBTB38
3	141196647	0.0275841	0.00242565	5.79963e-30	265753	ukb-b-4080	rs13072100	A	0.318586	Ankle spacing width	ZBTB38
3	141196647	-0.028759	0.00254127	1.09648e-29	350473	ukb-d-30040_irnt	rs13072100	A	0.321179	Mean corpuscular volume	ZBTB38
3	141196647	0.0182064	0.00164717	2.14141e-28	331291	ukb-a-266	rs13072100	A	0.321462	Whole body fat-free mass	ZBTB38
3	141196647	-0.0419768	0.00380379	2.57513e-28	172433	ebi-a-GCST004602	rs13072100	A	0.3191	Mean corpuscular volume	ZBTB38
3	141196647	0.0180033	0.00164075	5.23239e-28	331030	ukb-a-292	rs13072100	A	0.321462	Trunk fat-free mass	ZBTB38
3	141196647	-0.0277234	0.00253531	7.92866e-28	350472	ukb-d-30050_irnt	rs13072100	A	0.321183	Mean corpuscular haemoglobin	ZBTB38
3	141196647	0.0178724	0.0016354	8.52119e-28	330995	ukb-a-293	rs13072100	A	0.321462	Trunk predicted mass	ZBTB38
3	141196647	0.0180118	0.00164963	9.48855e-28	331315	ukb-a-267	rs13072100	A	0.321462	Whole body water mass	ZBTB38
3	141196647	0.0238581	0.00218704	1.05609e-27	350475	ukb-d-30010_irnt	rs13072100	A	0.321181	Red blood cell (erythrocyte) count	ZBTB38
3	141196647	0.0188045	0.00172716	1.33629e-27	331307	ukb-a-268	rs13072100	A	0.321462	Basal metabolic rate	ZBTB38
3	141196647	0.0180067	0.00171529	8.92689e-26	331258	ukb-a-280	rs13072100	A	0.321462	Leg fat-free mass (left)	ZBTB38
3	141196647	0.0178076	0.00170363	1.43648e-25	331253	ukb-a-281	rs13072100	A	0.321462	Leg predicted mass (left)	ZBTB38
3	141196647	0.0178288	0.00171461	2.54976e-25	331285	ukb-a-276	rs13072100	A	0.321462	Leg fat-free mass (right)	ZBTB38
3	141196647	0.0176684	0.00170344	3.34734e-25	331285	ukb-a-277	rs13072100	A	0.321462	Leg predicted mass (right)	ZBTB38
3	141196647	0.016719	0.0016561	5.83311e-24	331159	ukb-a-288	rs13072100	A	0.321462	Arm fat-free mass (left)	ZBTB38
3	141196647	-0.0383114	0.00381383	9.6272e-24	172332	ebi-a-GCST004630	rs13072100	A	0.3192	Mean corpuscular hemoglobin	ZBTB38
3	141196647	0.0163797	0.00164991	3.18053e-23	331146	ukb-a-289	rs13072100	A	0.321462	Arm predicted mass (left)	ZBTB38
3	141196647	0.0159632	0.00162317	8.04637e-23	331221	ukb-a-284	rs13072100	A	0.321462	Arm fat-free mass (right)	ZBTB38
3	141196647	0.0157432	0.00161741	2.18323e-22	331216	ukb-a-285	rs13072100	A	0.321462	Arm predicted mass (right)	ZBTB38
3	141196647	-0.011875	0.00122083	2.32863e-22	360270	ukb-d-1747_4	rs13072100	A	0.321245	Hair colour (natural, before greying): Dark brown	ZBTB38
3	141196647	0.0221098	0.00227627	2.66686e-22	336227	ukb-a-249	rs13072100	A	0.321462	Weight	ZBTB38
3	141196647	0.0205363	0.00216089	1.99986e-21	454588	ukb-b-20044	rs13072100	A	0.318757	Trunk fat mass	ZBTB38
3	141196647	0.0192879	0.00213841	1.9002e-19	462117	ukb-b-15590	rs13072100	A	0.318691	Hip circumference	ZBTB38
3	141196647	0.0337811	0.00383261	1.20587e-18	172952	ebi-a-GCST004601	rs13072100	A	0.3192	Red blood cell count	ZBTB38
3	141196647	-0.021633	0.0024917	3.89314e-18	342439	ukb-d-30770_irnt	rs13072100	A	0.3212	IGF-1	ZBTB38
3	141196647	-0.1198	0.014132	2.30834e-17	342439	ukb-d-30770_raw	rs13072100	A	0.3212	IGF-1	ZBTB38
3	141196647	-0.0216571	0.0025705	3.61327e-17	344729	ukb-d-30270_irnt	rs13072100	A	0.321095	Mean sphered cell volume	ZBTB38
3	141196647	0.0208995	0.00249393	5.30029e-17	148653	ukb-b-8428	rs13072100	A	0.318559	Forced expiratory volume in 1-second (FEV1), predicted	ZBTB38
3	141196647	-0.0105986	0.00128721	1.80011e-16	456692	ukb-b-19560	rs13072100	A	0.318969	Skin colour	ZBTB38
3	141196647	0.0171025	0.00209569	3.29989e-16	454137	ukb-b-19393	rs13072100	A	0.318782	Whole body fat mass	ZBTB38
3	141196647	0.0212623	0.0026228	5.21795e-16	331093	ukb-a-291	rs13072100	A	0.321462	Trunk fat mass	ZBTB38
3	141196647	0.0259263	0.00330903	4.70002e-15	146226	ukb-b-2122	rs13072100	A	0.3196	Ankle spacing width (left)	ZBTB38
3	141196647	0.100859	0.0130415	1.04544e-14	14257	eqtl-a-ENSG00000155903	rs13072100	A	0.293586	ENSG00000155903	ZBTB38
3	141196647	0.0364668	0.00474705	1.59993e-14	99071	ukb-b-7500	rs13072100	A	0.319277	Spherical power (left)	ZBTB38
3	141196647	-0.00389595	0.000510441	2.30781e-14	360270	ukb-d-1747_5	rs13072100	A	0.321245	Hair colour (natural, before greying): Black	ZBTB38
3	141196647	0.0356401	0.00473705	5.30029e-14	99380	ukb-b-19994	rs13072100	A	0.319131	Spherical power (right)	ZBTB38
3	141196647	-0.0184087	0.0024791	1.12564e-13	349861	ukb-d-30190_irnt	rs13072100	A	0.321193	Monocyte percentage	ZBTB38
3	141196647	0.0189139	0.00257985	2.28297e-13	336601	ukb-a-388	rs13072100	A	0.321462	Hip circumference	ZBTB38
3	141196647	0.0236311	0.00334966	1.69981e-12	146181	ukb-b-8607	rs13072100	A	0.319496	Ankle spacing width (right)	ZBTB38
3	141196647	0.0199955	0.0030228	1e-11	205513	ebi-a-GCST90000026	rs13072100	A	0.319036	Appendicular lean mass	ZBTB38
3	141196647	0.0172288	0.00254173	1.21731e-11	330762	ukb-a-265	rs13072100	A	0.321462	Whole body fat mass	ZBTB38
3	141196647	0.0128415	0.00198595	1e-10	454613	ukb-b-16407	rs13072100	A	0.318761	Trunk fat percentage	ZBTB38
3	141196647	0.0188065	0.00292048	1.20343e-10	110423	ukb-a-234	rs13072100	A	0.321462	Forced expiratory volume in 1-second (FEV1) predicted	ZBTB38
3	141196647	0.0112432	0.00176291	1.79999e-10	421986	ukb-b-7953	rs13072100	A	0.318787	Forced vital capacity (FVC)	ZBTB38
3	141196647	0.0133943	0.0021082	2.1e-10	454757	ukb-b-6704	rs13072100	A	0.318759	Arm fat mass (right)	ZBTB38
3	141196647	0.0132358	0.00210822	3.40001e-10	454684	ukb-b-8338	rs13072100	A	0.318766	Arm fat mass (left)	ZBTB38
3	141196647	-0.009317	0.0014897	4.0035e-10	154988	ukb-a-303	rs13072100	A	0.321462	Hair/balding pattern: Pattern 4	ZBTB38
3	141196647	0.038	0.0061	4.86004e-10	73129	ieu-a-97	rs13072100	A	0.3417	Height	ZBTB38
3	141196647	0.0105587	0.00169899	5.1e-10	454823	ukb-b-7212	rs13072100	A	0.318764	Leg fat mass (left)	ZBTB38
3	141196647	0.0106672	0.00171935	5.49997e-10	454846	ukb-b-18096	rs13072100	A	0.31877	Leg fat mass (right)	ZBTB38
3	141196647	0.0105666	0.00173072	1.02797e-09	165649	ukb-d-2395_1	rs13072100	A	0.321374	Hair/balding pattern: Pattern 1	ZBTB38
3	141196647	0.0235301	0.0038801	1.32501e-09	171643	ebi-a-GCST004627	rs13072100	A	0.3191	Lymphocyte counts	ZBTB38
3	141196647	-0.0149907	0.0024832	1.57326e-09	349856	ukb-d-30130_irnt	rs13072100	A	0.321195	Monocyte count	ZBTB38
3	141196647	0.039	0.0066	2.33002e-09	60555	ieu-a-96	rs13072100	A	0.3417	Height	ZBTB38
3	141196647	0.00554045	0.000933984	2.99999e-09	462013	ukb-b-17241	rs13072100	A	0.318762	Blood clot, DVT, bronchitis, emphysema, asthma, rhinitis, eczema, allergy diagnosed by doctor: Hayfever, allergic rhinitis or eczema	ZBTB38
3	141196647	0.00735438	0.00124182	3.17848e-09	360270	ukb-d-1747_3	rs13072100	A	0.321245	Hair colour (natural, before greying): Light brown	ZBTB38
3	141196647	0.0139246	0.00239442	6.05285e-09	331113	ukb-a-290	rs13072100	A	0.321462	Trunk fat percentage	ZBTB38
3	141196647	-0.0220855	0.00383678	8.60003e-09	170494	ebi-a-GCST004609	rs13072100	A	0.3192	Monocyte percentage of white cells	ZBTB38
3	141196647	-0.0252291	0.0044525	2e-08	NA	met-d-S_HDL_CE	rs13072100	A	0.318616	Cholesteryl esters in small HDL	ZBTB38
3	141196647	-0.0246996	0.00443809	4e-08	NA	met-d-S_HDL_C	rs13072100	A	0.318616	Cholesterol in small HDL	ZBTB38
3	141196647	-0.0244799	0.00443042	4.70002e-08	NA	met-d-S_HDL_L	rs13072100	A	0.318616	Total lipids in small HDL	ZBTB38
3	141196647	-0.024526	0.00444643	4.70002e-08	NA	met-d-S_HDL_P	rs13072100	A	0.318616	Concentration of small HDL particles	ZBTB38
3	141198568	0.0352842	0.00139838	1.79887e-140	461950	ukb-b-10787	rs13083593	G	0.318958	Standing height	ZBTB38
3	141198568	0.0364347	0.0018493	2.32756e-86	336474	ukb-a-389	rs13083593	G	0.321573	Standing height	ZBTB38
3	141198568	0.0292583	0.00160822	5.90065e-74	461536	ukb-b-16881	rs13083593	G	0.318938	Sitting height	ZBTB38
3	141198568	0.030358	0.00201222	2.05684e-51	336172	ukb-a-195	rs13083593	G	0.321573	Sitting height	ZBTB38
3	141198568	0.0183219	0.00132607	1.99986e-43	454508	ukb-b-17409	rs13083593	G	0.319	Trunk fat-free mass	ZBTB38
3	141198568	0.0183791	0.0013309	2.19989e-43	454850	ukb-b-13354	rs13083593	G	0.319021	Whole body fat-free mass	ZBTB38
3	141198568	0.0181909	0.00132184	4.30031e-43	454463	ukb-b-9685	rs13083593	G	0.319001	Trunk predicted mass	ZBTB38
3	141198568	0.0182801	0.00133313	8.60003e-43	454888	ukb-b-14540	rs13083593	G	0.319016	Whole body water mass	ZBTB38
3	141198568	0.0242797	0.0017775	1.82096e-42	332021	ukb-a-35	rs13083593	G	0.321573	Comparative height size at age 10	ZBTB38
3	141198568	0.0189304	0.00139956	1.10002e-41	454874	ukb-b-16446	rs13083593	G	0.319015	Basal metabolic rate	ZBTB38
3	141198568	0.0271	0.002	5.6846e-41	450243	ebi-a-GCST90000025	rs13083593	G	0.3194	Appendicular lean mass	ZBTB38
3	141198568	0.041	0.0031	2.60016e-39	253152	ieu-a-89	rs13083593	G	0.342	Height	ZBTB38
3	141198568	0.0179564	0.00138651	2.29985e-38	454799	ukb-b-17271	rs13083593	G	0.319003	Leg predicted mass (left)	ZBTB38
3	141198568	0.0179904	0.00139566	5.10035e-38	454805	ukb-b-16099	rs13083593	G	0.319005	Leg fat-free mass (left)	ZBTB38
3	141198568	0.0176986	0.00138598	2.39994e-37	454834	ukb-b-14310	rs13083593	G	0.319011	Leg predicted mass (right)	ZBTB38
3	141198568	0.017801	0.00139496	2.70023e-37	454835	ukb-b-12828	rs13083593	G	0.319012	Leg fat-free mass (right)	ZBTB38
3	141198568	0.0171456	0.00135043	6.20012e-37	454672	ukb-b-19925	rs13083593	G	0.319011	Arm fat-free mass (left)	ZBTB38
3	141198568	0.162476	0.0129861	6.4506e-36	26279	eqtl-a-ENSG00000177311	rs13083593	G	0.294455	ENSG00000177311	ZBTB38
3	141198568	0.0168011	0.00134507	8.4004e-36	454655	ukb-b-9093	rs13083593	G	0.319006	Arm predicted mass (left)	ZBTB38
3	141198568	0.0328943	0.00272274	5.70033e-35	244730	ebi-a-GCST90000027	rs13083593	G	0.319536	Appendicular lean mass	ZBTB38
3	141198568	0.0162983	0.00132474	8.69961e-35	454753	ukb-b-19520	rs13083593	G	0.319009	Arm fat-free mass (right)	ZBTB38
3	141198568	0.016103	0.00132027	3.19963e-34	454746	ukb-b-16698	rs13083593	G	0.319012	Arm predicted mass (right)	ZBTB38
3	141198568	-0.031078	0.00256662	9.66941e-34	344728	ukb-d-30260_irnt	rs13083593	G	0.32127	Mean reticulocyte volume	ZBTB38
3	141198568	0.0219768	0.00185923	3.10027e-32	461632	ukb-b-11842	rs13083593	G	0.318966	Weight	ZBTB38
3	141198568	0.0220338	0.00187256	5.79963e-32	454893	ukb-b-12039	rs13083593	G	0.319014	Weight	ZBTB38
3	141198568	0.00941416	0.000801896	8.06678e-32	360270	ukb-d-1747_1	rs13083593	G	0.32142	Hair colour (natural, before greying): Blonde	ZBTB38
3	141198568	0.0277263	0.00242428	2.70023e-30	265753	ukb-b-4080	rs13083593	G	0.318817	Ankle spacing width	ZBTB38
3	141198568	-0.0286648	0.00254008	1.57435e-29	350473	ukb-d-30040_irnt	rs13083593	G	0.321358	Mean corpuscular volume	ZBTB38
3	141198568	0.0181991	0.00164641	2.12618e-28	331291	ukb-a-266	rs13083593	G	0.321573	Whole body fat-free mass	ZBTB38
3	141198568	-0.0417718	0.00380236	4.47507e-28	172433	ebi-a-GCST004602	rs13083593	G	0.3197	Mean corpuscular volume	ZBTB38
3	141198568	0.018006	0.00163999	4.86071e-28	331030	ukb-a-292	rs13083593	G	0.321573	Trunk fat-free mass	ZBTB38
3	141198568	0.0178765	0.00163465	7.84332e-28	330995	ukb-a-293	rs13083593	G	0.321573	Trunk predicted mass	ZBTB38
3	141198568	-0.0276816	0.00253412	8.98876e-28	350472	ukb-d-30050_irnt	rs13083593	G	0.321362	Mean corpuscular haemoglobin	ZBTB38
3	141198568	0.0180039	0.00164887	9.46673e-28	331315	ukb-a-267	rs13083593	G	0.321573	Whole body water mass	ZBTB38
3	141198568	0.0238593	0.00218601	9.92202e-28	350475	ukb-d-30010_irnt	rs13083593	G	0.32136	Red blood cell (erythrocyte) count	ZBTB38
3	141198568	0.0187981	0.00172637	1.31795e-27	331307	ukb-a-268	rs13083593	G	0.321573	Basal metabolic rate	ZBTB38
3	141198568	0.0179614	0.0017145	1.12176e-25	331258	ukb-a-280	rs13083593	G	0.321573	Leg fat-free mass (left)	ZBTB38
3	141198568	0.0177654	0.00170284	1.77256e-25	331253	ukb-a-281	rs13083593	G	0.321573	Leg predicted mass (left)	ZBTB38
3	141198568	0.0178123	0.00171382	2.68287e-25	331285	ukb-a-276	rs13083593	G	0.321573	Leg fat-free mass (right)	ZBTB38
3	141198568	0.0176496	0.00170266	3.5752e-25	331285	ukb-a-277	rs13083593	G	0.321573	Leg predicted mass (right)	ZBTB38
3	141198568	0.2965	0.0291	2.29509e-24	104142	ieu-b-4814	rs13083593	G	NA	Height	ZBTB38
3	141198568	0.0167333	0.00165533	5.09448e-24	331159	ukb-a-288	rs13083593	G	0.321573	Arm fat-free mass (left)	ZBTB38
3	141198568	-0.0384266	0.00381244	6.82182e-24	172332	ebi-a-GCST004630	rs13083593	G	0.3198	Mean corpuscular hemoglobin	ZBTB38
3	141198568	0.0164028	0.00164915	2.63998e-23	331146	ukb-a-289	rs13083593	G	0.321573	Arm predicted mass (left)	ZBTB38
3	141198568	0.0159819	0.00162242	6.8612e-23	331221	ukb-a-284	rs13083593	G	0.321573	Arm fat-free mass (right)	ZBTB38
3	141198568	0.019814	0.00203	1.75995e-22	524923	ieu-b-32	rs13083593	G	0.31749	lymphocyte cell count	ZBTB38
3	141198568	0.0157711	0.00161666	1.76238e-22	331216	ukb-a-285	rs13083593	G	0.321573	Arm predicted mass (right)	ZBTB38
3	141198568	0.0220795	0.0022752	2.90603e-22	336227	ukb-a-249	rs13083593	G	0.321573	Weight	ZBTB38
3	141198568	-0.0117819	0.00122026	4.70111e-22	360270	ukb-d-1747_4	rs13083593	G	0.32142	Hair colour (natural, before greying): Dark brown	ZBTB38
3	141198568	0.0205685	0.0021597	1.69981e-21	454588	ukb-b-20044	rs13083593	G	0.319002	Trunk fat mass	ZBTB38
3	141198568	0.0193404	0.00213722	1.39991e-19	462117	ukb-b-15590	rs13083593	G	0.31894	Hip circumference	ZBTB38
3	141198568	0.0338803	0.00383118	9.29394e-19	172952	ebi-a-GCST004601	rs13083593	G	0.3198	Red blood cell count	ZBTB38
3	141198568	-0.021736	0.0024905	2.60735e-18	342439	ukb-d-30770_irnt	rs13083593	G	0.32138	IGF-1	ZBTB38
3	141198568	-0.12031	0.014125	1.6338e-17	342439	ukb-d-30770_raw	rs13083593	G	0.32138	IGF-1	ZBTB38
3	141198568	0.0210267	0.00249267	3.29989e-17	148653	ukb-b-8428	rs13083593	G	0.318762	Forced expiratory volume in 1-second (FEV1), predicted	ZBTB38
3	141198568	-0.021555	0.00256932	4.90569e-17	344729	ukb-d-30270_irnt	rs13083593	G	0.32127	Mean sphered cell volume	ZBTB38
3	141198568	0.0171482	0.00209454	2.70023e-16	454137	ukb-b-19393	rs13083593	G	0.319027	Whole body fat mass	ZBTB38
3	141198568	-0.0104382	0.00128649	4.90004e-16	456692	ukb-b-19560	rs13083593	G	0.319216	Skin colour	ZBTB38
3	141198568	0.0211759	0.0026216	6.63437e-16	331093	ukb-a-291	rs13083593	G	0.321573	Trunk fat mass	ZBTB38
3	141198568	0.025831	0.00330736	5.70033e-15	146226	ukb-b-2122	rs13083593	G	0.319871	Ankle spacing width (left)	ZBTB38
3	141198568	0.0368604	0.00474466	7.89951e-15	99071	ukb-b-7500	rs13083593	G	0.319564	Spherical power (left)	ZBTB38
3	141198568	0.0998395	0.0130308	1.83612e-14	14262	eqtl-a-ENSG00000155903	rs13083593	G	0.294455	ENSG00000155903	ZBTB38
3	141198568	-0.00390676	0.000510202	1.90371e-14	360270	ukb-d-1747_5	rs13083593	G	0.32142	Hair colour (natural, before greying): Black	ZBTB38
3	141198568	0.0360565	0.00473458	2.60016e-14	99380	ukb-b-19994	rs13083593	G	0.319422	Spherical power (right)	ZBTB38
3	141198568	-0.0184672	0.00247793	9.16854e-14	349861	ukb-d-30190_irnt	rs13083593	G	0.321372	Monocyte percentage	ZBTB38
3	141198568	0.2568	0.0348	1.68694e-13	71872	ieu-b-4813	rs13083593	G	NA	Height	ZBTB38
3	141198568	0.0189133	0.00257864	2.22844e-13	336601	ukb-a-388	rs13083593	G	0.321573	Hip circumference	ZBTB38
3	141198568	0.0235661	0.00334793	1.9002e-12	146181	ukb-b-8607	rs13083593	G	0.319769	Ankle spacing width (right)	ZBTB38
3	141198568	0.0199917	0.00302111	9.8992e-12	205513	ebi-a-GCST90000026	rs13083593	G	0.319247	Appendicular lean mass	ZBTB38
3	141198568	0.017172	0.00254057	1.39059e-11	330762	ukb-a-265	rs13083593	G	0.321573	Whole body fat mass	ZBTB38
3	141198568	0.0189576	0.00291911	8.37722e-11	110423	ukb-a-234	rs13083593	G	0.321573	Forced expiratory volume in 1-second (FEV1) predicted	ZBTB38
3	141198568	0.0128641	0.00198485	9.09913e-11	454613	ukb-b-16407	rs13083593	G	0.319007	Trunk fat percentage	ZBTB38
3	141198568	0.01344	0.00210704	1.79999e-10	454757	ukb-b-6704	rs13083593	G	0.319004	Arm fat mass (right)	ZBTB38
3	141198568	0.0112175	0.00176191	1.89998e-10	421986	ukb-b-7953	rs13083593	G	0.31904	Forced vital capacity (FVC)	ZBTB38
3	141198568	0.0132785	0.00210706	2.90001e-10	454684	ukb-b-8338	rs13083593	G	0.319011	Arm fat mass (left)	ZBTB38
3	141198568	-0.00935381	0.00148897	3.34958e-10	154988	ukb-a-303	rs13083593	G	0.321573	Hair/balding pattern: Pattern 4	ZBTB38
3	141198568	0.010609	0.00169805	4.20001e-10	454823	ukb-b-7212	rs13083593	G	0.319009	Leg fat mass (left)	ZBTB38
3	141198568	0.0106902	0.0017184	4.90004e-10	454846	ukb-b-18096	rs13083593	G	0.319015	Leg fat mass (right)	ZBTB38
3	141198568	0.038	0.0061	5.99004e-10	73124	ieu-a-97	rs13083593	G	0.3417	Height	ZBTB38
3	141198568	-0.012318	0.002003	8.00995e-10	521594	ieu-b-31	rs13083593	G	0.317496	monocyte cell count	ZBTB38
3	141198568	0.0237883	0.00387878	8.62601e-10	171643	ebi-a-GCST004627	rs13083593	G	0.3197	Lymphocyte counts	ZBTB38
3	141198568	0.0105173	0.00172987	1.20581e-09	165649	ukb-d-2395_1	rs13083593	G	0.321551	Hair/balding pattern: Pattern 1	ZBTB38
3	141198568	-0.0149788	0.00248203	1.59236e-09	349856	ukb-d-30130_irnt	rs13083593	G	0.321374	Monocyte count	ZBTB38
3	141198568	0.005547	0.000933466	2.80001e-09	462013	ukb-b-17241	rs13083593	G	0.319009	Blood clot, DVT, bronchitis, emphysema, asthma, rhinitis, eczema, allergy diagnosed by doctor: Hayfever, allergic rhinitis or eczema	ZBTB38
3	141198568	0.039	0.0066	3.07999e-09	60537	ieu-a-96	rs13083593	G	0.3417	Height	ZBTB38
3	141198568	0.00732381	0.00124124	3.62961e-09	360270	ukb-d-1747_3	rs13083593	G	0.32142	Hair colour (natural, before greying): Light brown	ZBTB38
3	141198568	0.0138352	0.00239332	7.44303e-09	331113	ukb-a-290	rs13083593	G	0.321573	Trunk fat percentage	ZBTB38
3	141198568	-0.0220584	0.00383558	8.87197e-09	170494	ebi-a-GCST004609	rs13083593	G	0.3197	Monocyte percentage of white cells	ZBTB38
3	141198568	0.012098	0.002126	1.29e-08	474237	ieu-b-33	rs13083593	G	0.318431	eosinophil cell count	ZBTB38
3	141198568	-0.0250759	0.00445059	2.39999e-08	NA	met-d-S_HDL_CE	rs13083593	G	0.31883	Cholesteryl esters in small HDL	ZBTB38
3	141198568	-0.0245188	0.00443619	4.79999e-08	NA	met-d-S_HDL_C	rs13083593	G	0.31883	Cholesterol in small HDL	ZBTB38
3	141203390	0.0250332	0.00445236	2.80001e-08	NA	met-d-S_HDL_CE	rs67465461	C	0.681068	Cholesteryl esters in small HDL	ZBTB38
3	141203980	0.0352736	0.00139788	1.69824e-140	461950	ukb-b-10787	rs11716776	A	0.318907	Standing height	ZBTB38
3	141203980	0.0364041	0.00184866	2.81384e-86	336474	ukb-a-389	rs11716776	A	0.321565	Standing height	ZBTB38
3	141203980	0.0292289	0.00160765	7.29962e-74	461536	ukb-b-16881	rs11716776	A	0.318888	Sitting height	ZBTB38
3	141203980	0.0303168	0.00201152	2.58762e-51	336172	ukb-a-195	rs11716776	A	0.321565	Sitting height	ZBTB38
3	141203980	0.0183363	0.0013256	1.59993e-43	454508	ukb-b-17409	rs11716776	A	0.318949	Trunk fat-free mass	ZBTB38
3	141203980	0.0183854	0.00133043	1.99986e-43	454850	ukb-b-13354	rs11716776	A	0.31897	Whole body fat-free mass	ZBTB38
3	141203980	0.0182049	0.00132137	3.50026e-43	454463	ukb-b-9685	rs11716776	A	0.31895	Trunk predicted mass	ZBTB38
3	141203980	0.0182852	0.00133266	7.59976e-43	454888	ukb-b-14540	rs11716776	A	0.318965	Whole body water mass	ZBTB38
3	141203980	0.0242821	0.00177687	1.67225e-42	332021	ukb-a-35	rs11716776	A	0.321565	Comparative height size at age 10	ZBTB38
3	141203980	0.018932	0.00139906	1e-41	454874	ukb-b-16446	rs11716776	A	0.318964	Basal metabolic rate	ZBTB38
3	141203980	0.0271	0.002	4.2924e-41	450243	ebi-a-GCST90000025	rs11716776	A	0.3194	Appendicular lean mass	ZBTB38
3	141203980	0.0179513	0.00138602	2.29985e-38	454799	ukb-b-17271	rs11716776	A	0.318952	Leg predicted mass (left)	ZBTB38
3	141203980	0.0179889	0.00139516	4.90004e-38	454805	ukb-b-16099	rs11716776	A	0.318954	Leg fat-free mass (left)	ZBTB38
3	141203980	0.0176857	0.00138549	2.60016e-37	454834	ukb-b-14310	rs11716776	A	0.31896	Leg predicted mass (right)	ZBTB38
3	141203980	0.0177912	0.00139446	2.80027e-37	454835	ukb-b-12828	rs11716776	A	0.318961	Leg fat-free mass (right)	ZBTB38
3	141203980	0.0171527	0.00134995	5.50047e-37	454672	ukb-b-19925	rs11716776	A	0.31896	Arm fat-free mass (left)	ZBTB38
3	141203980	0.162919	0.0129826	4.02532e-36	26280	eqtl-a-ENSG00000177311	rs11716776	A	0.294689	ENSG00000177311	ZBTB38
3	141203980	0.0168027	0.00134459	7.8001e-36	454655	ukb-b-9093	rs11716776	A	0.318955	Arm predicted mass (left)	ZBTB38
3	141203980	0.0328676	0.00272175	6.09958e-35	244730	ebi-a-GCST90000027	rs11716776	A	0.319467	Appendicular lean mass	ZBTB38
3	141203980	0.0162976	0.00132427	8.30042e-35	454753	ukb-b-19520	rs11716776	A	0.318958	Arm fat-free mass (right)	ZBTB38
3	141203980	0.0161036	0.0013198	2.99985e-34	454746	ukb-b-16698	rs11716776	A	0.31896	Arm predicted mass (right)	ZBTB38
3	141203980	-0.0310074	0.0025657	1.28204e-33	344728	ukb-d-30260_irnt	rs11716776	A	0.321222	Mean reticulocyte volume	ZBTB38
3	141203980	0.0219662	0.00185857	3.10027e-32	461632	ukb-b-11842	rs11716776	A	0.318915	Weight	ZBTB38
3	141203980	0.0220235	0.0018719	5.90065e-32	454893	ukb-b-12039	rs11716776	A	0.318963	Weight	ZBTB38
3	141203980	0.00941421	0.000801609	7.67008e-32	360270	ukb-d-1747_1	rs11716776	A	0.321373	Hair colour (natural, before greying): Blonde	ZBTB38
3	141203980	0.0276385	0.00242333	3.90032e-30	265753	ukb-b-4080	rs11716776	A	0.318773	Ankle spacing width	ZBTB38
3	141203980	-0.0286471	0.00253917	1.62855e-29	350473	ukb-d-30040_irnt	rs11716776	A	0.321311	Mean corpuscular volume	ZBTB38
3	141203980	0.0181925	0.00164584	2.12961e-28	331291	ukb-a-266	rs11716776	A	0.321565	Whole body fat-free mass	ZBTB38
3	141203980	0.0180072	0.00163942	4.62062e-28	331030	ukb-a-292	rs11716776	A	0.321565	Trunk fat-free mass	ZBTB38
3	141203980	0.023919	0.00218523	7.03396e-28	350475	ukb-d-30010_irnt	rs11716776	A	0.321313	Red blood cell (erythrocyte) count	ZBTB38
3	141203980	0.0178788	0.00163407	7.39776e-28	330995	ukb-a-293	rs11716776	A	0.321565	Trunk predicted mass	ZBTB38
3	141203980	-0.0276751	0.00253322	8.85727e-28	350472	ukb-d-30050_irnt	rs11716776	A	0.321314	Mean corpuscular haemoglobin	ZBTB38
3	141203980	0.017997	0.0016483	9.50386e-28	331315	ukb-a-267	rs11716776	A	0.321565	Whole body water mass	ZBTB38
3	141203980	0.0187864	0.00172576	1.36113e-27	331307	ukb-a-268	rs11716776	A	0.321565	Basal metabolic rate	ZBTB38
3	141203980	-0.0412082	0.00378856	1.48388e-27	172433	ebi-a-GCST004602	rs11716776	A	0.3191	Mean corpuscular volume	ZBTB38
3	141203980	0.0179473	0.0017139	1.17679e-25	331258	ukb-a-280	rs11716776	A	0.321565	Leg fat-free mass (left)	ZBTB38
3	141203980	0.0177488	0.00170225	1.8906e-25	331253	ukb-a-281	rs11716776	A	0.321565	Leg predicted mass (left)	ZBTB38
3	141203980	0.0177908	0.00171322	2.94578e-25	331285	ukb-a-276	rs11716776	A	0.321565	Leg fat-free mass (right)	ZBTB38
3	141203980	0.0176243	0.00170206	4.01976e-25	331285	ukb-a-277	rs11716776	A	0.321565	Leg predicted mass (right)	ZBTB38
3	141203980	0.2942	0.0291	4.77529e-24	104142	ieu-b-4814	rs11716776	A	NA	Height	ZBTB38
3	141203980	0.0167277	0.00165475	5.08628e-24	331159	ukb-a-288	rs11716776	A	0.321565	Arm fat-free mass (left)	ZBTB38
3	141203980	-0.038065	0.00379852	1.23197e-23	172332	ebi-a-GCST004630	rs11716776	A	0.3192	Mean corpuscular hemoglobin	ZBTB38
3	141203980	0.0163824	0.00164858	2.88602e-23	331146	ukb-a-289	rs11716776	A	0.321565	Arm predicted mass (left)	ZBTB38
3	141203980	0.0159636	0.00162185	7.4131e-23	331221	ukb-a-284	rs11716776	A	0.321565	Arm fat-free mass (right)	ZBTB38
3	141203980	0.0157562	0.0016161	1.86595e-22	331216	ukb-a-285	rs11716776	A	0.321565	Arm predicted mass (right)	ZBTB38
3	141203980	0.01979	0.00203	2.02023e-22	524906	ieu-b-32	rs11716776	A	0.317347	lymphocyte cell count	ZBTB38
3	141203980	-0.011838	0.00121982	2.89734e-22	360270	ukb-d-1747_4	rs11716776	A	0.321373	Hair colour (natural, before greying): Dark brown	ZBTB38
3	141203980	0.0220517	0.00227441	3.16884e-22	336227	ukb-a-249	rs11716776	A	0.321565	Weight	ZBTB38
3	141203980	0.0205429	0.00215893	1.80011e-21	454588	ukb-b-20044	rs11716776	A	0.318951	Trunk fat mass	ZBTB38
3	141203980	0.019335	0.00213646	1.39991e-19	462117	ukb-b-15590	rs11716776	A	0.318889	Hip circumference	ZBTB38
3	141203980	0.0336506	0.00381731	1.19399e-18	172952	ebi-a-GCST004601	rs11716776	A	0.3191	Red blood cell count	ZBTB38
3	141203980	-0.021639	0.0024896	3.58426e-18	342439	ukb-d-30770_irnt	rs11716776	A	0.32134	IGF-1	ZBTB38
3	141203980	-0.11947	0.01412	2.66195e-17	342439	ukb-d-30770_raw	rs11716776	A	0.32134	IGF-1	ZBTB38
3	141203980	0.0210302	0.00249178	3.19963e-17	148653	ukb-b-8428	rs11716776	A	0.318713	Forced expiratory volume in 1-second (FEV1), predicted	ZBTB38
3	141203980	-0.0214578	0.0025684	6.59326e-17	344729	ukb-d-30270_irnt	rs11716776	A	0.321222	Mean sphered cell volume	ZBTB38
3	141203980	0.0171265	0.0020938	2.80027e-16	454137	ukb-b-19393	rs11716776	A	0.318976	Whole body fat mass	ZBTB38
3	141203980	-0.0104629	0.00128603	4.10015e-16	456692	ukb-b-19560	rs11716776	A	0.319166	Skin colour	ZBTB38
3	141203980	0.0211503	0.00262068	7.02102e-16	331093	ukb-a-291	rs11716776	A	0.321565	Trunk fat mass	ZBTB38
3	141203980	0.0260116	0.0033064	3.59998e-15	146226	ukb-b-2122	rs11716776	A	0.319806	Ankle spacing width (left)	ZBTB38
3	141203980	0.102063	0.0130266	4.6957e-15	14263	eqtl-a-ENSG00000155903	rs11716776	A	0.294689	ENSG00000155903	ZBTB38
3	141203980	0.0369406	0.00474317	6.79986e-15	99071	ukb-b-7500	rs11716776	A	0.319508	Spherical power (left)	ZBTB38
3	141203980	-0.00390951	0.000510019	1.7869e-14	360270	ukb-d-1747_5	rs11716776	A	0.321373	Hair colour (natural, before greying): Black	ZBTB38
3	141203980	0.0361877	0.00473302	2.09991e-14	99380	ukb-b-19994	rs11716776	A	0.319369	Spherical power (right)	ZBTB38
3	141203980	-0.018577	0.00247705	6.41357e-14	349861	ukb-d-30190_irnt	rs11716776	A	0.321325	Monocyte percentage	ZBTB38
3	141203980	0.2562	0.0348	1.81803e-13	71872	ieu-b-4813	rs11716776	A	NA	Height	ZBTB38
3	141203980	0.0188811	0.00257774	2.39994e-13	336601	ukb-a-388	rs11716776	A	0.321565	Hip circumference	ZBTB38
3	141203980	0.0237237	0.00334695	1.39991e-12	146181	ukb-b-8607	rs11716776	A	0.319702	Ankle spacing width (right)	ZBTB38
3	141203980	0.0200968	0.00302007	7.59976e-12	205513	ebi-a-GCST90000026	rs11716776	A	0.319216	Appendicular lean mass	ZBTB38
3	141203980	0.0171457	0.00253968	1.46926e-11	330762	ukb-a-265	rs11716776	A	0.321565	Whole body fat mass	ZBTB38
3	141203980	0.0189851	0.00291807	7.74819e-11	110423	ukb-a-234	rs11716776	A	0.321565	Forced expiratory volume in 1-second (FEV1) predicted	ZBTB38
3	141203980	0.0128328	0.00198414	1e-10	454613	ukb-b-16407	rs11716776	A	0.318956	Trunk fat percentage	ZBTB38
3	141203980	0.0112265	0.00176129	1.79999e-10	421986	ukb-b-7953	rs11716776	A	0.318993	Forced vital capacity (FVC)	ZBTB38
3	141203980	0.0134267	0.00210629	1.79999e-10	454757	ukb-b-6704	rs11716776	A	0.318953	Arm fat mass (right)	ZBTB38
3	141203980	0.013256	0.00210631	3.09999e-10	454684	ukb-b-8338	rs11716776	A	0.31896	Arm fat mass (left)	ZBTB38
3	141203980	-0.00934791	0.00148849	3.39195e-10	154988	ukb-a-303	rs11716776	A	0.321565	Hair/balding pattern: Pattern 4	ZBTB38
3	141203980	0.0105862	0.00169745	4.49997e-10	454823	ukb-b-7212	rs11716776	A	0.318958	Leg fat mass (left)	ZBTB38
3	141203980	0.010677	0.00171779	5.1e-10	454846	ukb-b-18096	rs11716776	A	0.318964	Leg fat mass (right)	ZBTB38
3	141203980	-0.012363	0.002004	7.02005e-10	521577	ieu-b-31	rs11716776	A	0.317354	monocyte cell count	ZBTB38
3	141203980	0.0105551	0.00172931	1.03925e-09	165649	ukb-d-2395_1	rs11716776	A	0.321512	Hair/balding pattern: Pattern 1	ZBTB38
3	141203980	-0.0150202	0.00248114	1.41654e-09	349856	ukb-d-30130_irnt	rs11716776	A	0.321327	Monocyte count	ZBTB38
3	141203980	0.0233767	0.00386459	1.45801e-09	171643	ebi-a-GCST004627	rs11716776	A	0.3191	Lymphocyte counts	ZBTB38
3	141203980	0.00557644	0.000933133	2.30001e-09	462013	ukb-b-17241	rs11716776	A	0.318957	Blood clot, DVT, bronchitis, emphysema, asthma, rhinitis, eczema, allergy diagnosed by doctor: Hayfever, allergic rhinitis or eczema	ZBTB38
3	141203980	0.00738351	0.0012408	2.67368e-09	360270	ukb-d-1747_3	rs11716776	A	0.321373	Hair colour (natural, before greying): Light brown	ZBTB38
3	141203980	-0.0222383	0.00382156	5.91398e-09	170494	ebi-a-GCST004609	rs11716776	A	0.3191	Monocyte percentage of white cells	ZBTB38
3	141203980	0.0138098	0.00239248	7.83303e-09	331113	ukb-a-290	rs11716776	A	0.321565	Trunk fat percentage	ZBTB38
3	141203980	0.011966	0.002125	1.83e-08	474220	ieu-b-33	rs11716776	A	0.318377	eosinophil cell count	ZBTB38
3	141203980	-0.0249691	0.004449	2.80001e-08	NA	met-d-S_HDL_CE	rs11716776	A	0.318749	Cholesteryl esters in small HDL	ZBTB38
3	141204844	0.0291263	0.00132821	1.39959e-106	461950	ukb-b-10787	rs3806646	C	0.400322	Standing height	ZBTB38
3	141204844	0.0301392	0.00175982	1.00809e-65	336474	ukb-a-389	rs3806646	C	0.401902	Standing height	ZBTB38
3	141204844	0.0245049	0.00152749	6.4003e-58	461536	ukb-b-16881	rs3806646	C	0.400309	Sitting height	ZBTB38
3	141204844	0.0479651	0.00327586	3.69999e-51	NA	bbj-a-70	rs3806646	C	0.33394	Height	ZBTB38
3	141204844	0.0194421	0.00132935	1.9002e-48	454874	ukb-b-16446	rs3806646	C	0.400346	Basal metabolic rate	ZBTB38
3	141204844	0.0182805	0.00126413	2.09991e-47	454850	ukb-b-13354	rs3806646	C	0.40035	Whole body fat-free mass	ZBTB38
3	141204844	0.0182098	0.00126626	6.79986e-47	454888	ukb-b-14540	rs3806646	C	0.400347	Whole body water mass	ZBTB38
3	141204844	0.0178337	0.00125952	1.59993e-45	454508	ukb-b-17409	rs3806646	C	0.400322	Trunk fat-free mass	ZBTB38
3	141204844	0.0177626	0.00125551	1.9002e-45	454463	ukb-b-9685	rs3806646	C	0.400324	Trunk predicted mass	ZBTB38
3	141204844	0.024879	0.0017659	4.49987e-45	461632	ukb-b-11842	rs3806646	C	0.400323	Weight	ZBTB38
3	141204844	0.0183562	0.00131694	3.69999e-44	454799	ukb-b-17271	rs3806646	C	0.40033	Leg predicted mass (left)	ZBTB38
3	141204844	0.0184264	0.00132563	6.29941e-44	454805	ukb-b-16099	rs3806646	C	0.400332	Leg fat-free mass (left)	ZBTB38
3	141204844	0.0246524	0.00177863	1.10002e-43	454893	ukb-b-12039	rs3806646	C	0.400345	Weight	ZBTB38
3	141204844	0.0181642	0.00131644	2.60016e-43	454834	ukb-b-14310	rs3806646	C	0.400336	Leg predicted mass (right)	ZBTB38
3	141204844	0.01825	0.00132497	3.69999e-43	454835	ukb-b-12828	rs3806646	C	0.400337	Leg fat-free mass (right)	ZBTB38
3	141204844	0.0259259	0.00191468	9.23422e-42	336172	ukb-a-195	rs3806646	C	0.401902	Sitting height	ZBTB38
3	141204844	0.0172825	0.00128268	2.19989e-41	454672	ukb-b-19925	rs3806646	C	0.400329	Arm fat-free mass (left)	ZBTB38
3	141204844	0.0171829	0.00127759	3.10027e-41	454655	ukb-b-9093	rs3806646	C	0.400327	Arm predicted mass (left)	ZBTB38
3	141204844	0.0164295	0.00125827	5.79963e-39	454753	ukb-b-19520	rs3806646	C	0.400331	Arm fat-free mass (right)	ZBTB38
3	141204844	0.0163564	0.00125402	7.00003e-39	454746	ukb-b-16698	rs3806646	C	0.400332	Arm predicted mass (right)	ZBTB38
3	141204844	0.0214089	0.00169125	1.02259e-36	332021	ukb-a-35	rs3806646	C	0.401902	Comparative height size at age 10	ZBTB38
3	141204844	0.0229	0.0019	7.50067e-33	450243	ebi-a-GCST90000025	rs3806646	C	0.4005	Appendicular lean mass	ZBTB38
3	141204844	0.0244447	0.00205133	9.70063e-33	454588	ukb-b-20044	rs3806646	C	0.400325	Trunk fat mass	ZBTB38
3	141204844	0.0193976	0.0016426	3.55549e-32	331307	ukb-a-268	rs3806646	C	0.401902	Basal metabolic rate	ZBTB38
3	141204844	0.0269311	0.00230274	1.29987e-31	265753	ukb-b-4080	rs3806646	C	0.400056	Ankle spacing width	ZBTB38
3	141204844	0.0182552	0.00156654	2.24337e-31	331291	ukb-a-266	rs3806646	C	0.401902	Whole body fat-free mass	ZBTB38
3	141204844	-0.0274515	0.00235725	2.45019e-31	349861	ukb-d-30190_irnt	rs3806646	C	0.401708	Monocyte percentage	ZBTB38
3	141204844	0.035	0.003	5.40008e-31	253222	ieu-a-89	rs3806646	C	0.442	Height	ZBTB38
3	141204844	0.0250215	0.00216466	6.73132e-31	336227	ukb-a-249	rs3806646	C	0.401902	Weight	ZBTB38
3	141204844	0.0180887	0.00156888	9.47764e-31	331315	ukb-a-267	rs3806646	C	0.401902	Whole body water mass	ZBTB38
3	141204844	0.0233354	0.00202989	1.39991e-30	462117	ukb-b-15590	rs3806646	C	0.4003	Hip circumference	ZBTB38
3	141204844	0.0177211	0.00156042	6.96787e-30	331030	ukb-a-292	rs3806646	C	0.401902	Trunk fat-free mass	ZBTB38
3	141204844	0.0176098	0.00155535	1.03371e-29	330995	ukb-a-293	rs3806646	C	0.401902	Trunk predicted mass	ZBTB38
3	141204844	0.0183847	0.0016313	1.86896e-29	331258	ukb-a-280	rs3806646	C	0.401902	Leg fat-free mass (left)	ZBTB38
3	141204844	0.0182228	0.00162022	2.42103e-29	331253	ukb-a-281	rs3806646	C	0.401902	Leg predicted mass (left)	ZBTB38
3	141204844	0.0183159	0.00163066	2.86946e-29	331285	ukb-a-276	rs3806646	C	0.401902	Leg fat-free mass (right)	ZBTB38
3	141204844	0.0181512	0.00162004	3.93822e-29	331285	ukb-a-277	rs3806646	C	0.401902	Leg predicted mass (right)	ZBTB38
3	141204844	-0.021306	0.001905	5.10035e-29	521584	ieu-b-31	rs3806646	C	0.399257	monocyte cell count	ZBTB38
3	141204844	0.0171787	0.00157504	1.08019e-27	331159	ukb-a-288	rs3806646	C	0.401902	Arm fat-free mass (left)	ZBTB38
3	141204844	0.0216674	0.00198944	1.29987e-27	454137	ukb-b-19393	rs3806646	C	0.400367	Whole body fat mass	ZBTB38
3	141204844	0.0270078	0.00258336	4.19952e-27	244730	ebi-a-GCST90000027	rs3806646	C	0.401116	Appendicular lean mass	ZBTB38
3	141204844	0.0167768	0.00156916	1.1259e-26	331146	ukb-a-289	rs3806646	C	0.401902	Arm predicted mass (left)	ZBTB38
3	141204844	0.0222161	0.00207987	1.25487e-26	350475	ukb-d-30010_irnt	rs3806646	C	0.401686	Red blood cell (erythrocyte) count	ZBTB38
3	141204844	0.0163437	0.00153822	2.30091e-26	331216	ukb-a-285	rs3806646	C	0.401902	Arm predicted mass (right)	ZBTB38
3	141204844	0.0163912	0.0015437	2.47913e-26	331221	ukb-a-284	rs3806646	C	0.401902	Arm fat-free mass (right)	ZBTB38
3	141204844	-0.0255637	0.00241109	2.92617e-26	350472	ukb-d-30050_irnt	rs3806646	C	0.401688	Mean corpuscular haemoglobin	ZBTB38
3	141204844	-0.0256008	0.00241678	3.2419e-26	350473	ukb-d-30040_irnt	rs3806646	C	0.401684	Mean corpuscular volume	ZBTB38
3	141204844	0.128801	0.0122199	5.63767e-26	26280	eqtl-a-ENSG00000177311	rs3806646	C	0.379048	ENSG00000177311	ZBTB38
3	141204844	0.0245481	0.00249435	7.5145e-23	331093	ukb-a-291	rs3806646	C	0.401902	Trunk fat mass	ZBTB38
3	141204844	-0.0235988	0.00244198	4.32414e-22	344728	ukb-d-30260_irnt	rs3806646	C	0.401639	Mean reticulocyte volume	ZBTB38
3	141204844	-0.0224454	0.00236124	1.9971e-21	349856	ukb-d-30130_irnt	rs3806646	C	0.401711	Monocyte count	ZBTB38
3	141204844	0.0188721	0.00200131	4.10015e-21	454757	ukb-b-6704	rs3806646	C	0.400327	Arm fat mass (right)	ZBTB38
3	141204844	0.113941	0.0122303	1.20587e-20	14263	eqtl-a-ENSG00000155903	rs3806646	C	0.379048	ENSG00000155903	ZBTB38
3	141204844	0.0186233	0.00200135	1.29987e-20	454684	ukb-b-8338	rs3806646	C	0.400332	Arm fat mass (left)	ZBTB38
3	141204844	0.022684	0.00245329	2.33561e-20	336601	ukb-a-388	rs3806646	C	0.401902	Hip circumference	ZBTB38
3	141204844	0.0148879	0.00161286	2.70023e-20	454823	ukb-b-7212	rs3806646	C	0.400335	Leg fat mass (left)	ZBTB38
3	141204844	0.2549	0.0278	4.37824e-20	103619	ieu-b-4814	rs3806646	C	NA	Height	ZBTB38
3	141204844	0.00697385	0.000763032	6.29651e-20	360270	ukb-d-1747_1	rs3806646	C	0.401757	Hair colour (natural, before greying): Blonde	ZBTB38
3	141204844	0.0147553	0.0016322	1.59993e-19	454846	ukb-b-18096	rs3806646	C	0.400341	Leg fat mass (right)	ZBTB38
3	141204844	0.0169345	0.00188527	2.60016e-19	454613	ukb-b-16407	rs3806646	C	0.400326	Trunk fat percentage	ZBTB38
3	141204844	0.017038	0.00193	1.11995e-18	524913	ieu-b-32	rs3806646	C	0.399257	lymphocyte cell count	ZBTB38
3	141204844	0.021225	0.00241726	1.63343e-18	330762	ukb-a-265	rs3806646	C	0.401902	Whole body fat mass	ZBTB38
3	141204844	-0.0309559	0.00359754	7.65068e-18	172433	ebi-a-GCST004602	rs3806646	C	0.4005	Mean corpuscular volume	ZBTB38
3	141204844	0.0267071	0.00314351	1.99986e-17	146226	ukb-b-2122	rs3806646	C	0.400357	Ankle spacing width (left)	ZBTB38
3	141204844	-0.019935	0.0023697	4.0281e-17	342439	ukb-d-30770_irnt	rs3806646	C	0.40178	IGF-1	ZBTB38
3	141204844	-0.0303876	0.00362915	5.6079e-17	170494	ebi-a-GCST004609	rs3806646	C	0.4006	Monocyte percentage of white cells	ZBTB38
3	141204844	-0.11124	0.01344	1.27262e-16	342439	ukb-d-30770_raw	rs3806646	C	0.40178	IGF-1	ZBTB38
3	141204844	-0.0294611	0.00360753	3.17322e-16	172332	ebi-a-GCST004630	rs3806646	C	0.4006	Mean corpuscular hemoglobin	ZBTB38
3	141204844	0.0259477	0.00318202	3.50026e-16	146181	ukb-b-8607	rs3806646	C	0.400331	Ankle spacing width (right)	ZBTB38
3	141204844	0.012034	0.00157041	1.80011e-14	454633	ukb-b-8909	rs3806646	C	0.400345	Body fat percentage	ZBTB38
3	141204844	0.0185433	0.00242759	2.20242e-14	331226	ukb-a-283	rs3806646	C	0.401902	Arm fat mass (right)	ZBTB38
3	141204844	0.0149195	0.00195822	2.56507e-14	331275	ukb-a-279	rs3806646	C	0.401902	Leg fat mass (left)	ZBTB38
3	141204844	0.0172495	0.00227719	3.60247e-14	331113	ukb-a-290	rs3806646	C	0.401902	Trunk fat percentage	ZBTB38
3	141204844	0.0178691	0.00236716	4.40048e-14	148653	ukb-b-8428	rs3806646	C	0.400937	Forced expiratory volume in 1-second (FEV1), predicted	ZBTB38
3	141204844	0.0137491	0.00182224	4.49987e-14	462166	ukb-b-9405	rs3806646	C	0.400289	Waist circumference	ZBTB38
3	141204844	0.018311	0.00242821	4.67735e-14	331164	ukb-a-287	rs3806646	C	0.401902	Arm fat mass (left)	ZBTB38
3	141204844	0.0146382	0.00198084	1.47299e-13	331293	ukb-a-275	rs3806646	C	0.401902	Leg fat mass (right)	ZBTB38
3	141204844	0.025452	0.00362506	2.2009e-12	172952	ebi-a-GCST004601	rs3806646	C	0.4005	Red blood cell count	ZBTB38
3	141204844	-0.00810308	0.00116111	2.98263e-12	360270	ukb-d-1747_4	rs3806646	C	0.401757	Hair colour (natural, before greying): Dark brown	ZBTB38
3	141204844	0.0304017	0.00451229	1.59993e-11	99071	ukb-b-7500	rs3806646	C	0.400343	Spherical power (left)	ZBTB38
3	141204844	-0.016387	0.00244445	2.03376e-11	344729	ukb-d-30270_irnt	rs3806646	C	0.401639	Mean sphered cell volume	ZBTB38
3	141204844	0.0300389	0.00450304	2.49977e-11	99380	ukb-b-19994	rs3806646	C	0.40017	Spherical power (right)	ZBTB38
3	141204844	0.0115	0.0018	4.19952e-11	691904	ieu-b-40	rs3806646	C	0.4013	body mass index	ZBTB38
3	141204844	0.0141586	0.00219434	1.10316e-10	336639	ukb-a-382	rs3806646	C	0.401902	Waist circumference	ZBTB38
3	141204844	0.0118443	0.0018996	4.51898e-10	331117	ukb-a-264	rs3806646	C	0.401902	Body fat percentage	ZBTB38
3	141204844	0.0178989	0.00287446	6.49995e-10	205513	ebi-a-GCST90000026	rs3806646	C	0.399677	Appendicular lean mass	ZBTB38
3	141204844	0.0388	0.0063	9.21298e-10	228951	ieu-a-1126	rs3806646	C	0.3849	Breast cancer (Combined Oncoarray; iCOGS; GWAS meta analysis)	ZBTB38
3	141204844	0.0388	0.0063	9.21298e-10	139274	ebi-a-GCST004988	rs3806646	C	0.3849	Breast cancer	ZBTB38
3	141204844	0.00951224	0.00155899	1.09999e-09	454789	ukb-b-12854	rs3806646	C	0.400329	Arm fat percentage (right)	ZBTB38
3	141204844	0.00945113	0.00155025	1.09999e-09	454724	ukb-b-20188	rs3806646	C	0.400329	Arm fat percentage (left)	ZBTB38
3	141204844	-0.00291955	0.000485453	1.81088e-09	360270	ukb-d-1747_5	rs3806646	C	0.401757	Hair colour (natural, before greying): Black	ZBTB38
3	141204844	0.0218906	0.00364066	1.82301e-09	169545	ebi-a-GCST004608	rs3806646	C	0.4005	Granulocyte percentage of myeloid white cells	ZBTB38
3	141204844	0.027	0.0046	3.40001e-09	145449	ieu-a-49	rs3806646	C	0.4417	Hip circumference	ZBTB38
3	141204844	0.027	0.0046	3.40001e-09	145449	ieu-a-48	rs3806646	C	0.4417	Hip circumference	ZBTB38
3	141204844	0.1944	0.0332	4.96398e-09	71583	ieu-b-4813	rs3806646	C	NA	Height	ZBTB38
3	141204844	-0.00824993	0.00141805	5.97379e-09	154988	ukb-a-303	rs3806646	C	0.401902	Hair/balding pattern: Pattern 4	ZBTB38
3	141204844	-0.0211324	0.00363747	6.25994e-09	170721	ebi-a-GCST004625	rs3806646	C	0.4006	Monocyte count	ZBTB38
3	141204844	0.034	0.0058	6.78e-09	73129	ieu-a-97	rs3806646	C	0.4417	Height	ZBTB38
3	141204844	0.00941772	0.00164763	1.093e-08	165649	ukb-d-2395_1	rs3806646	C	0.401284	Hair/balding pattern: Pattern 1	ZBTB38
3	141204844	0.0156844	0.0027764	1.61611e-08	110423	ukb-a-234	rs3806646	C	0.401902	Forced expiratory volume in 1-second (FEV1) predicted	ZBTB38
3	141204844	-0.0112209	0.00200049	2e-08	NA	ieu-b-107	rs3806646	C	0.400378	apolipoprotein A-I	ZBTB38
3	141204844	0.00497856	0.000886644	2e-08	462013	ukb-b-17241	rs3806646	C	0.400357	Blood clot, DVT, bronchitis, emphysema, asthma, rhinitis, eczema, allergy diagnosed by doctor: Hayfever, allergic rhinitis or eczema	ZBTB38
3	141204844	0.013455	0.00242331	2.82085e-08	349856	ukb-d-30120_irnt	rs3806646	C	0.401711	Lymphocyte count	ZBTB38
3	141204844	0.0417	0.0075	3.26099e-08	175475	ieu-a-1127	rs3806646	C	0.3841	ER+ Breast cancer (Combined Oncoarray; iCOGS; GWAS meta analysis)	ZBTB38
3	141204844	0.032	0.0058	4.44498e-08	360838	ebi-a-GCST005038	rs3806646	C	0.3827	Allergic disease (asthma, hay fever or eczema)	ZBTB38
3	141204844	-0.0228946	0.0042077	4.79999e-08	NA	met-d-S_HDL_L	rs3806646	C	0.400277	Total lipids in small HDL	ZBTB38
3	141204844	0.0130879	0.00239887	4.87663e-08	349861	ukb-d-30180_irnt	rs3806646	C	0.401708	Lymphocyte percentage	ZBTB38
3	141205185	0.0291829	0.00132784	4.69894e-107	461950	ukb-b-10787	rs3821712	T	0.400953	Standing height	ZBTB38
3	141205185	0.0302013	0.00175939	5.11211e-66	336474	ukb-a-389	rs3821712	T	0.402426	Standing height	ZBTB38
3	141205185	0.024499	0.00152708	6.4003e-58	461536	ukb-b-16881	rs3821712	T	0.400938	Sitting height	ZBTB38
3	141205185	0.0479765	0.00324068	2.99985e-52	NA	bbj-a-70	rs3821712	T	0.34901	Height	ZBTB38
3	141205185	0.0194036	0.00132898	2.80027e-48	454874	ukb-b-16446	rs3821712	T	0.40098	Basal metabolic rate	ZBTB38
3	141205185	0.0182585	0.00126378	2.60016e-47	454850	ukb-b-13354	rs3821712	T	0.400984	Whole body fat-free mass	ZBTB38
3	141205185	0.0181852	0.0012659	8.49963e-47	454888	ukb-b-14540	rs3821712	T	0.400981	Whole body water mass	ZBTB38
3	141205185	0.0178184	0.00125917	1.80011e-45	454508	ukb-b-17409	rs3821712	T	0.400956	Trunk fat-free mass	ZBTB38
3	141205185	0.0177466	0.00125516	2.19989e-45	454463	ukb-b-9685	rs3821712	T	0.400958	Trunk predicted mass	ZBTB38
3	141205185	0.0247948	0.00176542	8.30042e-45	461632	ukb-b-11842	rs3821712	T	0.400953	Weight	ZBTB38
3	141205185	0.0183319	0.00131657	4.49987e-44	454799	ukb-b-17271	rs3821712	T	0.400964	Leg predicted mass (left)	ZBTB38
3	141205185	0.0183988	0.00132526	8.00018e-44	454805	ukb-b-16099	rs3821712	T	0.400967	Leg fat-free mass (left)	ZBTB38
3	141205185	0.0245467	0.00177813	2.39994e-43	454893	ukb-b-12039	rs3821712	T	0.400979	Weight	ZBTB38
3	141205185	0.0181383	0.00131608	3.29989e-43	454834	ukb-b-14310	rs3821712	T	0.400971	Leg predicted mass (right)	ZBTB38
3	141205185	0.0182286	0.0013246	4.30031e-43	454835	ukb-b-12828	rs3821712	T	0.400971	Leg fat-free mass (right)	ZBTB38
3	141205185	0.0260103	0.00191423	4.84619e-42	336172	ukb-a-195	rs3821712	T	0.402426	Sitting height	ZBTB38
3	141205185	0.0172175	0.00128232	4.19952e-41	454672	ukb-b-19925	rs3821712	T	0.400964	Arm fat-free mass (left)	ZBTB38
3	141205185	0.0171397	0.00127724	4.70002e-41	454655	ukb-b-9093	rs3821712	T	0.400961	Arm predicted mass (left)	ZBTB38
3	141205185	0.0163614	0.00125792	1.10002e-38	454753	ukb-b-19520	rs3821712	T	0.400965	Arm fat-free mass (right)	ZBTB38
3	141205185	0.0163003	0.00125367	1.20005e-38	454746	ukb-b-16698	rs3821712	T	0.400967	Arm predicted mass (right)	ZBTB38
3	141205185	0.0214627	0.00169084	6.55239e-37	332021	ukb-a-35	rs3821712	T	0.402426	Comparative height size at age 10	ZBTB38
3	141205185	0.023	0.0019	6.40914e-33	450243	ebi-a-GCST90000025	rs3821712	T	0.4011	Appendicular lean mass	ZBTB38
3	141205185	0.0243112	0.00205077	1.99986e-32	454588	ukb-b-20044	rs3821712	T	0.400959	Trunk fat mass	ZBTB38
3	141205185	0.019377	0.00164219	3.98658e-32	331307	ukb-a-268	rs3821712	T	0.402426	Basal metabolic rate	ZBTB38
3	141205185	-0.0277325	0.00235671	5.82237e-32	349861	ukb-d-30190_irnt	rs3821712	T	0.402259	Monocyte percentage	ZBTB38
3	141205185	0.027	0.00230243	9.30037e-32	265753	ukb-b-4080	rs3821712	T	0.400664	Ankle spacing width	ZBTB38
3	141205185	0.0182491	0.00156616	2.26882e-31	331291	ukb-a-266	rs3821712	T	0.402426	Whole body fat-free mass	ZBTB38
3	141205185	0.0249583	0.00216414	9.15588e-31	336227	ukb-a-249	rs3821712	T	0.402426	Weight	ZBTB38
3	141205185	0.01808	0.0015685	9.78138e-31	331315	ukb-a-267	rs3821712	T	0.402426	Whole body water mass	ZBTB38
3	141205185	0.0231776	0.00202933	3.29989e-30	462117	ukb-b-15590	rs3821712	T	0.400931	Hip circumference	ZBTB38
3	141205185	0.0177326	0.00156005	6.20297e-30	331030	ukb-a-292	rs3821712	T	0.402426	Trunk fat-free mass	ZBTB38
3	141205185	0.0176208	0.00155498	9.23847e-30	330995	ukb-a-293	rs3821712	T	0.402426	Trunk predicted mass	ZBTB38
3	141205185	-0.021573	0.001907	1.20005e-29	520192	ieu-b-31	rs3821712	T	0.399952	monocyte cell count	ZBTB38
3	141205185	0.0183597	0.0016309	2.15625e-29	331258	ukb-a-280	rs3821712	T	0.402426	Leg fat-free mass (left)	ZBTB38
3	141205185	0.0181959	0.00161982	2.83335e-29	331253	ukb-a-281	rs3821712	T	0.402426	Leg predicted mass (left)	ZBTB38
3	141205185	0.0182887	0.00163026	3.35815e-29	331285	ukb-a-276	rs3821712	T	0.402426	Leg fat-free mass (right)	ZBTB38
3	141205185	0.0181213	0.00161964	4.70219e-29	331285	ukb-a-277	rs3821712	T	0.402426	Leg predicted mass (right)	ZBTB38
3	141205185	0.0171527	0.00157465	1.25748e-27	331159	ukb-a-288	rs3821712	T	0.402426	Arm fat-free mass (left)	ZBTB38
3	141205185	0.0215379	0.00198889	2.49977e-27	454137	ukb-b-19393	rs3821712	T	0.401	Whole body fat mass	ZBTB38
3	141205185	0.131828	0.0122104	3.57932e-27	26395	eqtl-a-ENSG00000177311	rs3821712	T	0.380191	ENSG00000177311	ZBTB38
3	141205185	0.0270272	0.00258252	3.59998e-27	244730	ebi-a-GCST90000027	rs3821712	T	0.401745	Appendicular lean mass	ZBTB38
3	141205185	0.0222901	0.00207941	8.32722e-27	350475	ukb-d-30010_irnt	rs3821712	T	0.402238	Red blood cell (erythrocyte) count	ZBTB38
3	141205185	0.0167646	0.00156877	1.1896e-26	331146	ukb-a-289	rs3821712	T	0.402426	Arm predicted mass (left)	ZBTB38
3	141205185	-0.0257065	0.00241055	1.51147e-26	350472	ukb-d-30050_irnt	rs3821712	T	0.40224	Mean corpuscular haemoglobin	ZBTB38
3	141205185	-0.0257392	0.00241624	1.71199e-26	350473	ukb-d-30040_irnt	rs3821712	T	0.402236	Mean corpuscular volume	ZBTB38
3	141205185	0.0163272	0.00153784	2.509e-26	331216	ukb-a-285	rs3821712	T	0.402426	Arm predicted mass (right)	ZBTB38
3	141205185	0.0163795	0.00154332	2.61336e-26	331221	ukb-a-284	rs3821712	T	0.402426	Arm fat-free mass (right)	ZBTB38
3	141205185	0.034	0.0034	1.29987e-23	197880	ieu-a-89	rs3821712	T	0.431	Height	ZBTB38
3	141205185	0.0244189	0.00249375	1.22659e-22	331093	ukb-a-291	rs3821712	T	0.402426	Trunk fat mass	ZBTB38
3	141205185	-0.0237499	0.00244142	2.30728e-22	344728	ukb-d-30260_irnt	rs3821712	T	0.402192	Mean reticulocyte volume	ZBTB38
3	141205185	-0.0226031	0.0023607	1.02754e-21	349856	ukb-d-30130_irnt	rs3821712	T	0.402262	Monocyte count	ZBTB38
3	141205185	0.0187353	0.00200076	7.70016e-21	454757	ukb-b-6704	rs3821712	T	0.400962	Arm fat mass (right)	ZBTB38
3	141205185	0.11353	0.0122234	1.57507e-20	14263	eqtl-a-ENSG00000155903	rs3821712	T	0.380191	ENSG00000155903	ZBTB38
3	141205185	0.018475	0.00200079	2.60016e-20	454684	ukb-b-8338	rs3821712	T	0.400967	Arm fat mass (left)	ZBTB38
3	141205185	0.0226217	0.00245269	2.89868e-20	336601	ukb-a-388	rs3821712	T	0.402426	Hip circumference	ZBTB38
3	141205185	0.00697633	0.000762854	5.99101e-20	360270	ukb-d-1747_1	rs3821712	T	0.402303	Hair colour (natural, before greying): Blonde	ZBTB38
3	141205185	0.0147459	0.00161241	6.00067e-20	454823	ukb-b-7212	rs3821712	T	0.400969	Leg fat mass (left)	ZBTB38
3	141205185	0.2522	0.0277	8.27942e-20	104142	ieu-b-4814	rs3821712	T	NA	Height	ZBTB38
3	141205185	0.0146151	0.00163175	3.29989e-19	454846	ukb-b-18096	rs3821712	T	0.400975	Leg fat mass (right)	ZBTB38
3	141205185	0.0167966	0.00188474	5.00035e-19	454613	ukb-b-16407	rs3821712	T	0.400961	Trunk fat percentage	ZBTB38
3	141205185	0.016905	0.001932	2.25009e-18	523521	ieu-b-32	rs3821712	T	0.399953	lymphocyte cell count	ZBTB38
3	141205185	0.0211126	0.00241668	2.42159e-18	330762	ukb-a-265	rs3821712	T	0.402426	Whole body fat mass	ZBTB38
3	141205185	-0.0310279	0.00359599	6.21727e-18	172433	ebi-a-GCST004602	rs3821712	T	0.4011	Mean corpuscular volume	ZBTB38
3	141205185	0.0266777	0.00314184	1.99986e-17	146226	ukb-b-2122	rs3821712	T	0.401039	Ankle spacing width (left)	ZBTB38
3	141205185	-0.0307939	0.00362764	2.08882e-17	170494	ebi-a-GCST004609	rs3821712	T	0.4012	Monocyte percentage of white cells	ZBTB38
3	141205185	-0.019995	0.0023691	3.18273e-17	342439	ukb-d-30770_irnt	rs3821712	T	0.40233	IGF-1	ZBTB38
3	141205185	-0.11168	0.013437	9.49511e-17	342439	ukb-d-30770_raw	rs3821712	T	0.40233	IGF-1	ZBTB38
3	141205185	-0.0295864	0.00360596	2.30887e-16	172332	ebi-a-GCST004630	rs3821712	T	0.4012	Mean corpuscular hemoglobin	ZBTB38
3	141205185	0.0258156	0.0031803	4.79954e-16	146181	ukb-b-8607	rs3821712	T	0.401004	Ankle spacing width (right)	ZBTB38
3	141205185	0.0119156	0.00156998	3.19963e-14	454633	ukb-b-8909	rs3821712	T	0.400979	Body fat percentage	ZBTB38
3	141205185	0.0184076	0.00242699	3.3458e-14	331226	ukb-a-283	rs3821712	T	0.402426	Arm fat mass (right)	ZBTB38
3	141205185	0.014822	0.00195774	3.7145e-14	331275	ukb-a-279	rs3821712	T	0.402426	Leg fat mass (left)	ZBTB38
3	141205185	0.0178565	0.00236638	4.49987e-14	148653	ukb-b-8428	rs3821712	T	0.401508	Forced expiratory volume in 1-second (FEV1), predicted	ZBTB38
3	141205185	0.0171054	0.00227663	5.77165e-14	331113	ukb-a-290	rs3821712	T	0.402426	Trunk fat percentage	ZBTB38
3	141205185	0.0181808	0.00242761	6.94864e-14	331164	ukb-a-287	rs3821712	T	0.402426	Arm fat mass (left)	ZBTB38
3	141205185	0.0136187	0.00182173	7.70016e-14	462166	ukb-b-9405	rs3821712	T	0.400921	Waist circumference	ZBTB38
3	141205185	0.0145417	0.00198036	2.09411e-13	331293	ukb-a-275	rs3821712	T	0.402426	Leg fat mass (right)	ZBTB38
3	141205185	0.0253737	0.00362351	2.5142e-12	172952	ebi-a-GCST004601	rs3821712	T	0.4011	Red blood cell count	ZBTB38
3	141205185	-0.00810074	0.00116083	2.99158e-12	360270	ukb-d-1747_4	rs3821712	T	0.402303	Hair colour (natural, before greying): Dark brown	ZBTB38
3	141205185	0.0305135	0.00450957	1.29987e-11	99071	ukb-b-7500	rs3821712	T	0.401093	Spherical power (left)	ZBTB38
3	141205185	-0.0164585	0.00244389	1.64702e-11	344729	ukb-d-30270_irnt	rs3821712	T	0.402193	Mean sphered cell volume	ZBTB38
3	141205185	0.0300564	0.00450044	2.39994e-11	99380	ukb-b-19994	rs3821712	T	0.400922	Spherical power (right)	ZBTB38
3	141205185	0.0140745	0.0021938	1.40488e-10	336639	ukb-a-382	rs3821712	T	0.402426	Waist circumference	ZBTB38
3	141205185	0.0113	0.0018	2.69998e-10	637582	ieu-b-40	rs3821712	T	0.4019	body mass index	ZBTB38
3	141205185	0.0394	0.0063	5.09003e-10	228951	ieu-a-1126	rs3821712	T	0.3853	Breast cancer (Combined Oncoarray; iCOGS; GWAS meta analysis)	ZBTB38
3	141205185	0.0394	0.0063	5.09003e-10	139274	ebi-a-GCST004988	rs3821712	T	0.3853	Breast cancer	ZBTB38
3	141205185	0.0117447	0.00189914	6.24784e-10	331117	ukb-a-264	rs3821712	T	0.402426	Body fat percentage	ZBTB38
3	141205185	0.0179158	0.00287384	6.90001e-10	205513	ebi-a-GCST90000026	rs3821712	T	0.400273	Appendicular lean mass	ZBTB38
3	141205185	0.02226	0.00363917	9.54905e-10	169545	ebi-a-GCST004608	rs3821712	T	0.4011	Granulocyte percentage of myeloid white cells	ZBTB38
3	141205185	-0.00293519	0.00048534	1.47086e-09	360270	ukb-d-1747_5	rs3821712	T	0.402303	Hair colour (natural, before greying): Black	ZBTB38
3	141205185	0.00941296	0.00155856	1.5e-09	454789	ukb-b-12854	rs3821712	T	0.400963	Arm fat percentage (right)	ZBTB38
3	141205185	0.00935373	0.00154982	1.6e-09	454724	ukb-b-20188	rs3821712	T	0.400963	Arm fat percentage (left)	ZBTB38
3	141205185	0.1996	0.0332	1.76901e-09	71872	ieu-b-4813	rs3821712	T	NA	Height	ZBTB38
3	141205185	-0.00822757	0.00141781	6.52559e-09	154988	ukb-a-303	rs3821712	T	0.402426	Hair/balding pattern: Pattern 4	ZBTB38
3	141205185	-0.0210735	0.00363594	6.79595e-09	170721	ebi-a-GCST004625	rs3821712	T	0.4012	Monocyte count	ZBTB38
3	141205185	0.0094073	0.0016474	1.12899e-08	165649	ukb-d-2395_1	rs3821712	T	0.401807	Hair/balding pattern: Pattern 1	ZBTB38
3	141205185	0.0425	0.0075	1.73101e-08	175475	ieu-a-1127	rs3821712	T	0.3844	ER+ Breast cancer (Combined Oncoarray; iCOGS; GWAS meta analysis)	ZBTB38
3	141205185	0.00498996	0.000886394	1.79999e-08	462013	ukb-b-17241	rs3821712	T	0.400989	Blood clot, DVT, bronchitis, emphysema, asthma, rhinitis, eczema, allergy diagnosed by doctor: Hayfever, allergic rhinitis or eczema	ZBTB38
3	141205185	0.0155596	0.00277578	2.08161e-08	110423	ukb-a-234	rs3821712	T	0.402426	Forced expiratory volume in 1-second (FEV1) predicted	ZBTB38
3	141205185	-0.0111946	0.00199991	2.19999e-08	NA	ieu-b-107	rs3821712	T	0.401007	apolipoprotein A-I	ZBTB38
3	141205185	0.0134516	0.00242277	2.82364e-08	349856	ukb-d-30120_irnt	rs3821712	T	0.402262	Lymphocyte count	ZBTB38
3	141205185	-0.0229884	0.00420658	3.79997e-08	NA	met-d-S_HDL_L	rs3821712	T	0.400968	Total lipids in small HDL	ZBTB38
3	141205185	0.032	0.0058	4.08602e-08	360838	ebi-a-GCST005038	rs3821712	T	0.3861	Allergic disease (asthma, hay fever or eczema)	ZBTB38
3	141205185	-0.0233193	0.00422754	4.39997e-08	NA	met-d-S_HDL_CE	rs3821712	T	0.400968	Cholesteryl esters in small HDL	ZBTB38
3	141205465	0.0352924	0.00139765	1.09901e-140	461950	ukb-b-10787	rs12695736	C	0.31884	Standing height	ZBTB38
3	141205465	0.0364014	0.00184851	2.80737e-86	336474	ukb-a-389	rs12695736	C	0.321496	Standing height	ZBTB38
3	141205465	0.0291932	0.00160738	1e-73	461536	ukb-b-16881	rs12695736	C	0.318821	Sitting height	ZBTB38
3	141205465	0.0302732	0.00201136	3.52696e-51	336172	ukb-a-195	rs12695736	C	0.321496	Sitting height	ZBTB38
3	141205465	0.0183533	0.00132538	1.29987e-43	454508	ukb-b-17409	rs12695736	C	0.318883	Trunk fat-free mass	ZBTB38
3	141205465	0.0184099	0.0013302	1.50003e-43	454850	ukb-b-13354	rs12695736	C	0.318903	Whole body fat-free mass	ZBTB38
3	141205465	0.0182233	0.00132115	2.80027e-43	454463	ukb-b-9685	rs12695736	C	0.318883	Trunk predicted mass	ZBTB38
3	141205465	0.018305	0.00133243	6.00067e-43	454888	ukb-b-14540	rs12695736	C	0.318899	Whole body water mass	ZBTB38
3	141205465	0.024244	0.00177674	2.21259e-42	332021	ukb-a-35	rs12695736	C	0.321496	Comparative height size at age 10	ZBTB38
3	141205465	0.0189583	0.00139883	7.59976e-42	454874	ukb-b-16446	rs12695736	C	0.318898	Basal metabolic rate	ZBTB38
3	141205465	0.0271	0.002	5.91289e-41	450243	ebi-a-GCST90000025	rs12695736	C	0.3193	Appendicular lean mass	ZBTB38
3	141205465	0.0179829	0.00138578	1.69981e-38	454799	ukb-b-17271	rs12695736	C	0.318885	Leg predicted mass (left)	ZBTB38
3	141205465	0.0180243	0.00139493	3.40017e-38	454805	ukb-b-16099	rs12695736	C	0.318888	Leg fat-free mass (left)	ZBTB38
3	141205465	0.0177179	0.00138525	1.9002e-37	454834	ukb-b-14310	rs12695736	C	0.318894	Leg predicted mass (right)	ZBTB38
3	141205465	0.0178214	0.00139423	2.09991e-37	454835	ukb-b-12828	rs12695736	C	0.318894	Leg fat-free mass (right)	ZBTB38
3	141205465	0.0171657	0.00134972	4.70002e-37	454672	ukb-b-19925	rs12695736	C	0.318893	Arm fat-free mass (left)	ZBTB38
3	141205465	0.0168143	0.00134437	6.79986e-36	454655	ukb-b-9093	rs12695736	C	0.318888	Arm predicted mass (left)	ZBTB38
3	141205465	0.16236	0.0129865	7.27947e-36	26195	eqtl-a-ENSG00000177311	rs12695736	C	0.294426	ENSG00000177311	ZBTB38
3	141205465	0.0163048	0.00132404	7.59976e-35	454753	ukb-b-19520	rs12695736	C	0.318891	Arm fat-free mass (right)	ZBTB38
3	141205465	0.0328139	0.00272139	7.70016e-35	244730	ebi-a-GCST90000027	rs12695736	C	0.319395	Appendicular lean mass	ZBTB38
3	141205465	0.0161063	0.00131957	2.90001e-34	454746	ukb-b-16698	rs12695736	C	0.318894	Arm predicted mass (right)	ZBTB38
3	141205465	-0.0309741	0.00256547	1.48184e-33	344728	ukb-d-30260_irnt	rs12695736	C	0.32113	Mean reticulocyte volume	ZBTB38
3	141205465	0.0219797	0.00185826	2.80027e-32	461632	ukb-b-11842	rs12695736	C	0.318848	Weight	ZBTB38
3	141205465	0.0220364	0.00187158	5.30029e-32	454893	ukb-b-12039	rs12695736	C	0.318896	Weight	ZBTB38
3	141205465	0.0094277	0.00080154	6.21012e-32	360270	ukb-d-1747_1	rs12695736	C	0.321273	Hair colour (natural, before greying): Blonde	ZBTB38
3	141205465	0.0276577	0.00242295	3.50026e-30	265753	ukb-b-4080	rs12695736	C	0.318704	Ankle spacing width	ZBTB38
3	141205465	-0.0286901	0.00253894	1.3277e-29	350473	ukb-d-30040_irnt	rs12695736	C	0.321216	Mean corpuscular volume	ZBTB38
3	141205465	0.0181281	0.0016457	3.25762e-28	331291	ukb-a-266	rs12695736	C	0.321496	Whole body fat-free mass	ZBTB38
3	141205465	-0.0277754	0.00253299	5.65979e-28	350472	ukb-d-30050_irnt	rs12695736	C	0.32122	Mean corpuscular haemoglobin	ZBTB38
3	141205465	0.0239526	0.00218503	5.87354e-28	350475	ukb-d-30010_irnt	rs12695736	C	0.321218	Red blood cell (erythrocyte) count	ZBTB38
3	141205465	0.0179399	0.00163929	7.20112e-28	331030	ukb-a-292	rs12695736	C	0.321496	Trunk fat-free mass	ZBTB38
3	141205465	0.0178145	0.00163394	1.13058e-27	330995	ukb-a-293	rs12695736	C	0.321496	Trunk predicted mass	ZBTB38
3	141205465	-0.0412107	0.00378518	1.32404e-27	172433	ebi-a-GCST004602	rs12695736	C	0.3194	Mean corpuscular volume	ZBTB38
3	141205465	0.017932	0.00164816	1.45144e-27	331315	ukb-a-267	rs12695736	C	0.321496	Whole body water mass	ZBTB38
3	141205465	0.0187197	0.00172562	2.05826e-27	331307	ukb-a-268	rs12695736	C	0.321496	Basal metabolic rate	ZBTB38
3	141205465	0.0178946	0.00171376	1.61287e-25	331258	ukb-a-280	rs12695736	C	0.321496	Leg fat-free mass (left)	ZBTB38
3	141205465	0.0176943	0.00170211	2.62241e-25	331253	ukb-a-281	rs12695736	C	0.321496	Leg predicted mass (left)	ZBTB38
3	141205465	0.0177325	0.00171308	4.16869e-25	331285	ukb-a-276	rs12695736	C	0.321496	Leg fat-free mass (right)	ZBTB38
3	141205465	0.0175681	0.00170192	5.62341e-25	331285	ukb-a-277	rs12695736	C	0.321496	Leg predicted mass (right)	ZBTB38
3	141205465	0.296	0.0291	2.7663e-24	104142	ieu-b-4814	rs12695736	C	NA	Height	ZBTB38
3	141205465	0.0166611	0.00165462	7.60151e-24	331159	ukb-a-288	rs12695736	C	0.321496	Arm fat-free mass (left)	ZBTB38
3	141205465	-0.0379861	0.00379502	1.38484e-23	172332	ebi-a-GCST004630	rs12695736	C	0.3195	Mean corpuscular hemoglobin	ZBTB38
3	141205465	0.0163071	0.00164844	4.52376e-23	331146	ukb-a-289	rs12695736	C	0.321496	Arm predicted mass (left)	ZBTB38
3	141205465	0.0158961	0.00162172	1.11148e-22	331221	ukb-a-284	rs12695736	C	0.321496	Arm fat-free mass (right)	ZBTB38
3	141205465	0.019791	0.00203	2.02023e-22	524918	ieu-b-32	rs12695736	C	0.317262	lymphocyte cell count	ZBTB38
3	141205465	-0.0118741	0.00121972	2.14981e-22	360270	ukb-d-1747_4	rs12695736	C	0.321273	Hair colour (natural, before greying): Dark brown	ZBTB38
3	141205465	0.0156837	0.00161597	2.87806e-22	331216	ukb-a-285	rs12695736	C	0.321496	Arm predicted mass (right)	ZBTB38
3	141205465	0.0219643	0.00227422	4.57826e-22	336227	ukb-a-249	rs12695736	C	0.321496	Weight	ZBTB38
3	141205465	0.0205357	0.00215857	1.80011e-21	454588	ukb-b-20044	rs12695736	C	0.318885	Trunk fat mass	ZBTB38
3	141205465	0.0193668	0.0021361	1.20005e-19	462117	ukb-b-15590	rs12695736	C	0.318822	Hip circumference	ZBTB38
3	141205465	0.0336426	0.00381383	1.13188e-18	172952	ebi-a-GCST004601	rs12695736	C	0.3195	Red blood cell count	ZBTB38
3	141205465	-0.021579	0.0024893	4.38733e-18	342439	ukb-d-30770_irnt	rs12695736	C	0.32124	IGF-1	ZBTB38
3	141205465	0.0211503	0.00249147	2.09991e-17	148653	ukb-b-8428	rs12695736	C	0.318633	Forced expiratory volume in 1-second (FEV1), predicted	ZBTB38
3	141205465	-0.11916	0.014119	3.19816e-17	342439	ukb-d-30770_raw	rs12695736	C	0.32124	IGF-1	ZBTB38
3	141205465	-0.0214542	0.00256817	6.62827e-17	344729	ukb-d-30270_irnt	rs12695736	C	0.32113	Mean sphered cell volume	ZBTB38
3	141205465	0.0171402	0.00209346	2.70023e-16	454137	ukb-b-19393	rs12695736	C	0.318909	Whole body fat mass	ZBTB38
3	141205465	-0.0105065	0.00128582	3.10027e-16	456692	ukb-b-19560	rs12695736	C	0.319099	Skin colour	ZBTB38
3	141205465	0.0210802	0.00262047	8.69161e-16	331093	ukb-a-291	rs12695736	C	0.321496	Trunk fat mass	ZBTB38
3	141205465	0.102588	0.0130297	3.457e-15	14178	eqtl-a-ENSG00000155903	rs12695736	C	0.294426	ENSG00000155903	ZBTB38
3	141205465	0.0259592	0.00330565	4.10015e-15	146226	ukb-b-2122	rs12695736	C	0.319749	Ankle spacing width (left)	ZBTB38
3	141205465	-0.00391346	0.000509976	1.67379e-14	360270	ukb-d-1747_5	rs12695736	C	0.321273	Hair colour (natural, before greying): Black	ZBTB38
3	141205465	0.0363897	0.00474205	1.69981e-14	99071	ukb-b-7500	rs12695736	C	0.319458	Spherical power (left)	ZBTB38
3	141205465	0.0356122	0.00473191	5.19996e-14	99380	ukb-b-19994	rs12695736	C	0.319324	Spherical power (right)	ZBTB38
3	141205465	-0.0185899	0.00247682	6.13197e-14	349861	ukb-d-30190_irnt	rs12695736	C	0.32123	Monocyte percentage	ZBTB38
3	141205465	0.2558	0.0348	2.07491e-13	71872	ieu-b-4813	rs12695736	C	NA	Height	ZBTB38
3	141205465	0.0188345	0.00257753	2.73401e-13	336601	ukb-a-388	rs12695736	C	0.321496	Hip circumference	ZBTB38
3	141205465	0.0236305	0.00334619	1.59993e-12	146181	ukb-b-8607	rs12695736	C	0.319649	Ankle spacing width (right)	ZBTB38
3	141205465	0.0200468	0.00301945	8.9002e-12	205513	ebi-a-GCST90000026	rs12695736	C	0.31915	Appendicular lean mass	ZBTB38
3	141205465	0.0170867	0.00253949	1.71791e-11	330762	ukb-a-265	rs12695736	C	0.321496	Whole body fat mass	ZBTB38
3	141205465	0.019042	0.00291809	6.80613e-11	110423	ukb-a-234	rs12695736	C	0.321496	Forced expiratory volume in 1-second (FEV1) predicted	ZBTB38
3	141205465	0.0128308	0.00198381	9.8992e-11	454613	ukb-b-16407	rs12695736	C	0.318889	Trunk fat percentage	ZBTB38
3	141205465	0.0113075	0.00176101	1.40001e-10	421986	ukb-b-7953	rs12695736	C	0.318928	Forced vital capacity (FVC)	ZBTB38
3	141205465	0.0134489	0.00210593	1.7e-10	454757	ukb-b-6704	rs12695736	C	0.318887	Arm fat mass (right)	ZBTB38
3	141205465	0.0132819	0.00210596	2.80001e-10	454684	ukb-b-8338	rs12695736	C	0.318893	Arm fat mass (left)	ZBTB38
3	141205465	-0.0093286	0.00148837	3.6746e-10	154988	ukb-a-303	rs12695736	C	0.321496	Hair/balding pattern: Pattern 4	ZBTB38
3	141205465	0.0105734	0.00169716	4.70002e-10	454823	ukb-b-7212	rs12695736	C	0.318892	Leg fat mass (left)	ZBTB38
3	141205465	0.0106735	0.0017175	5.1e-10	454846	ukb-b-18096	rs12695736	C	0.318897	Leg fat mass (right)	ZBTB38
3	141205465	-0.012315	0.002004	8.16e-10	521589	ieu-b-31	rs12695736	C	0.317267	monocyte cell count	ZBTB38
3	141205465	0.0105525	0.00172915	1.04525e-09	165649	ukb-d-2395_1	rs12695736	C	0.321393	Hair/balding pattern: Pattern 1	ZBTB38
3	141205465	-0.0150171	0.00248092	1.42279e-09	349856	ukb-d-30130_irnt	rs12695736	C	0.321232	Monocyte count	ZBTB38
3	141205465	0.0233701	0.00386122	1.426e-09	171643	ebi-a-GCST004627	rs12695736	C	0.3194	Lymphocyte counts	ZBTB38
3	141205465	0.00560627	0.000932978	1.89998e-09	462013	ukb-b-17241	rs12695736	C	0.318892	Blood clot, DVT, bronchitis, emphysema, asthma, rhinitis, eczema, allergy diagnosed by doctor: Hayfever, allergic rhinitis or eczema	ZBTB38
3	141205465	0.00741372	0.00124069	2.29625e-09	360270	ukb-d-1747_3	rs12695736	C	0.321273	Hair colour (natural, before greying): Light brown	ZBTB38
3	141205465	-0.0221217	0.00381821	6.88399e-09	170494	ebi-a-GCST004609	rs12695736	C	0.3194	Monocyte percentage of white cells	ZBTB38
3	141205465	0.0137811	0.00239228	8.38591e-09	331113	ukb-a-290	rs12695736	C	0.321496	Trunk fat percentage	ZBTB38
3	141205465	0.011929	0.002124	2.01002e-08	474232	ieu-b-33	rs12695736	C	0.318322	eosinophil cell count	ZBTB38
3	141205465	-0.0249243	0.00444829	2.80001e-08	NA	met-d-S_HDL_CE	rs12695736	C	0.31871	Cholesteryl esters in small HDL	ZBTB38
3	141205563	0.0341505	0.00138117	5.59758e-135	461950	ukb-b-10787	rs3806647	A	0.333117	Standing height	ZBTB38
3	141205563	0.0353487	0.00182766	2.69401e-83	336474	ukb-a-389	rs3806647	A	0.335499	Standing height	ZBTB38
3	141205563	0.0280276	0.00158842	1.10002e-69	461536	ukb-b-16881	rs3806647	A	0.333102	Sitting height	ZBTB38
3	141205563	0.0290354	0.00198866	2.88403e-48	336172	ukb-a-195	rs3806647	A	0.335499	Sitting height	ZBTB38
3	141205563	0.0232808	0.00175666	4.44734e-40	332021	ukb-a-35	rs3806647	A	0.335499	Comparative height size at age 10	ZBTB38
3	141205563	0.0173001	0.00130981	7.89951e-40	454508	ukb-b-17409	rs3806647	A	0.333126	Trunk fat-free mass	ZBTB38
3	141205563	0.0172304	0.00130564	9.09913e-40	454463	ukb-b-9685	rs3806647	A	0.333127	Trunk predicted mass	ZBTB38
3	141205563	0.0173087	0.00131457	1.39991e-39	454850	ukb-b-13354	rs3806647	A	0.333146	Whole body fat-free mass	ZBTB38
3	141205563	0.0171947	0.00131677	5.70033e-39	454888	ukb-b-14540	rs3806647	A	0.333141	Whole body water mass	ZBTB38
3	141205563	0.026	0.002	8.02417e-39	450243	ebi-a-GCST90000025	rs3806647	A	0.3335	Appendicular lean mass	ZBTB38
3	141205563	0.0178524	0.00138239	3.69999e-38	454874	ukb-b-16446	rs3806647	A	0.33314	Basal metabolic rate	ZBTB38
3	141205563	0.162906	0.0127883	3.60828e-37	26192	eqtl-a-ENSG00000177311	rs3806647	A	0.31063	ENSG00000177311	ZBTB38
3	141205563	0.0167764	0.0013695	1.69981e-34	454799	ukb-b-17271	rs3806647	A	0.333127	Leg predicted mass (left)	ZBTB38
3	141205563	-0.0309839	0.00253656	2.62966e-34	344728	ukb-d-30260_irnt	rs3806647	A	0.33518	Mean reticulocyte volume	ZBTB38
3	141205563	0.0168326	0.00137853	2.70023e-34	454805	ukb-b-16099	rs3806647	A	0.333129	Leg fat-free mass (left)	ZBTB38
3	141205563	0.0168047	0.00137784	3.19963e-34	454835	ukb-b-12828	rs3806647	A	0.333136	Leg fat-free mass (right)	ZBTB38
3	141205563	0.0166898	0.00136897	3.40017e-34	454834	ukb-b-14310	rs3806647	A	0.333135	Leg predicted mass (right)	ZBTB38
3	141205563	0.0162135	0.00133387	5.40008e-34	454672	ukb-b-19925	rs3806647	A	0.333134	Arm fat-free mass (left)	ZBTB38
3	141205563	0.0159132	0.00132859	4.70002e-33	454655	ukb-b-9093	rs3806647	A	0.333129	Arm predicted mass (left)	ZBTB38
3	141205563	0.0313305	0.00268906	5.30029e-33	244730	ebi-a-GCST90000027	rs3806647	A	0.333844	Appendicular lean mass	ZBTB38
3	141205563	0.0154606	0.00130848	3.19963e-32	454753	ukb-b-19520	rs3806647	A	0.333134	Arm fat-free mass (right)	ZBTB38
3	141205563	-0.0293184	0.00251021	1.64135e-31	350473	ukb-d-30040_irnt	rs3806647	A	0.33529	Mean corpuscular volume	ZBTB38
3	141205563	0.0151954	0.00130407	2.19989e-31	454746	ukb-b-16698	rs3806647	A	0.333137	Arm predicted mass (right)	ZBTB38
3	141205563	-0.0289243	0.00250431	7.49722e-31	350472	ukb-d-30050_irnt	rs3806647	A	0.335294	Mean corpuscular haemoglobin	ZBTB38
3	141205563	0.0273536	0.00239402	3.10027e-30	265753	ukb-b-4080	rs3806647	A	0.332943	Ankle spacing width	ZBTB38
3	141205563	0.0209022	0.00183637	5.10035e-30	461632	ukb-b-11842	rs3806647	A	0.333121	Weight	ZBTB38
3	141205563	0.024569	0.00216031	5.77431e-30	350475	ukb-d-30010_irnt	rs3806647	A	0.335292	Red blood cell (erythrocyte) count	ZBTB38
3	141205563	-0.0423528	0.0037424	1.08094e-29	172433	ebi-a-GCST004602	rs3806647	A	0.3335	Mean corpuscular volume	ZBTB38
3	141205563	0.0208978	0.00184959	1.29987e-29	454893	ukb-b-12039	rs3806647	A	0.333138	Weight	ZBTB38
3	141205563	0.0171932	0.00162729	4.3461e-26	331291	ukb-a-266	rs3806647	A	0.335499	Whole body fat-free mass	ZBTB38
3	141205563	0.3027	0.0288	6.36649e-26	104142	ieu-b-4814	rs3806647	A	NA	Height	ZBTB38
3	141205563	0.0170018	0.00162096	9.822e-26	331030	ukb-a-292	rs3806647	A	0.335499	Trunk fat-free mass	ZBTB38
3	141205563	0.0169266	0.00161568	1.11841e-25	330995	ukb-a-293	rs3806647	A	0.335499	Trunk predicted mass	ZBTB38
3	141205563	0.00827233	0.000792479	1.66725e-25	360270	ukb-d-1747_1	rs3806647	A	0.335315	Hair colour (natural, before greying): Blonde	ZBTB38
3	141205563	0.0177739	0.00170631	2.10184e-25	331307	ukb-a-268	rs3806647	A	0.335499	Basal metabolic rate	ZBTB38
3	141205563	0.0169655	0.00162972	2.25009e-25	331315	ukb-a-267	rs3806647	A	0.335499	Whole body water mass	ZBTB38
3	141205563	-0.0388528	0.00375227	3.99393e-25	172332	ebi-a-GCST004630	rs3806647	A	0.3336	Mean corpuscular hemoglobin	ZBTB38
3	141205563	0.0168357	0.0016939	2.83661e-23	331285	ukb-a-276	rs3806647	A	0.335499	Leg fat-free mass (right)	ZBTB38
3	141205563	0.0166686	0.00168286	3.99301e-23	331285	ukb-a-277	rs3806647	A	0.335499	Leg predicted mass (right)	ZBTB38
3	141205563	0.0167712	0.00169458	4.32315e-23	331258	ukb-a-280	rs3806647	A	0.335499	Leg fat-free mass (left)	ZBTB38
3	141205563	0.0166056	0.00168306	5.86949e-23	331253	ukb-a-281	rs3806647	A	0.335499	Leg predicted mass (left)	ZBTB38
3	141205563	0.019785	0.00201	7.83069e-23	523977	ieu-b-32	rs3806647	A	0.331581	lymphocyte cell count	ZBTB38
3	141205563	0.0159546	0.00163611	1.82978e-22	331159	ukb-a-288	rs3806647	A	0.335499	Arm fat-free mass (left)	ZBTB38
3	141205563	0.0156028	0.00163001	1.05366e-21	331146	ukb-a-289	rs3806647	A	0.335499	Arm predicted mass (left)	ZBTB38
3	141205563	0.0153443	0.00160356	1.08743e-21	331221	ukb-a-284	rs3806647	A	0.335499	Arm fat-free mass (right)	ZBTB38
3	141205563	0.0150783	0.00159787	3.87793e-21	331216	ukb-a-285	rs3806647	A	0.335499	Arm predicted mass (right)	ZBTB38
3	141205563	0.0211525	0.00224857	5.13216e-21	336227	ukb-a-249	rs3806647	A	0.335499	Weight	ZBTB38
3	141205563	0.0196629	0.00213322	2.99985e-20	454588	ukb-b-20044	rs3806647	A	0.333127	Trunk fat mass	ZBTB38
3	141205563	0.0339725	0.00377096	2.08018e-19	172952	ebi-a-GCST004601	rs3806647	A	0.3335	Red blood cell count	ZBTB38
3	141205563	-0.0106907	0.00120591	7.66479e-19	360270	ukb-d-1747_4	rs3806647	A	0.335315	Hair colour (natural, before greying): Dark brown	ZBTB38
3	141205563	0.018186	0.0021109	7.00003e-18	462117	ukb-b-15590	rs3806647	A	0.333099	Hip circumference	ZBTB38
3	141205563	0.0211267	0.00246264	9.60064e-18	148653	ukb-b-8428	rs3806647	A	0.332999	Forced expiratory volume in 1-second (FEV1), predicted	ZBTB38
3	141205563	-0.0216506	0.00253922	1.51496e-17	344729	ukb-d-30270_irnt	rs3806647	A	0.33518	Mean sphered cell volume	ZBTB38
3	141205563	-0.020665	0.0024611	4.61105e-17	342439	ukb-d-30770_irnt	rs3806647	A	0.3353	IGF-1	ZBTB38
3	141205563	-0.11442	0.013959	2.474e-16	342439	ukb-d-30770_raw	rs3806647	A	0.3353	IGF-1	ZBTB38
3	141205563	-0.0200432	0.00244878	2.73275e-16	349861	ukb-d-30190_irnt	rs3806647	A	0.335305	Monocyte percentage	ZBTB38
3	141205563	0.0205024	0.00259115	2.53046e-15	331093	ukb-a-291	rs3806647	A	0.335499	Trunk fat mass	ZBTB38
3	141205563	0.0163324	0.00206882	2.90001e-15	454137	ukb-b-19393	rs3806647	A	0.333153	Whole body fat mass	ZBTB38
3	141205563	0.0361217	0.00468679	1.29987e-14	99071	ukb-b-7500	rs3806647	A	0.333518	Spherical power (left)	ZBTB38
3	141205563	0.0247622	0.00326729	3.50026e-14	146226	ukb-b-2122	rs3806647	A	0.333944	Ankle spacing width (left)	ZBTB38
3	141205563	0.0349227	0.00467748	8.30042e-14	99380	ukb-b-19994	rs3806647	A	0.333324	Spherical power (right)	ZBTB38
3	141205563	0.2567	0.0345	9.25337e-14	71872	ieu-b-4813	rs3806647	A	NA	Height	ZBTB38
3	141205563	0.0920966	0.0128383	7.31644e-13	14175	eqtl-a-ENSG00000155903	rs3806647	A	0.31063	ENSG00000155903	ZBTB38
3	141205563	0.0179632	0.0025484	1.80801e-12	336601	ukb-a-388	rs3806647	A	0.335499	Hip circumference	ZBTB38
3	141205563	-0.00880188	0.00127071	4.30031e-12	456692	ukb-b-19560	rs3806647	A	0.333329	Skin colour	ZBTB38
3	141205563	0.0228902	0.00330735	4.49987e-12	146181	ukb-b-8607	rs3806647	A	0.333869	Ankle spacing width (right)	ZBTB38
3	141205563	-0.013517	0.001984	9.8107e-12	520648	ieu-b-31	rs3806647	A	0.33158	monocyte cell count	ZBTB38
3	141205563	0.019514	0.00298485	1.50003e-11	205513	ebi-a-GCST90000026	rs3806647	A	0.333106	Appendicular lean mass	ZBTB38
3	141205563	0.0113734	0.00170979	2.90269e-11	165649	ukb-d-2395_1	rs3806647	A	0.335245	Hair/balding pattern: Pattern 1	ZBTB38
3	141205563	0.0166044	0.00251098	3.77833e-11	330762	ukb-a-265	rs3806647	A	0.335499	Whole body fat mass	ZBTB38
3	141205563	-0.00332651	0.000504201	4.18504e-11	360270	ukb-d-1747_5	rs3806647	A	0.335315	Hair colour (natural, before greying): Black	ZBTB38
3	141205563	0.0189989	0.00288504	4.56037e-11	110423	ukb-a-234	rs3806647	A	0.335499	Forced expiratory volume in 1-second (FEV1) predicted	ZBTB38
3	141205563	-0.0160412	0.00245285	6.16879e-11	349856	ukb-d-30130_irnt	rs3806647	A	0.335307	Monocyte count	ZBTB38
3	141205563	-0.00952401	0.00147203	9.83105e-11	154988	ukb-a-303	rs3806647	A	0.335499	Hair/balding pattern: Pattern 4	ZBTB38
3	141205563	0.0110856	0.00174031	1.89998e-10	421986	ukb-b-7953	rs3806647	A	0.33321	Forced vital capacity (FVC)	ZBTB38
3	141205563	0.0124157	0.00196052	2.39999e-10	454613	ukb-b-16407	rs3806647	A	0.33313	Trunk fat percentage	ZBTB38
3	141205563	0.024053	0.0038175	2.96299e-10	171643	ebi-a-GCST004627	rs3806647	A	0.3335	Lymphocyte counts	ZBTB38
3	141205563	-0.0234969	0.00377484	4.82703e-10	170494	ebi-a-GCST004609	rs3806647	A	0.3335	Monocyte percentage of white cells	ZBTB38
3	141205563	0.0127043	0.00208118	1e-09	454757	ukb-b-6704	rs3806647	A	0.333129	Arm fat mass (right)	ZBTB38
3	141205563	0.0125874	0.00208123	1.5e-09	454684	ukb-b-8338	rs3806647	A	0.333134	Arm fat mass (left)	ZBTB38
3	141205563	0.0100538	0.00167722	2e-09	454823	ukb-b-7212	rs3806647	A	0.333133	Leg fat mass (left)	ZBTB38
3	141205563	0.0392	0.0066	2.93299e-09	228951	ieu-a-1126	rs3806647	A	0.3204	Breast cancer (Combined Oncoarray; iCOGS; GWAS meta analysis)	ZBTB38
3	141205563	0.0392	0.0066	2.93299e-09	139274	ebi-a-GCST004988	rs3806647	A	0.3204	Breast cancer	ZBTB38
3	141205563	0.012448	0.002101	3.22998e-09	473291	ieu-b-33	rs3806647	A	0.332564	eosinophil cell count	ZBTB38
3	141205563	0.00996256	0.00169732	4.39997e-09	454846	ukb-b-18096	rs3806647	A	0.333141	Leg fat mass (right)	ZBTB38
3	141205563	0.00540551	0.000921981	4.49997e-09	462013	ukb-b-17241	rs3806647	A	0.33316	Blood clot, DVT, bronchitis, emphysema, asthma, rhinitis, eczema, allergy diagnosed by doctor: Hayfever, allergic rhinitis or eczema	ZBTB38
3	141205563	0.013595	0.00236551	9.08301e-09	331113	ukb-a-290	rs3806647	A	0.335499	Trunk fat percentage	ZBTB38
3	141205563	-0.0142519	0.00254663	2.19038e-08	344728	ukb-d-30280_irnt	rs3806647	A	0.33518	Immature reticulocyte fraction	ZBTB38
3	141205563	0.0339	0.0061	2.41902e-08	360838	ebi-a-GCST005038	rs3806647	A	0.3265	Allergic disease (asthma, hay fever or eczema)	ZBTB38
3	141205563	-0.0247202	0.00439453	2.69998e-08	NA	met-d-S_HDL_CE	rs3806647	A	0.33303	Cholesteryl esters in small HDL	ZBTB38
3	141205563	0.0105308	0.00190734	3.40001e-08	345665	ukb-b-14713	rs3806647	A	0.333337	Forced vital capacity (FVC), Best measure	ZBTB38
3	141205563	-0.024145	0.00438853	4.70002e-08	NA	met-d-S_HDL_P	rs3806647	A	0.33303	Concentration of small HDL particles	ZBTB38
3	141206990	0.0342005	0.00138065	1.79887e-135	461950	ukb-b-10787	rs9823528	T	0.333406	Standing height	ZBTB38
3	141206990	0.0354011	0.00182707	1.37025e-83	336474	ukb-a-389	rs9823528	T	0.33569	Standing height	ZBTB38
3	141206990	0.0280798	0.00158783	5.50047e-70	461536	ukb-b-16881	rs9823528	T	0.333393	Sitting height	ZBTB38
3	141206990	0.0291272	0.00198802	1.3671e-48	336172	ukb-a-195	rs9823528	T	0.33569	Sitting height	ZBTB38
3	141206990	0.0233299	0.00175609	2.89268e-40	332021	ukb-a-35	rs9823528	T	0.33569	Comparative height size at age 10	ZBTB38
3	141206990	0.0173131	0.00130931	6.4998e-40	454508	ukb-b-17409	rs9823528	T	0.333415	Trunk fat-free mass	ZBTB38
3	141206990	0.0172438	0.00130514	7.50067e-40	454463	ukb-b-9685	rs9823528	T	0.333416	Trunk predicted mass	ZBTB38
3	141206990	0.017303	0.00131407	1.29987e-39	454850	ukb-b-13354	rs9823528	T	0.333434	Whole body fat-free mass	ZBTB38
3	141206990	0.0171868	0.00131627	5.79963e-39	454888	ukb-b-14540	rs9823528	T	0.33343	Whole body water mass	ZBTB38
3	141206990	0.0261	0.002	5.83042e-39	450243	ebi-a-GCST90000025	rs9823528	T	0.3338	Appendicular lean mass	ZBTB38
3	141206990	0.0178374	0.00138186	4.00037e-38	454874	ukb-b-16446	rs9823528	T	0.333429	Basal metabolic rate	ZBTB38
3	141206990	0.164719	0.0127784	5.11093e-38	26280	eqtl-a-ENSG00000177311	rs9823528	T	0.311354	ENSG00000177311	ZBTB38
3	141206990	0.016741	0.00136897	2.19989e-34	454799	ukb-b-17271	rs9823528	T	0.333416	Leg predicted mass (left)	ZBTB38
3	141206990	0.0167967	0.00137731	3.29989e-34	454835	ukb-b-12828	rs9823528	T	0.333425	Leg fat-free mass (right)	ZBTB38
3	141206990	-0.0309226	0.00253579	3.37987e-34	344728	ukb-d-30260_irnt	rs9823528	T	0.335429	Mean reticulocyte volume	ZBTB38
3	141206990	0.0167968	0.00137801	3.50026e-34	454805	ukb-b-16099	rs9823528	T	0.333418	Leg fat-free mass (left)	ZBTB38
3	141206990	0.0166738	0.00136845	3.80014e-34	454834	ukb-b-14310	rs9823528	T	0.333424	Leg predicted mass (right)	ZBTB38
3	141206990	0.016206	0.00133336	5.40008e-34	454672	ukb-b-19925	rs9823528	T	0.333423	Arm fat-free mass (left)	ZBTB38
3	141206990	0.0159031	0.00132808	4.79954e-33	454655	ukb-b-9093	rs9823528	T	0.333418	Arm predicted mass (left)	ZBTB38
3	141206990	0.0312933	0.0026879	5.19996e-33	244730	ebi-a-GCST90000027	rs9823528	T	0.334118	Appendicular lean mass	ZBTB38
3	141206990	0.015438	0.00130798	3.80014e-32	454753	ukb-b-19520	rs9823528	T	0.333423	Arm fat-free mass (right)	ZBTB38
3	141206990	-0.02931	0.00250945	1.63719e-31	350473	ukb-d-30040_irnt	rs9823528	T	0.335535	Mean corpuscular volume	ZBTB38
3	141206990	0.0151698	0.00130357	2.70023e-31	454746	ukb-b-16698	rs9823528	T	0.333426	Arm predicted mass (right)	ZBTB38
3	141206990	-0.0288383	0.00250355	1.07251e-30	350472	ukb-d-30050_irnt	rs9823528	T	0.335539	Mean corpuscular haemoglobin	ZBTB38
3	141206990	0.0273619	0.00239308	2.80027e-30	265753	ukb-b-4080	rs9823528	T	0.333235	Ankle spacing width	ZBTB38
3	141206990	0.0246449	0.00215965	3.70681e-30	350475	ukb-d-30010_irnt	rs9823528	T	0.335537	Red blood cell (erythrocyte) count	ZBTB38
3	141206990	-0.0424817	0.0037376	6.17163e-30	172433	ebi-a-GCST004602	rs9823528	T	0.3338	Mean corpuscular volume	ZBTB38
3	141206990	0.0208247	0.00183568	7.89951e-30	461632	ukb-b-11842	rs9823528	T	0.33341	Weight	ZBTB38
3	141206990	0.0208189	0.00184888	2.09991e-29	454893	ukb-b-12039	rs9823528	T	0.333428	Weight	ZBTB38
3	141206990	0.0172014	0.00162676	3.971e-26	331291	ukb-a-266	rs9823528	T	0.33569	Whole body fat-free mass	ZBTB38
3	141206990	0.3025	0.0287	6.37089e-26	104142	ieu-b-4814	rs9823528	T	NA	Height	ZBTB38
3	141206990	0.0170235	0.00162043	8.22243e-26	331030	ukb-a-292	rs9823528	T	0.33569	Trunk fat-free mass	ZBTB38
3	141206990	0.0169493	0.00161516	9.30251e-26	330995	ukb-a-293	rs9823528	T	0.33569	Trunk predicted mass	ZBTB38
3	141206990	-0.0391417	0.00374749	1.5481e-25	172332	ebi-a-GCST004630	rs9823528	T	0.334	Mean corpuscular hemoglobin	ZBTB38
3	141206990	0.00827265	0.000792228	1.60325e-25	360270	ukb-d-1747_1	rs9823528	T	0.335555	Hair colour (natural, before greying): Blonde	ZBTB38
3	141206990	0.0177725	0.00170576	2.04739e-25	331307	ukb-a-268	rs9823528	T	0.33569	Basal metabolic rate	ZBTB38
3	141206990	0.0169688	0.00162919	2.12716e-25	331315	ukb-a-267	rs9823528	T	0.33569	Whole body water mass	ZBTB38
3	141206990	0.016834	0.00169335	2.77524e-23	331285	ukb-a-276	rs9823528	T	0.33569	Leg fat-free mass (right)	ZBTB38
3	141206990	0.019936	0.002007	3.22033e-23	524919	ieu-b-32	rs9823528	T	0.331865	lymphocyte cell count	ZBTB38
3	141206990	0.0166631	0.00168232	3.99577e-23	331285	ukb-a-277	rs9823528	T	0.33569	Leg predicted mass (right)	ZBTB38
3	141206990	0.0167451	0.00169403	4.88427e-23	331258	ukb-a-280	rs9823528	T	0.33569	Leg fat-free mass (left)	ZBTB38
3	141206990	0.0165773	0.00168252	6.72357e-23	331253	ukb-a-281	rs9823528	T	0.33569	Leg predicted mass (left)	ZBTB38
3	141206990	0.0159495	0.00163559	1.82978e-22	331159	ukb-a-288	rs9823528	T	0.33569	Arm fat-free mass (left)	ZBTB38
3	141206990	0.0156153	0.00162949	9.49074e-22	331146	ukb-a-289	rs9823528	T	0.33569	Arm predicted mass (left)	ZBTB38
3	141206990	0.0153539	0.00160304	9.96093e-22	331221	ukb-a-284	rs9823528	T	0.33569	Arm fat-free mass (right)	ZBTB38
3	141206990	0.0151012	0.00159736	3.28625e-21	331216	ukb-a-285	rs9823528	T	0.33569	Arm predicted mass (right)	ZBTB38
3	141206990	0.0211325	0.00224786	5.4275e-21	336227	ukb-a-249	rs9823528	T	0.33569	Weight	ZBTB38
3	141206990	0.0195463	0.00213241	4.90004e-20	454588	ukb-b-20044	rs9823528	T	0.333415	Trunk fat mass	ZBTB38
3	141206990	0.0341403	0.00376615	1.24595e-19	172952	ebi-a-GCST004601	rs9823528	T	0.3339	Red blood cell count	ZBTB38
3	141206990	-0.0105941	0.00120553	1.53003e-18	360270	ukb-d-1747_4	rs9823528	T	0.335555	Hair colour (natural, before greying): Dark brown	ZBTB38
3	141206990	0.0180674	0.00211011	1.10002e-17	462117	ukb-b-15590	rs9823528	T	0.333388	Hip circumference	ZBTB38
3	141206990	0.0210422	0.00246171	1.29987e-17	148653	ukb-b-8428	rs9823528	T	0.333258	Forced expiratory volume in 1-second (FEV1), predicted	ZBTB38
3	141206990	-0.0216079	0.00253845	1.71277e-17	344729	ukb-d-30270_irnt	rs9823528	T	0.335429	Mean sphered cell volume	ZBTB38
3	141206990	-0.020521	0.0024603	7.39265e-17	342439	ukb-d-30770_irnt	rs9823528	T	0.33555	IGF-1	ZBTB38
3	141206990	-0.0199286	0.00244804	3.94548e-16	349861	ukb-d-30190_irnt	rs9823528	T	0.33555	Monocyte percentage	ZBTB38
3	141206990	-0.11349	0.013954	4.19083e-16	342439	ukb-d-30770_raw	rs9823528	T	0.33555	IGF-1	ZBTB38
3	141206990	0.0204911	0.00259031	2.56803e-15	331093	ukb-a-291	rs9823528	T	0.33569	Trunk fat mass	ZBTB38
3	141206990	0.0161855	0.00206803	5.00035e-15	454137	ukb-b-19393	rs9823528	T	0.333444	Whole body fat mass	ZBTB38
3	141206990	0.0359305	0.00468479	1.69981e-14	99071	ukb-b-7500	rs9823528	T	0.333837	Spherical power (left)	ZBTB38
3	141206990	0.0248082	0.00326609	3.10027e-14	146226	ukb-b-2122	rs9823528	T	0.334255	Ankle spacing width (left)	ZBTB38
3	141206990	0.2569	0.0344	8.65566e-14	71872	ieu-b-4813	rs9823528	T	NA	Height	ZBTB38
3	141206990	0.0345904	0.00467559	1.39991e-13	99380	ukb-b-19994	rs9823528	T	0.33364	Spherical power (right)	ZBTB38
3	141206990	0.0911046	0.0128305	1.24222e-12	14263	eqtl-a-ENSG00000155903	rs9823528	T	0.311354	ENSG00000155903	ZBTB38
3	141206990	0.0178552	0.00254759	2.41046e-12	336601	ukb-a-388	rs9823528	T	0.33569	Hip circumference	ZBTB38
3	141206990	0.0229552	0.0033061	3.80014e-12	146181	ukb-b-8607	rs9823528	T	0.334184	Ankle spacing width (right)	ZBTB38
3	141206990	-0.00870824	0.00127023	7.10068e-12	456692	ukb-b-19560	rs9823528	T	0.333617	Skin colour	ZBTB38
3	141206990	0.0196455	0.00298406	1.20005e-11	205513	ebi-a-GCST90000026	rs9823528	T	0.333372	Appendicular lean mass	ZBTB38
3	141206990	-0.01325	0.001981	2.32006e-11	521590	ieu-b-31	rs9823528	T	0.331864	monocyte cell count	ZBTB38
3	141206990	0.0114182	0.00170933	2.39718e-11	165649	ukb-d-2395_1	rs9823528	T	0.335499	Hair/balding pattern: Pattern 1	ZBTB38
3	141206990	0.0165561	0.00251018	4.24229e-11	330762	ukb-a-265	rs9823528	T	0.33569	Whole body fat mass	ZBTB38
3	141206990	0.0189111	0.00288396	5.50301e-11	110423	ukb-a-234	rs9823528	T	0.33569	Forced expiratory volume in 1-second (FEV1) predicted	ZBTB38
3	141206990	-0.00328377	0.000504042	7.2845e-11	360270	ukb-d-1747_5	rs9823528	T	0.335555	Hair colour (natural, before greying): Black	ZBTB38
3	141206990	-0.0159312	0.00245211	8.20918e-11	349856	ukb-d-30130_irnt	rs9823528	T	0.335552	Monocyte count	ZBTB38
3	141206990	-0.00955298	0.00147162	8.52511e-11	154988	ukb-a-303	rs9823528	T	0.33569	Hair/balding pattern: Pattern 4	ZBTB38
3	141206990	0.011106	0.00173968	1.7e-10	421986	ukb-b-7953	rs9823528	T	0.333503	Forced vital capacity (FVC)	ZBTB38
3	141206990	0.024041	0.0038128	2.87601e-10	171643	ebi-a-GCST004627	rs9823528	T	0.3339	Lymphocyte counts	ZBTB38
3	141206990	0.0122896	0.00195977	3.59998e-10	454613	ukb-b-16407	rs9823528	T	0.333419	Trunk fat percentage	ZBTB38
3	141206990	-0.0233194	0.00377024	6.20597e-10	170494	ebi-a-GCST004609	rs9823528	T	0.3339	Monocyte percentage of white cells	ZBTB38
3	141206990	0.0126082	0.00208039	1.40001e-09	454757	ukb-b-6704	rs9823528	T	0.333418	Arm fat mass (right)	ZBTB38
3	141206990	0.0124903	0.00208043	1.89998e-09	454684	ukb-b-8338	rs9823528	T	0.333423	Arm fat mass (left)	ZBTB38
3	141206990	0.0396	0.0066	2.07898e-09	228951	ieu-a-1126	rs9823528	T	0.3212	Breast cancer (Combined Oncoarray; iCOGS; GWAS meta analysis)	ZBTB38
3	141206990	0.0396	0.0066	2.07898e-09	139274	ebi-a-GCST004988	rs9823528	T	0.3212	Breast cancer	ZBTB38
3	141206990	0.00994533	0.00167658	2.99999e-09	454823	ukb-b-7212	rs9823528	T	0.333421	Leg fat mass (left)	ZBTB38
3	141206990	0.012423	0.002098	3.27997e-09	474233	ieu-b-33	rs9823528	T	0.33284	eosinophil cell count	ZBTB38
3	141206990	0.00537454	0.000921634	5.49997e-09	462013	ukb-b-17241	rs9823528	T	0.333447	Blood clot, DVT, bronchitis, emphysema, asthma, rhinitis, eczema, allergy diagnosed by doctor: Hayfever, allergic rhinitis or eczema	ZBTB38
3	141206990	0.00984785	0.00169667	6.49995e-09	454846	ukb-b-18096	rs9823528	T	0.33343	Leg fat mass (right)	ZBTB38
3	141206990	0.0355	0.0062	8.818e-09	360838	ebi-a-GCST005038	rs9823528	T	0.3265	Allergic disease (asthma, hay fever or eczema)	ZBTB38
3	141206990	0.0135551	0.00236475	9.92613e-09	331113	ukb-a-290	rs9823528	T	0.33569	Trunk fat percentage	ZBTB38
3	141206990	-0.0142274	0.00254585	2.29256e-08	344728	ukb-d-30280_irnt	rs9823528	T	0.335429	Immature reticulocyte fraction	ZBTB38
3	141206990	-0.0247838	0.00439311	2.39999e-08	NA	met-d-S_HDL_CE	rs9823528	T	0.333295	Cholesteryl esters in small HDL	ZBTB38
3	141206990	0.0105335	0.00190665	3.29997e-08	345665	ukb-b-14713	rs9823528	T	0.333619	Forced vital capacity (FVC), Best measure	ZBTB38
3	141206990	-0.0242645	0.00438711	4e-08	NA	met-d-S_HDL_P	rs9823528	T	0.333295	Concentration of small HDL particles	ZBTB38
3	141206990	-0.0241491	0.00437132	4.09996e-08	NA	met-d-S_HDL_L	rs9823528	T	0.333295	Total lipids in small HDL	ZBTB38
3	141207575	0.0314602	0.00131669	3.59749e-126	461950	ukb-b-10787	rs11917587	A	0.42908	Standing height	ZBTB38
3	141207575	0.0321938	0.00174451	5.24687e-76	336474	ukb-a-389	rs11917587	A	0.4298	Standing height	ZBTB38
3	141207575	0.0259434	0.00151422	8.4004e-66	461536	ukb-b-16881	rs11917587	A	0.429059	Sitting height	ZBTB38
3	141207575	0.0205128	0.00131786	1.29987e-54	454874	ukb-b-16446	rs11917587	A	0.429124	Basal metabolic rate	ZBTB38
3	141207575	0.0194692	0.0012532	1.99986e-54	454850	ukb-b-13354	rs11917587	A	0.429131	Whole body fat-free mass	ZBTB38
3	141207575	0.0491054	0.00326404	3.80014e-54	NA	bbj-a-70	rs11917587	A	0.34693	Height	ZBTB38
3	141207575	0.0193978	0.00125531	7.19946e-54	454888	ukb-b-14540	rs11917587	A	0.429126	Whole body water mass	ZBTB38
3	141207575	0.0192521	0.00124862	1.20005e-53	454508	ukb-b-17409	rs11917587	A	0.429107	Trunk fat-free mass	ZBTB38
3	141207575	0.0191689	0.00124465	1.59993e-53	454463	ukb-b-9685	rs11917587	A	0.429108	Trunk predicted mass	ZBTB38
3	141207575	0.0191942	0.00130555	6.29941e-49	454799	ukb-b-17271	rs11917587	A	0.429111	Leg predicted mass (left)	ZBTB38
3	141207575	0.0257075	0.00175063	8.10028e-49	461632	ukb-b-11842	rs11917587	A	0.429081	Weight	ZBTB38
3	141207575	0.0192588	0.00131416	1.29987e-48	454805	ukb-b-16099	rs11917587	A	0.429113	Leg fat-free mass (left)	ZBTB38
3	141207575	0.0190195	0.00130505	4.10015e-48	454834	ukb-b-14310	rs11917587	A	0.429115	Leg predicted mass (right)	ZBTB38
3	141207575	0.0190607	0.00131351	1e-47	454835	ukb-b-12828	rs11917587	A	0.429116	Leg fat-free mass (right)	ZBTB38
3	141207575	0.0183544	0.00126653	1.39991e-47	454655	ukb-b-9093	rs11917587	A	0.42911	Arm predicted mass (left)	ZBTB38
3	141207575	0.0273612	0.00189804	4.26874e-47	336172	ukb-a-195	rs11917587	A	0.4298	Sitting height	ZBTB38
3	141207575	0.018269	0.00127157	8.30042e-47	454672	ukb-b-19925	rs11917587	A	0.429111	Arm fat-free mass (left)	ZBTB38
3	141207575	0.0252616	0.00176324	1.50003e-46	454893	ukb-b-12039	rs11917587	A	0.429124	Weight	ZBTB38
3	141207575	0.0175315	0.00124317	3.69999e-45	454746	ukb-b-16698	rs11917587	A	0.429113	Arm predicted mass (right)	ZBTB38
3	141207575	0.0175881	0.00124738	3.80014e-45	454753	ukb-b-19520	rs11917587	A	0.429111	Arm fat-free mass (right)	ZBTB38
3	141207575	0.158763	0.0120221	8.12269e-40	26011	eqtl-a-ENSG00000177311	rs11917587	A	0.411115	ENSG00000177311	ZBTB38
3	141207575	0.04	0.0031	1e-39	251723	ieu-a-89	rs11917587	A	0.483	Height	ZBTB38
3	141207575	0.025	0.0019	2.24078e-39	450243	ebi-a-GCST90000025	rs11917587	A	0.4291	Appendicular lean mass	ZBTB38
3	141207575	0.0218559	0.00167662	7.8361e-39	332021	ukb-a-35	rs11917587	A	0.4298	Comparative height size at age 10	ZBTB38
3	141207575	0.0288133	0.00228356	1.69981e-36	265753	ukb-b-4080	rs11917587	A	0.428782	Ankle spacing width	ZBTB38
3	141207575	0.0203564	0.00162837	7.49722e-36	331307	ukb-a-268	rs11917587	A	0.4298	Basal metabolic rate	ZBTB38
3	141207575	0.0192215	0.00155296	3.53021e-35	331291	ukb-a-266	rs11917587	A	0.4298	Whole body fat-free mass	ZBTB38
3	141207575	0.0191179	0.00155529	1.01531e-34	331315	ukb-a-267	rs11917587	A	0.4298	Whole body water mass	ZBTB38
3	141207575	0.0188683	0.00154688	3.25612e-34	331030	ukb-a-292	rs11917587	A	0.4298	Trunk fat-free mass	ZBTB38
3	141207575	0.0188068	0.00154186	3.26287e-34	330995	ukb-a-293	rs11917587	A	0.4298	Trunk predicted mass	ZBTB38
3	141207575	0.0261207	0.00214592	4.4412e-34	336227	ukb-a-249	rs11917587	A	0.4298	Weight	ZBTB38
3	141207575	0.0244682	0.00203358	2.39994e-33	454588	ukb-b-20044	rs11917587	A	0.429109	Trunk fat mass	ZBTB38
3	141207575	0.0297272	0.00256135	8.19974e-33	244730	ebi-a-GCST90000027	rs11917587	A	0.429707	Appendicular lean mass	ZBTB38
3	141207575	0.023726	0.0020123	4.40048e-32	462117	ukb-b-15590	rs11917587	A	0.429064	Hip circumference	ZBTB38
3	141207575	0.0190636	0.00161716	4.55093e-32	331258	ukb-a-280	rs11917587	A	0.4298	Leg fat-free mass (left)	ZBTB38
3	141207575	0.0189118	0.001606	5.28324e-32	331285	ukb-a-277	rs11917587	A	0.4298	Leg predicted mass (right)	ZBTB38
3	141207575	0.0189127	0.00160617	5.32721e-32	331253	ukb-a-281	rs11917587	A	0.4298	Leg predicted mass (left)	ZBTB38
3	141207575	0.0190149	0.00161653	6.16027e-32	331285	ukb-a-276	rs11917587	A	0.4298	Leg fat-free mass (right)	ZBTB38
3	141207575	0.0181095	0.00156136	4.25207e-31	331159	ukb-a-288	rs11917587	A	0.4298	Arm fat-free mass (left)	ZBTB38
3	141207575	0.0178614	0.00155553	1.63644e-30	331146	ukb-a-289	rs11917587	A	0.4298	Arm predicted mass (left)	ZBTB38
3	141207575	0.017378	0.00152487	4.41672e-30	331216	ukb-a-285	rs11917587	A	0.4298	Arm predicted mass (right)	ZBTB38
3	141207575	-0.0266181	0.00233669	4.67305e-30	349861	ukb-d-30190_irnt	rs11917587	A	0.429606	Monocyte percentage	ZBTB38
3	141207575	0.0173334	0.00153031	9.79941e-30	331221	ukb-a-284	rs11917587	A	0.4298	Arm fat-free mass (right)	ZBTB38
3	141207575	0.0229551	0.00206167	8.64371e-29	350475	ukb-d-30010_irnt	rs11917587	A	0.429582	Red blood cell (erythrocyte) count	ZBTB38
3	141207575	-0.0264214	0.00239563	2.79963e-28	350473	ukb-d-30040_irnt	rs11917587	A	0.429581	Mean corpuscular volume	ZBTB38
3	141207575	0.0215713	0.00197224	7.59976e-28	454137	ukb-b-19393	rs11917587	A	0.429153	Whole body fat mass	ZBTB38
3	141207575	-0.0259172	0.00239001	2.15179e-27	350472	ukb-d-30050_irnt	rs11917587	A	0.429585	Mean corpuscular haemoglobin	ZBTB38
3	141207575	-0.0255606	0.0024207	4.6505e-26	344728	ukb-d-30260_irnt	rs11917587	A	0.429526	Mean reticulocyte volume	ZBTB38
3	141207575	-0.019758	0.001891	1.59001e-25	520648	ieu-b-31	rs11917587	A	0.429152	monocyte cell count	ZBTB38
3	141207575	0.0253743	0.00247275	1.05877e-24	331093	ukb-a-291	rs11917587	A	0.4298	Trunk fat mass	ZBTB38
3	141207575	0.00767158	0.000756386	3.60828e-24	360270	ukb-d-1747_1	rs11917587	A	0.429629	Hair colour (natural, before greying): Blonde	ZBTB38
3	141207575	0.2734	0.0274	1.93598e-23	104142	ieu-b-4814	rs11917587	A	NA	Height	ZBTB38
3	141207575	0.0234195	0.00243209	6.04923e-22	336601	ukb-a-388	rs11917587	A	0.4298	Hip circumference	ZBTB38
3	141207575	0.0187165	0.00198398	4.00037e-21	454757	ukb-b-6704	rs11917587	A	0.429106	Arm fat mass (right)	ZBTB38
3	141207575	0.0185669	0.00198402	8.10028e-21	454684	ukb-b-8338	rs11917587	A	0.429113	Arm fat mass (left)	ZBTB38
3	141207575	0.110945	0.0120601	3.59915e-20	14263	eqtl-a-ENSG00000155903	rs11917587	A	0.411115	ENSG00000155903	ZBTB38
3	141207575	0.0146902	0.00159891	4.00037e-20	454823	ukb-b-7212	rs11917587	A	0.429115	Leg fat mass (left)	ZBTB38
3	141207575	0.0219993	0.00239638	4.32514e-20	330762	ukb-a-265	rs11917587	A	0.4298	Whole body fat mass	ZBTB38
3	141207575	-0.0214419	0.00234064	5.18322e-20	349856	ukb-d-30130_irnt	rs11917587	A	0.429609	Monocyte count	ZBTB38
3	141207575	0.0146437	0.00161809	1.39991e-19	454846	ukb-b-18096	rs11917587	A	0.429119	Leg fat mass (right)	ZBTB38
3	141207575	0.017225	0.001916	2.63027e-19	523977	ieu-b-32	rs11917587	A	0.429138	lymphocyte cell count	ZBTB38
3	141207575	-0.0318447	0.00356758	4.41164e-19	172433	ebi-a-GCST004602	rs11917587	A	0.4285	Mean corpuscular volume	ZBTB38
3	141207575	-0.020706	0.002349	1.20337e-18	342439	ukb-d-30770_irnt	rs11917587	A	0.42969	IGF-1	ZBTB38
3	141207575	0.016314	0.00186894	2.60016e-18	454613	ukb-b-16407	rs11917587	A	0.429112	Trunk fat percentage	ZBTB38
3	141207575	-0.11528	0.013323	5.04661e-18	342439	ukb-d-30770_raw	rs11917587	A	0.42969	IGF-1	ZBTB38
3	141207575	-0.0306337	0.00357747	1.10002e-17	172332	ebi-a-GCST004630	rs11917587	A	0.4286	Mean corpuscular hemoglobin	ZBTB38
3	141207575	0.0193669	0.00234716	1.59993e-16	148653	ukb-b-8428	rs11917587	A	0.429606	Forced expiratory volume in 1-second (FEV1), predicted	ZBTB38
3	141207575	0.0253256	0.00311277	4.10015e-16	146226	ukb-b-2122	rs11917587	A	0.429516	Ankle spacing width (left)	ZBTB38
3	141207575	0.0252415	0.00315059	1.10002e-15	146181	ukb-b-8607	rs11917587	A	0.429439	Ankle spacing width (right)	ZBTB38
3	141207575	0.0154229	0.00194127	1.95209e-15	331275	ukb-a-279	rs11917587	A	0.4298	Leg fat mass (left)	ZBTB38
3	141207575	0.0190954	0.00240655	2.11592e-15	331226	ukb-a-283	rs11917587	A	0.4298	Arm fat mass (right)	ZBTB38
3	141207575	-0.0283309	0.00359897	3.49221e-15	170494	ebi-a-GCST004609	rs11917587	A	0.4286	Monocyte percentage of white cells	ZBTB38
3	141207575	0.0189496	0.00240717	3.49704e-15	331164	ukb-a-287	rs11917587	A	0.4298	Arm fat mass (left)	ZBTB38
3	141207575	0.0175752	0.00225746	6.96947e-15	331113	ukb-a-290	rs11917587	A	0.4298	Trunk fat percentage	ZBTB38
3	141207575	0.0152059	0.0019637	9.6984e-15	331293	ukb-a-275	rs11917587	A	0.4298	Leg fat mass (right)	ZBTB38
3	141207575	0.0138629	0.00180643	1.69981e-14	462166	ukb-b-9405	rs11917587	A	0.429061	Waist circumference	ZBTB38
3	141207575	-0.00869252	0.00115101	4.29339e-14	360270	ukb-d-1747_4	rs11917587	A	0.429629	Hair colour (natural, before greying): Dark brown	ZBTB38
3	141207575	0.027139	0.00359482	4.37019e-14	172952	ebi-a-GCST004601	rs11917587	A	0.4286	Red blood cell count	ZBTB38
3	141207575	-0.0178262	0.00242318	1.89191e-13	344729	ukb-d-30270_irnt	rs11917587	A	0.429526	Mean sphered cell volume	ZBTB38
3	141207575	0.011379	0.00155684	2.70023e-13	454633	ukb-b-8909	rs11917587	A	0.42913	Body fat percentage	ZBTB38
3	141207575	0.026	0.0036	8.69961e-13	227215	ieu-a-48	rs11917587	A	0.4833	Hip circumference	ZBTB38
3	141207575	0.026	0.0037	1.69981e-12	212834	ieu-a-49	rs11917587	A	0.4833	Hip circumference	ZBTB38
3	141207575	0.0116	0.0016	2.29985e-12	792959	ieu-b-40	rs11917587	A	0.4317	body mass index	ZBTB38
3	141207575	0.04	0.0058	5.56032e-12	73100	ieu-a-97	rs11917587	A	0.4833	Height	ZBTB38
3	141207575	-0.00949721	0.00140618	1.44444e-11	154988	ukb-a-303	rs11917587	A	0.4298	Hair/balding pattern: Pattern 4	ZBTB38
3	141207575	0.0146744	0.00217537	1.52546e-11	336639	ukb-a-382	rs11917587	A	0.4298	Waist circumference	ZBTB38
3	141207575	0.0191712	0.00284951	2.29985e-11	205513	ebi-a-GCST90000026	rs11917587	A	0.428276	Appendicular lean mass	ZBTB38
3	141207575	0.033	0.005	2.70023e-11	100292	ieu-a-52	rs11917587	A	0.4833	Hip circumference	ZBTB38
3	141207575	0.2178	0.0327	2.79512e-11	71872	ieu-b-4813	rs11917587	A	NA	Height	ZBTB38
3	141207575	0.0295473	0.00446824	3.80014e-11	99071	ukb-b-7500	rs11917587	A	0.42965	Spherical power (left)	ZBTB38
3	141207575	0.0292779	0.00445833	5.10035e-11	99380	ukb-b-19994	rs11917587	A	0.429545	Spherical power (right)	ZBTB38
3	141207575	0.0105686	0.00163365	9.87188e-11	165649	ukb-d-2395_1	rs11917587	A	0.429159	Hair/balding pattern: Pattern 1	ZBTB38
3	141207575	0.0120248	0.0018832	1.71277e-10	331117	ukb-a-264	rs11917587	A	0.4298	Body fat percentage	ZBTB38
3	141207575	0.0173787	0.00275299	2.7529e-10	110423	ukb-a-234	rs11917587	A	0.4298	Forced expiratory volume in 1-second (FEV1) predicted	ZBTB38
3	141207575	0.023	0.0036	3.2e-10	224889	ieu-a-54	rs11917587	A	0.4833	Hip circumference	ZBTB38
3	141207575	0.0392	0.0063	4.20601e-10	228951	ieu-a-1126	rs11917587	A	0.4191	Breast cancer (Combined Oncoarray; iCOGS; GWAS meta analysis)	ZBTB38
3	141207575	0.0392	0.0063	4.20601e-10	139274	ebi-a-GCST004988	rs11917587	A	0.4191	Breast cancer	ZBTB38
3	141207575	0.022	0.0036	6.4e-10	210525	ieu-a-55	rs11917587	A	0.4833	Hip circumference	ZBTB38
3	141207575	-0.00296558	0.000481237	7.17183e-10	360270	ukb-d-1747_5	rs11917587	A	0.429629	Hair colour (natural, before greying): Black	ZBTB38
3	141207575	0.031	0.005	8.70001e-10	94701	ieu-a-53	rs11917587	A	0.4833	Hip circumference	ZBTB38
3	141207575	0.031	0.0052	2.5e-09	99273	ieu-a-58	rs11917587	A	0.4833	Hip circumference	ZBTB38
3	141207575	0.00505806	0.000878935	8.70001e-09	462013	ukb-b-17241	rs11917587	A	0.429127	Blood clot, DVT, bronchitis, emphysema, asthma, rhinitis, eczema, allergy diagnosed by doctor: Hayfever, allergic rhinitis or eczema	ZBTB38
3	141207575	0.00883226	0.00153683	9.09997e-09	454724	ukb-b-20188	rs11917587	A	0.429109	Arm fat percentage (left)	ZBTB38
3	141207575	0.03	0.0053	9.90011e-09	93677	ieu-a-59	rs11917587	A	0.4833	Hip circumference	ZBTB38
3	141207575	0.0088251	0.0015455	1.09999e-08	454789	ukb-b-12854	rs11917587	A	0.429109	Arm fat percentage (right)	ZBTB38
3	141207575	0.0206221	0.00361055	1.119e-08	169545	ebi-a-GCST004608	rs11917587	A	0.4286	Granulocyte percentage of myeloid white cells	ZBTB38
3	141207575	0.0423	0.0075	1.43199e-08	175475	ieu-a-1127	rs11917587	A	0.4186	ER+ Breast cancer (Combined Oncoarray; iCOGS; GWAS meta analysis)	ZBTB38
3	141207575	0.00940407	0.0016594	1.5e-08	421986	ukb-b-7953	rs11917587	A	0.429175	Forced vital capacity (FVC)	ZBTB38
3	141207575	-0.0111075	0.001983	2.1e-08	NA	ieu-b-107	rs11917587	A	0.42906	apolipoprotein A-I	ZBTB38
3	141207575	-0.0227265	0.00417372	3.09999e-08	NA	met-d-S_HDL_L	rs11917587	A	0.429121	Total lipids in small HDL	ZBTB38
3	141207575	0.0199443	0.00363973	4.26305e-08	171643	ebi-a-GCST004627	rs11917587	A	0.4285	Lymphocyte counts	ZBTB38
3	141207575	-0.0225508	0.0041518	4.30002e-08	NA	met-d-S_HDL_PL	rs11917587	A	0.429121	Phospholipids in small HDL	ZBTB38
3	141208684	0.0352928	0.00139811	1.30017e-140	461950	ukb-b-10787	rs11717842	C	0.31853	Standing height	ZBTB38
3	141208684	0.0363834	0.00184898	3.75664e-86	336474	ukb-a-389	rs11717842	C	0.321267	Standing height	ZBTB38
3	141208684	0.0292183	0.00160791	8.69961e-74	461536	ukb-b-16881	rs11717842	C	0.318513	Sitting height	ZBTB38
3	141208684	0.0302787	0.00201187	3.58344e-51	336172	ukb-a-195	rs11717842	C	0.321267	Sitting height	ZBTB38
3	141208684	0.0183097	0.00132581	2.19989e-43	454508	ukb-b-17409	rs11717842	C	0.318572	Trunk fat-free mass	ZBTB38
3	141208684	0.0183609	0.00133064	2.60016e-43	454850	ukb-b-13354	rs11717842	C	0.318593	Whole body fat-free mass	ZBTB38
3	141208684	0.0181742	0.00132158	5.00035e-43	454463	ukb-b-9685	rs11717842	C	0.318573	Trunk predicted mass	ZBTB38
3	141208684	0.0182539	0.00133286	1.10002e-42	454888	ukb-b-14540	rs11717842	C	0.318588	Whole body water mass	ZBTB38
3	141208684	0.0242844	0.00177717	1.6959e-42	332021	ukb-a-35	rs11717842	C	0.321267	Comparative height size at age 10	ZBTB38
3	141208684	0.018902	0.00139928	1.39991e-41	454874	ukb-b-16446	rs11717842	C	0.318587	Basal metabolic rate	ZBTB38
3	141208684	0.0271	0.002	5.61177e-41	450243	ebi-a-GCST90000025	rs11717842	C	0.319	Appendicular lean mass	ZBTB38
3	141208684	0.0179471	0.00138623	2.49977e-38	454799	ukb-b-17271	rs11717842	C	0.318575	Leg predicted mass (left)	ZBTB38
3	141208684	0.0179851	0.00139538	5.19996e-38	454805	ukb-b-16099	rs11717842	C	0.318577	Leg fat-free mass (left)	ZBTB38
3	141208684	0.0176801	0.0013857	2.80027e-37	454834	ukb-b-14310	rs11717842	C	0.318583	Leg predicted mass (right)	ZBTB38
3	141208684	0.0177835	0.00139468	3.10027e-37	454835	ukb-b-12828	rs11717842	C	0.318583	Leg fat-free mass (right)	ZBTB38
3	141208684	0.165073	0.0129992	6.02005e-37	26280	eqtl-a-ENSG00000177311	rs11717842	C	0.293274	ENSG00000177311	ZBTB38
3	141208684	0.0171075	0.00135016	8.60003e-37	454672	ukb-b-19925	rs11717842	C	0.318582	Arm fat-free mass (left)	ZBTB38
3	141208684	0.0167677	0.00134481	1.10002e-35	454655	ukb-b-9093	rs11717842	C	0.318578	Arm predicted mass (left)	ZBTB38
3	141208684	0.0328305	0.00272218	6.59933e-35	244730	ebi-a-GCST90000027	rs11717842	C	0.319113	Appendicular lean mass	ZBTB38
3	141208684	0.016246	0.00132447	1.39991e-34	454753	ukb-b-19520	rs11717842	C	0.31858	Arm fat-free mass (right)	ZBTB38
3	141208684	0.01606	0.00132	4.70002e-34	454746	ukb-b-16698	rs11717842	C	0.318583	Arm predicted mass (right)	ZBTB38
3	141208684	-0.0310255	0.00256614	1.20615e-33	344728	ukb-d-30260_irnt	rs11717842	C	0.320872	Mean reticulocyte volume	ZBTB38
3	141208684	0.0094782	0.000801743	3.04649e-32	360270	ukb-d-1747_1	rs11717842	C	0.321015	Hair colour (natural, before greying): Blonde	ZBTB38
3	141208684	0.0218974	0.00185888	5.00035e-32	461632	ukb-b-11842	rs11717842	C	0.318538	Weight	ZBTB38
3	141208684	0.0219689	0.00187219	8.49963e-32	454893	ukb-b-12039	rs11717842	C	0.318586	Weight	ZBTB38
3	141208684	0.0275055	0.00242373	7.50067e-30	265753	ukb-b-4080	rs11717842	C	0.318409	Ankle spacing width	ZBTB38
3	141208684	-0.0286445	0.00253962	1.685e-29	350473	ukb-d-30040_irnt	rs11717842	C	0.320956	Mean corpuscular volume	ZBTB38
3	141208684	0.0180669	0.00164612	5.06991e-28	331291	ukb-a-266	rs11717842	C	0.321267	Whole body fat-free mass	ZBTB38
3	141208684	0.0239366	0.00218562	6.57506e-28	350475	ukb-d-30010_irnt	rs11717842	C	0.320958	Red blood cell (erythrocyte) count	ZBTB38
3	141208684	-0.0413013	0.00378671	1.06807e-27	172433	ebi-a-GCST004602	rs11717842	C	0.3188	Mean corpuscular volume	ZBTB38
3	141208684	-0.0276252	0.00253367	1.12409e-27	350472	ukb-d-30050_irnt	rs11717842	C	0.320959	Mean corpuscular haemoglobin	ZBTB38
3	141208684	0.0178698	0.0016397	1.18796e-27	331030	ukb-a-292	rs11717842	C	0.321267	Trunk fat-free mass	ZBTB38
3	141208684	0.0177416	0.00163435	1.89977e-27	330995	ukb-a-293	rs11717842	C	0.321267	Trunk predicted mass	ZBTB38
3	141208684	0.0178643	0.00164858	2.34423e-27	331315	ukb-a-267	rs11717842	C	0.321267	Whole body water mass	ZBTB38
3	141208684	0.0186548	0.00172606	3.19742e-27	331307	ukb-a-268	rs11717842	C	0.321267	Basal metabolic rate	ZBTB38
3	141208684	0.017848	0.00171419	2.20699e-25	331258	ukb-a-280	rs11717842	C	0.321267	Leg fat-free mass (left)	ZBTB38
3	141208684	0.0176499	0.00170254	3.54079e-25	331253	ukb-a-281	rs11717842	C	0.321267	Leg predicted mass (left)	ZBTB38
3	141208684	0.0176928	0.00171351	5.45381e-25	331285	ukb-a-276	rs11717842	C	0.321267	Leg fat-free mass (right)	ZBTB38
3	141208684	0.017532	0.00170235	7.20278e-25	331285	ukb-a-277	rs11717842	C	0.321267	Leg predicted mass (right)	ZBTB38
3	141208684	0.2969	0.0291	2.01697e-24	104142	ieu-b-4814	rs11717842	C	NA	Height	ZBTB38
3	141208684	-0.0380199	0.00379662	1.32099e-23	172332	ebi-a-GCST004630	rs11717842	C	0.3189	Mean corpuscular hemoglobin	ZBTB38
3	141208684	0.0165727	0.00165504	1.33968e-23	331159	ukb-a-288	rs11717842	C	0.321267	Arm fat-free mass (left)	ZBTB38
3	141208684	0.0162269	0.00164886	7.52662e-23	331146	ukb-a-289	rs11717842	C	0.321267	Arm predicted mass (left)	ZBTB38
3	141208684	-0.0119149	0.00122003	1.58453e-22	360270	ukb-d-1747_4	rs11717842	C	0.321015	Hair colour (natural, before greying): Dark brown	ZBTB38
3	141208684	0.01582	0.00162213	1.81009e-22	331221	ukb-a-284	rs11717842	C	0.321267	Arm fat-free mass (right)	ZBTB38
3	141208684	0.0156176	0.00161637	4.39542e-22	331216	ukb-a-285	rs11717842	C	0.321267	Arm predicted mass (right)	ZBTB38
3	141208684	0.0219145	0.00227481	5.80898e-22	336227	ukb-a-249	rs11717842	C	0.321267	Weight	ZBTB38
3	141208684	0.019621	0.002037	6.17021e-22	523513	ieu-b-32	rs11717842	C	0.316369	lymphocyte cell count	ZBTB38
3	141208684	0.0204988	0.00215927	2.19989e-21	454588	ukb-b-20044	rs11717842	C	0.318574	Trunk fat mass	ZBTB38
3	141208684	0.0192725	0.0021368	1.9002e-19	462117	ukb-b-15590	rs11717842	C	0.318511	Hip circumference	ZBTB38
3	141208684	0.0339164	0.00381541	6.14894e-19	172952	ebi-a-GCST004601	rs11717842	C	0.3189	Red blood cell count	ZBTB38
3	141208684	-0.02157	0.00249	4.62914e-18	342439	ukb-d-30770_irnt	rs11717842	C	0.32098	IGF-1	ZBTB38
3	141208684	0.0211162	0.00249224	2.39994e-17	148653	ukb-b-8428	rs11717842	C	0.318368	Forced expiratory volume in 1-second (FEV1), predicted	ZBTB38
3	141208684	-0.11917	0.014123	3.23147e-17	342439	ukb-d-30770_raw	rs11717842	C	0.32098	IGF-1	ZBTB38
3	141208684	-0.0215256	0.00256883	5.33335e-17	344729	ukb-d-30270_irnt	rs11717842	C	0.320873	Mean sphered cell volume	ZBTB38
3	141208684	-0.0106241	0.00128624	1.50003e-16	456692	ukb-b-19560	rs11717842	C	0.318788	Skin colour	ZBTB38
3	141208684	0.0170629	0.00209413	3.69999e-16	454137	ukb-b-19393	rs11717842	C	0.3186	Whole body fat mass	ZBTB38
3	141208684	0.0211369	0.00262112	7.40457e-16	331093	ukb-a-291	rs11717842	C	0.321267	Trunk fat mass	ZBTB38
3	141208684	0.102053	0.013045	5.15822e-15	14263	eqtl-a-ENSG00000155903	rs11717842	C	0.293274	ENSG00000155903	ZBTB38
3	141208684	0.0258516	0.00330679	5.40008e-15	146226	ukb-b-2122	rs11717842	C	0.319418	Ankle spacing width (left)	ZBTB38
3	141208684	0.0362156	0.00474397	2.29985e-14	99071	ukb-b-7500	rs11717842	C	0.319095	Spherical power (left)	ZBTB38
3	141208684	-0.00388907	0.000510107	2.4649e-14	360270	ukb-d-1747_5	rs11717842	C	0.321015	Hair colour (natural, before greying): Black	ZBTB38
3	141208684	0.0354472	0.00473393	7.00003e-14	99380	ukb-b-19994	rs11717842	C	0.318966	Spherical power (right)	ZBTB38
3	141208684	-0.0184215	0.00247749	1.04352e-13	349861	ukb-d-30190_irnt	rs11717842	C	0.32097	Monocyte percentage	ZBTB38
3	141208684	0.2563	0.0348	1.85695e-13	71872	ieu-b-4813	rs11717842	C	NA	Height	ZBTB38
3	141208684	0.0187854	0.00257819	3.19301e-13	336601	ukb-a-388	rs11717842	C	0.321267	Hip circumference	ZBTB38
3	141208684	0.0234479	0.0033473	2.49977e-12	146181	ukb-b-8607	rs11717842	C	0.319323	Ankle spacing width (right)	ZBTB38
3	141208684	0.0200621	0.00302049	8.19974e-12	205513	ebi-a-GCST90000026	rs11717842	C	0.318886	Appendicular lean mass	ZBTB38
3	141208684	0.017089	0.00254012	1.72703e-11	330762	ukb-a-265	rs11717842	C	0.321267	Whole body fat mass	ZBTB38
3	141208684	0.0189706	0.00291881	8.09655e-11	110423	ukb-a-234	rs11717842	C	0.321267	Forced expiratory volume in 1-second (FEV1) predicted	ZBTB38
3	141208684	0.0128201	0.00198446	1e-10	454613	ukb-b-16407	rs11717842	C	0.318578	Trunk fat percentage	ZBTB38
3	141208684	0.0113736	0.00176159	1.09999e-10	421986	ukb-b-7953	rs11717842	C	0.318611	Forced vital capacity (FVC)	ZBTB38
3	141208684	0.0133783	0.00210662	2.1e-10	454757	ukb-b-6704	rs11717842	C	0.318576	Arm fat mass (right)	ZBTB38
3	141208684	0.0132203	0.00210664	3.50002e-10	454684	ukb-b-8338	rs11717842	C	0.318583	Arm fat mass (left)	ZBTB38
3	141208684	-0.00934236	0.00148877	3.50018e-10	154988	ukb-a-303	rs11717842	C	0.321267	Hair/balding pattern: Pattern 4	ZBTB38
3	141208684	0.0105047	0.00169771	6.1e-10	454823	ukb-b-7212	rs11717842	C	0.318581	Leg fat mass (left)	ZBTB38
3	141208684	0.01062	0.00171806	6.4e-10	454846	ukb-b-18096	rs11717842	C	0.318587	Leg fat mass (right)	ZBTB38
3	141208684	-0.01238	0.00201	7.52991e-10	520184	ieu-b-31	rs11717842	C	0.316371	monocyte cell count	ZBTB38
3	141208684	0.0105487	0.00172964	1.07115e-09	165649	ukb-d-2395_1	rs11717842	C	0.321139	Hair/balding pattern: Pattern 1	ZBTB38
3	141208684	-0.0150518	0.00248158	1.31765e-09	349856	ukb-d-30130_irnt	rs11717842	C	0.320971	Monocyte count	ZBTB38
3	141208684	0.00559617	0.000933284	2e-09	462013	ukb-b-17241	rs11717842	C	0.318582	Blood clot, DVT, bronchitis, emphysema, asthma, rhinitis, eczema, allergy diagnosed by doctor: Hayfever, allergic rhinitis or eczema	ZBTB38
3	141208684	0.0231465	0.00386285	2.072e-09	171643	ebi-a-GCST004627	rs11717842	C	0.3188	Lymphocyte counts	ZBTB38
3	141208684	0.00736712	0.00124101	2.91608e-09	360270	ukb-d-1747_3	rs11717842	C	0.321015	Hair colour (natural, before greying): Light brown	ZBTB38
3	141208684	0.0138541	0.00239288	7.057e-09	331113	ukb-a-290	rs11717842	C	0.321267	Trunk fat percentage	ZBTB38
3	141208684	-0.0219826	0.00381978	8.66702e-09	170494	ebi-a-GCST004609	rs11717842	C	0.3188	Monocyte percentage of white cells	ZBTB38
3	141208684	0.011977	0.002128	1.85999e-08	472827	ieu-b-33	rs11717842	C	0.318041	eosinophil cell count	ZBTB38
3	141208684	-0.0249218	0.00444927	2.80001e-08	NA	met-d-S_HDL_CE	rs11717842	C	0.318441	Cholesteryl esters in small HDL	ZBTB38
3	141209867	0.0291767	0.00132741	4.4978e-107	461950	ukb-b-10787	rs7643837	C	0.401069	Standing height	ZBTB38
3	141209867	0.0302657	0.00175887	2.4923e-66	336474	ukb-a-389	rs7643837	C	0.402455	Standing height	ZBTB38
3	141209867	0.0244709	0.00152659	7.89951e-58	461536	ukb-b-16881	rs7643837	C	0.401054	Sitting height	ZBTB38
3	141209867	0.0482896	0.00324292	5.70033e-53	NA	bbj-a-70	rs7643837	C	0.35092	Height	ZBTB38
3	141209867	0.0194036	0.00132856	2.60016e-48	454874	ukb-b-16446	rs7643837	C	0.401098	Basal metabolic rate	ZBTB38
3	141209867	0.018251	0.00126337	2.60016e-47	454850	ukb-b-13354	rs7643837	C	0.401101	Whole body fat-free mass	ZBTB38
3	141209867	0.0181714	0.0012655	9.30037e-47	454888	ukb-b-14540	rs7643837	C	0.401099	Whole body water mass	ZBTB38
3	141209867	0.0178156	0.00125877	1.80011e-45	454508	ukb-b-17409	rs7643837	C	0.401073	Trunk fat-free mass	ZBTB38
3	141209867	0.0177423	0.00125476	2.19989e-45	454463	ukb-b-9685	rs7643837	C	0.401075	Trunk predicted mass	ZBTB38
3	141209867	0.0248244	0.00176485	6.09958e-45	461632	ukb-b-11842	rs7643837	C	0.401069	Weight	ZBTB38
3	141209867	0.0183292	0.00131615	4.40048e-44	454799	ukb-b-17271	rs7643837	C	0.401081	Leg predicted mass (left)	ZBTB38
3	141209867	0.0183974	0.00132483	7.59976e-44	454805	ukb-b-16099	rs7643837	C	0.401084	Leg fat-free mass (left)	ZBTB38
3	141209867	0.0245761	0.00177756	1.80011e-43	454893	ukb-b-12039	rs7643837	C	0.401096	Weight	ZBTB38
3	141209867	0.0181286	0.00131565	3.40017e-43	454834	ukb-b-14310	rs7643837	C	0.401088	Leg predicted mass (right)	ZBTB38
3	141209867	0.0182168	0.00132417	4.60045e-43	454835	ukb-b-12828	rs7643837	C	0.401088	Leg fat-free mass (right)	ZBTB38
3	141209867	0.0260382	0.00191366	3.76011e-42	336172	ukb-a-195	rs7643837	C	0.402455	Sitting height	ZBTB38
3	141209867	0.0171398	0.00127683	4.40048e-41	454655	ukb-b-9093	rs7643837	C	0.401079	Arm predicted mass (left)	ZBTB38
3	141209867	0.0172019	0.00128191	4.70002e-41	454672	ukb-b-19925	rs7643837	C	0.401081	Arm fat-free mass (left)	ZBTB38
3	141209867	0.0162869	0.00125327	1.29987e-38	454746	ukb-b-16698	rs7643837	C	0.401084	Arm predicted mass (right)	ZBTB38
3	141209867	0.0163373	0.00125751	1.39991e-38	454753	ukb-b-19520	rs7643837	C	0.401082	Arm fat-free mass (right)	ZBTB38
3	141209867	0.0215406	0.00169035	3.46657e-37	332021	ukb-a-35	rs7643837	C	0.402455	Comparative height size at age 10	ZBTB38
3	141209867	0.0228	0.0019	1.20393e-32	450243	ebi-a-GCST90000025	rs7643837	C	0.4012	Appendicular lean mass	ZBTB38
3	141209867	0.0243609	0.00205011	1.50003e-32	454588	ukb-b-20044	rs7643837	C	0.401076	Trunk fat mass	ZBTB38
3	141209867	0.0193076	0.00164172	6.31975e-32	331307	ukb-a-268	rs7643837	C	0.402455	Basal metabolic rate	ZBTB38
3	141209867	-0.0277054	0.00235598	6.39293e-32	349861	ukb-d-30190_irnt	rs7643837	C	0.402303	Monocyte percentage	ZBTB38
3	141209867	0.0270196	0.00230165	8.00018e-32	265753	ukb-b-4080	rs7643837	C	0.40074	Ankle spacing width	ZBTB38
3	141209867	0.0181762	0.0015657	3.7627e-31	331291	ukb-a-266	rs7643837	C	0.402455	Whole body fat-free mass	ZBTB38
3	141209867	0.035	0.003	5.00035e-31	253222	ieu-a-89	rs7643837	C	0.442	Height	ZBTB38
3	141209867	0.0249353	0.00216351	9.96093e-31	336227	ukb-a-249	rs7643837	C	0.402455	Weight	ZBTB38
3	141209867	0.0180053	0.00156804	1.63343e-30	331315	ukb-a-267	rs7643837	C	0.402455	Whole body water mass	ZBTB38
3	141209867	0.0232463	0.00202868	2.09991e-30	462117	ukb-b-15590	rs7643837	C	0.401046	Hip circumference	ZBTB38
3	141209867	0.017654	0.00155959	1.06218e-29	331030	ukb-a-292	rs7643837	C	0.402455	Trunk fat-free mass	ZBTB38
3	141209867	0.0175399	0.00155452	1.60953e-29	330995	ukb-a-293	rs7643837	C	0.402455	Trunk predicted mass	ZBTB38
3	141209867	-0.021406	0.001903	2.57988e-29	521589	ieu-b-31	rs7643837	C	0.400091	monocyte cell count	ZBTB38
3	141209867	0.0183153	0.00163042	2.82683e-29	331258	ukb-a-280	rs7643837	C	0.402455	Leg fat-free mass (left)	ZBTB38
3	141209867	0.0181522	0.00161934	3.70254e-29	331253	ukb-a-281	rs7643837	C	0.402455	Leg predicted mass (left)	ZBTB38
3	141209867	0.0182353	0.00162979	4.6849e-29	331285	ukb-a-276	rs7643837	C	0.402455	Leg fat-free mass (right)	ZBTB38
3	141209867	0.0180725	0.00161917	6.36209e-29	331285	ukb-a-277	rs7643837	C	0.402455	Leg predicted mass (right)	ZBTB38
3	141209867	0.133082	0.0122085	1.14499e-27	26394	eqtl-a-ENSG00000177311	rs7643837	C	0.380337	ENSG00000177311	ZBTB38
3	141209867	0.0215578	0.00198824	2.19989e-27	454137	ukb-b-19393	rs7643837	C	0.40112	Whole body fat mass	ZBTB38
3	141209867	0.0170652	0.00157419	2.23254e-27	331159	ukb-a-288	rs7643837	C	0.402455	Arm fat-free mass (left)	ZBTB38
3	141209867	0.0269775	0.00258194	4.00037e-27	244730	ebi-a-GCST90000027	rs7643837	C	0.401813	Appendicular lean mass	ZBTB38
3	141209867	0.0223399	0.00207876	6.19869e-27	350475	ukb-d-30010_irnt	rs7643837	C	0.402281	Red blood cell (erythrocyte) count	ZBTB38
3	141209867	-0.0258233	0.0024098	8.64968e-27	350472	ukb-d-30050_irnt	rs7643837	C	0.402283	Mean corpuscular haemoglobin	ZBTB38
3	141209867	-0.0258651	0.00241549	9.42323e-27	350473	ukb-d-30040_irnt	rs7643837	C	0.402279	Mean corpuscular volume	ZBTB38
3	141209867	0.0166713	0.00156831	2.18122e-26	331146	ukb-a-289	rs7643837	C	0.402455	Arm predicted mass (left)	ZBTB38
3	141209867	0.0162526	0.00153739	4.07756e-26	331216	ukb-a-285	rs7643837	C	0.402455	Arm predicted mass (right)	ZBTB38
3	141209867	0.0162928	0.00154287	4.60575e-26	331221	ukb-a-284	rs7643837	C	0.402455	Arm fat-free mass (right)	ZBTB38
3	141209867	0.0244792	0.00249302	9.38426e-23	331093	ukb-a-291	rs7643837	C	0.402455	Trunk fat mass	ZBTB38
3	141209867	-0.0238299	0.00244067	1.62368e-22	344728	ukb-d-30260_irnt	rs7643837	C	0.402235	Mean reticulocyte volume	ZBTB38
3	141209867	-0.0225594	0.00235997	1.19426e-21	349856	ukb-d-30130_irnt	rs7643837	C	0.402306	Monocyte count	ZBTB38
3	141209867	0.0187694	0.00200011	6.29941e-21	454757	ukb-b-6704	rs7643837	C	0.401079	Arm fat mass (right)	ZBTB38
3	141209867	0.113597	0.0122224	1.48594e-20	14262	eqtl-a-ENSG00000155903	rs7643837	C	0.380337	ENSG00000155903	ZBTB38
3	141209867	0.0185131	0.00200015	2.09991e-20	454684	ukb-b-8338	rs7643837	C	0.401084	Arm fat mass (left)	ZBTB38
3	141209867	0.0226676	0.00245198	2.37465e-20	336601	ukb-a-388	rs7643837	C	0.402455	Hip circumference	ZBTB38
3	141209867	0.00702394	0.000762629	3.27265e-20	360270	ukb-d-1747_1	rs7643837	C	0.402349	Hair colour (natural, before greying): Blonde	ZBTB38
3	141209867	0.0147776	0.00161189	4.79954e-20	454823	ukb-b-7212	rs7643837	C	0.401087	Leg fat mass (left)	ZBTB38
3	141209867	0.253	0.0277	6.75305e-20	104142	ieu-b-4814	rs7643837	C	NA	Height	ZBTB38
3	141209867	0.0146599	0.00163122	2.49977e-19	454846	ukb-b-18096	rs7643837	C	0.401093	Leg fat mass (right)	ZBTB38
3	141209867	0.0168515	0.00188413	3.80014e-19	454613	ukb-b-16407	rs7643837	C	0.401078	Trunk fat percentage	ZBTB38
3	141209867	0.0211111	0.00241596	2.37958e-18	330762	ukb-a-265	rs7643837	C	0.402455	Whole body fat mass	ZBTB38
3	141209867	0.016863	0.001929	2.39001e-18	524918	ieu-b-32	rs7643837	C	0.400095	lymphocyte cell count	ZBTB38
3	141209867	-0.0307595	0.00359176	1.09094e-17	172433	ebi-a-GCST004602	rs7643837	C	0.401	Mean corpuscular volume	ZBTB38
3	141209867	-0.0310275	0.00362364	1.10408e-17	170494	ebi-a-GCST004609	rs7643837	C	0.4011	Monocyte percentage of white cells	ZBTB38
3	141209867	-0.020078	0.0023684	2.30887e-17	342439	ukb-d-30770_irnt	rs7643837	C	0.40238	IGF-1	ZBTB38
3	141209867	0.026568	0.00314075	2.70023e-17	146226	ukb-b-2122	rs7643837	C	0.40124	Ankle spacing width (left)	ZBTB38
3	141209867	-0.11212	0.013433	7.02263e-17	342439	ukb-d-30770_raw	rs7643837	C	0.40238	IGF-1	ZBTB38
3	141209867	-0.029382	0.00360184	3.41979e-16	172332	ebi-a-GCST004630	rs7643837	C	0.4011	Mean corpuscular hemoglobin	ZBTB38
3	141209867	0.0257121	0.00317915	6.09958e-16	146181	ukb-b-8607	rs7643837	C	0.401198	Ankle spacing width (right)	ZBTB38
3	141209867	0.0119759	0.00156947	2.29985e-14	454633	ukb-b-8909	rs7643837	C	0.401096	Body fat percentage	ZBTB38
3	141209867	0.0179678	0.00236595	3.10027e-14	148653	ukb-b-8428	rs7643837	C	0.401587	Forced expiratory volume in 1-second (FEV1), predicted	ZBTB38
3	141209867	0.0183947	0.00242628	3.42689e-14	331226	ukb-a-283	rs7643837	C	0.402455	Arm fat mass (right)	ZBTB38
3	141209867	0.0148152	0.00195717	3.75059e-14	331275	ukb-a-279	rs7643837	C	0.402455	Leg fat mass (left)	ZBTB38
3	141209867	0.0171943	0.00227596	4.20727e-14	331113	ukb-a-290	rs7643837	C	0.402455	Trunk fat percentage	ZBTB38
3	141209867	0.0136628	0.00182115	6.29941e-14	462166	ukb-b-9405	rs7643837	C	0.401036	Waist circumference	ZBTB38
3	141209867	0.0181764	0.0024269	6.92947e-14	331164	ukb-a-287	rs7643837	C	0.402455	Arm fat mass (left)	ZBTB38
3	141209867	0.014547	0.00197978	2.01976e-13	331293	ukb-a-275	rs7643837	C	0.402455	Leg fat mass (right)	ZBTB38
3	141209867	0.0254084	0.00361933	2.21615e-12	172952	ebi-a-GCST004601	rs7643837	C	0.401	Red blood cell count	ZBTB38
3	141209867	-0.00801826	0.0011605	4.87753e-12	360270	ukb-d-1747_4	rs7643837	C	0.402349	Hair colour (natural, before greying): Dark brown	ZBTB38
3	141209867	-0.0165712	0.00244314	1.18114e-11	344729	ukb-d-30270_irnt	rs7643837	C	0.402236	Mean sphered cell volume	ZBTB38
3	141209867	0.0302173	0.00450793	1.99986e-11	99071	ukb-b-7500	rs7643837	C	0.401284	Spherical power (left)	ZBTB38
3	141209867	0.0298208	0.00449879	3.40017e-11	99380	ukb-b-19994	rs7643837	C	0.401113	Spherical power (right)	ZBTB38
3	141209867	0.0114	0.0017	7.19946e-11	692281	ieu-b-40	rs7643837	C	0.4018	body mass index	ZBTB38
3	141209867	0.0140713	0.00219317	1.40097e-10	336639	ukb-a-382	rs7643837	C	0.402455	Waist circumference	ZBTB38
3	141209867	0.011823	0.00189858	4.75127e-10	331117	ukb-a-264	rs7643837	C	0.402455	Body fat percentage	ZBTB38
3	141209867	0.0394	0.0063	4.85099e-10	228951	ieu-a-1126	rs7643837	C	0.3856	Breast cancer (Combined Oncoarray; iCOGS; GWAS meta analysis)	ZBTB38
3	141209867	0.0394	0.0063	4.85099e-10	139274	ebi-a-GCST004988	rs7643837	C	0.3856	Breast cancer	ZBTB38
3	141209867	0.0224838	0.00363513	6.20397e-10	169545	ebi-a-GCST004608	rs7643837	C	0.401	Granulocyte percentage of myeloid white cells	ZBTB38
3	141209867	0.0177382	0.00287279	1e-09	205513	ebi-a-GCST90000026	rs7643837	C	0.400366	Appendicular lean mass	ZBTB38
3	141209867	0.00941606	0.00154932	1.2e-09	454724	ukb-b-20188	rs7643837	C	0.40108	Arm fat percentage (left)	ZBTB38
3	141209867	0.00947265	0.00155806	1.2e-09	454789	ukb-b-12854	rs7643837	C	0.40108	Arm fat percentage (right)	ZBTB38
3	141209867	-0.00294117	0.000485198	1.34741e-09	360270	ukb-d-1747_5	rs7643837	C	0.402349	Hair colour (natural, before greying): Black	ZBTB38
3	141209867	0.1999	0.0332	1.66399e-09	71872	ieu-b-4813	rs7643837	C	NA	Height	ZBTB38
3	141209867	0.027	0.0046	4.39997e-09	145449	ieu-a-48	rs7643837	C	0.4417	Hip circumference	ZBTB38
3	141209867	0.027	0.0046	4.39997e-09	145449	ieu-a-49	rs7643837	C	0.4417	Hip circumference	ZBTB38
3	141209867	-0.0212974	0.0036319	4.51898e-09	170721	ebi-a-GCST004625	rs7643837	C	0.401	Monocyte count	ZBTB38
3	141209867	-0.00818917	0.00141728	7.56972e-09	154988	ukb-a-303	rs7643837	C	0.402455	Hair/balding pattern: Pattern 4	ZBTB38
3	141209867	0.034	0.0058	8.30998e-09	73129	ieu-a-97	rs7643837	C	0.4417	Height	ZBTB38
3	141209867	0.0429	0.0075	1.242e-08	175475	ieu-a-1127	rs7643837	C	0.3848	ER+ Breast cancer (Combined Oncoarray; iCOGS; GWAS meta analysis)	ZBTB38
3	141209867	0.00500345	0.000886106	1.6e-08	462013	ukb-b-17241	rs7643837	C	0.401104	Blood clot, DVT, bronchitis, emphysema, asthma, rhinitis, eczema, allergy diagnosed by doctor: Hayfever, allergic rhinitis or eczema	ZBTB38
3	141209867	0.00930389	0.00164675	1.6085e-08	165649	ukb-d-2395_1	rs7643837	C	0.401888	Hair/balding pattern: Pattern 1	ZBTB38
3	141209867	0.0156191	0.00277524	1.82755e-08	110423	ukb-a-234	rs7643837	C	0.402455	Forced expiratory volume in 1-second (FEV1) predicted	ZBTB38
3	141209867	-0.0110976	0.00199926	2.80001e-08	NA	ieu-b-107	rs7643837	C	0.40114	apolipoprotein A-I	ZBTB38
3	141209867	0.0133631	0.00242202	3.44405e-08	349856	ukb-d-30120_irnt	rs7643837	C	0.402306	Lymphocyte count	ZBTB38
3	141209867	0.0321	0.0058	3.60097e-08	360838	ebi-a-GCST005038	rs7643837	C	0.6173	Allergic disease (asthma, hay fever or eczema)	ZBTB38
3	141209867	-0.022883	0.00420534	4.30002e-08	NA	met-d-S_HDL_L	rs7643837	C	0.401101	Total lipids in small HDL	ZBTB38
3	141209867	-0.0232213	0.00422629	4.79999e-08	NA	met-d-S_HDL_CE	rs7643837	C	0.401101	Cholesteryl esters in small HDL	ZBTB38
3	141210420	0.0342022	0.00138057	1.69824e-135	461950	ukb-b-10787	rs2312194	G	0.333389	Standing height	ZBTB38
3	141210420	0.0354093	0.001827	1.23908e-83	336474	ukb-a-389	rs2312194	G	0.335625	Standing height	ZBTB38
3	141210420	0.0280625	0.00158773	6.59933e-70	461536	ukb-b-16881	rs2312194	G	0.333376	Sitting height	ZBTB38
3	141210420	0.0291066	0.00198795	1.57943e-48	336172	ukb-a-195	rs2312194	G	0.335625	Sitting height	ZBTB38
3	141210420	0.023353	0.00175602	2.4088e-40	332021	ukb-a-35	rs2312194	G	0.335625	Comparative height size at age 10	ZBTB38
3	141210420	0.0172682	0.00130923	1e-39	454508	ukb-b-17409	rs2312194	G	0.333398	Trunk fat-free mass	ZBTB38
3	141210420	0.0171977	0.00130506	1.20005e-39	454463	ukb-b-9685	rs2312194	G	0.333399	Trunk predicted mass	ZBTB38
3	141210420	0.0172628	0.00131399	1.99986e-39	454850	ukb-b-13354	rs2312194	G	0.333417	Whole body fat-free mass	ZBTB38
3	141210420	0.026	0.002	8.12456e-39	450243	ebi-a-GCST90000025	rs2312194	G	0.3338	Appendicular lean mass	ZBTB38
3	141210420	0.0171472	0.00131619	8.49963e-39	454888	ukb-b-14540	rs2312194	G	0.333412	Whole body water mass	ZBTB38
3	141210420	0.164929	0.0127921	4.92833e-38	26395	eqtl-a-ENSG00000177311	rs2312194	G	0.310139	ENSG00000177311	ZBTB38
3	141210420	0.0177959	0.00138178	5.90065e-38	454874	ukb-b-16446	rs2312194	G	0.333412	Basal metabolic rate	ZBTB38
3	141210420	-0.0309821	0.00253569	2.51942e-34	344728	ukb-d-30260_irnt	rs2312194	G	0.335394	Mean reticulocyte volume	ZBTB38
3	141210420	0.0167064	0.00136889	2.90001e-34	454799	ukb-b-17271	rs2312194	G	0.333399	Leg predicted mass (left)	ZBTB38
3	141210420	0.0167634	0.00137723	4.40048e-34	454835	ukb-b-12828	rs2312194	G	0.333407	Leg fat-free mass (right)	ZBTB38
3	141210420	0.0167602	0.00137793	4.90004e-34	454805	ukb-b-16099	rs2312194	G	0.333401	Leg fat-free mass (left)	ZBTB38
3	141210420	0.0166413	0.00136837	5.00035e-34	454834	ukb-b-14310	rs2312194	G	0.333407	Leg predicted mass (right)	ZBTB38
3	141210420	0.0161648	0.00133328	7.89951e-34	454672	ukb-b-19925	rs2312194	G	0.333406	Arm fat-free mass (left)	ZBTB38
3	141210420	0.0158624	0.001328	6.89922e-33	454655	ukb-b-9093	rs2312194	G	0.333401	Arm predicted mass (left)	ZBTB38
3	141210420	0.0312157	0.00268781	7.10068e-33	244730	ebi-a-GCST90000027	rs2312194	G	0.334089	Appendicular lean mass	ZBTB38
3	141210420	0.015386	0.00130791	6.00067e-32	454753	ukb-b-19520	rs2312194	G	0.333406	Arm fat-free mass (right)	ZBTB38
3	141210420	-0.029337	0.00250935	1.4345e-31	350473	ukb-d-30040_irnt	rs2312194	G	0.335503	Mean corpuscular volume	ZBTB38
3	141210420	0.0151266	0.00130349	3.90032e-31	454746	ukb-b-16698	rs2312194	G	0.333409	Arm predicted mass (right)	ZBTB38
3	141210420	-0.0288577	0.00250345	9.7499e-31	350472	ukb-d-30050_irnt	rs2312194	G	0.335507	Mean corpuscular haemoglobin	ZBTB38
3	141210420	0.0274066	0.00239292	2.29985e-30	265753	ukb-b-4080	rs2312194	G	0.3332	Ankle spacing width	ZBTB38
3	141210420	0.024613	0.00215956	4.37019e-30	350475	ukb-d-30010_irnt	rs2312194	G	0.335506	Red blood cell (erythrocyte) count	ZBTB38
3	141210420	-0.0424341	0.00373682	6.95024e-30	172433	ebi-a-GCST004602	rs2312194	G	0.3335	Mean corpuscular volume	ZBTB38
3	141210420	0.0207685	0.00183557	1.10002e-29	461632	ukb-b-11842	rs2312194	G	0.333393	Weight	ZBTB38
3	141210420	0.0207639	0.00184878	2.90001e-29	454893	ukb-b-12039	rs2312194	G	0.333411	Weight	ZBTB38
3	141210420	0.0171587	0.00162671	5.23118e-26	331291	ukb-a-266	rs2312194	G	0.335625	Whole body fat-free mass	ZBTB38
3	141210420	0.0169851	0.00162038	1.05317e-25	331030	ukb-a-292	rs2312194	G	0.335625	Trunk fat-free mass	ZBTB38
3	141210420	0.00830027	0.000792196	1.10484e-25	360270	ukb-d-1747_1	rs2312194	G	0.335524	Hair colour (natural, before greying): Blonde	ZBTB38
3	141210420	0.3009	0.0287	1.1471e-25	104142	ieu-b-4814	rs2312194	G	NA	Height	ZBTB38
3	141210420	0.0169097	0.0016151	1.20088e-25	330995	ukb-a-293	rs2312194	G	0.335625	Trunk predicted mass	ZBTB38
3	141210420	-0.0391854	0.00374669	1.3369e-25	172332	ebi-a-GCST004630	rs2312194	G	0.3336	Mean corpuscular hemoglobin	ZBTB38
3	141210420	0.0177253	0.0017057	2.72709e-25	331307	ukb-a-268	rs2312194	G	0.335625	Basal metabolic rate	ZBTB38
3	141210420	0.0169274	0.00162914	2.7663e-25	331315	ukb-a-267	rs2312194	G	0.335625	Whole body water mass	ZBTB38
3	141210420	0.0167837	0.00169329	3.72477e-23	331285	ukb-a-276	rs2312194	G	0.335625	Leg fat-free mass (right)	ZBTB38
3	141210420	0.016616	0.00168226	5.26744e-23	331285	ukb-a-277	rs2312194	G	0.335625	Leg predicted mass (right)	ZBTB38
3	141210420	0.0166996	0.00169398	6.36356e-23	331258	ukb-a-280	rs2312194	G	0.335625	Leg fat-free mass (left)	ZBTB38
3	141210420	0.019761	0.002009	8.49963e-23	523981	ieu-b-32	rs2312194	G	0.331789	lymphocyte cell count	ZBTB38
3	141210420	0.0165322	0.00168246	8.74581e-23	331253	ukb-a-281	rs2312194	G	0.335625	Leg predicted mass (left)	ZBTB38
3	141210420	0.0159059	0.00163553	2.36974e-22	331159	ukb-a-288	rs2312194	G	0.335625	Arm fat-free mass (left)	ZBTB38
3	141210420	0.01557	0.00162943	1.23823e-21	331146	ukb-a-289	rs2312194	G	0.335625	Arm predicted mass (left)	ZBTB38
3	141210420	0.0153018	0.00160299	1.35925e-21	331221	ukb-a-284	rs2312194	G	0.335625	Arm fat-free mass (right)	ZBTB38
3	141210420	0.0150571	0.0015973	4.26187e-21	331216	ukb-a-285	rs2312194	G	0.335625	Arm predicted mass (right)	ZBTB38
3	141210420	0.021075	0.00224778	6.89604e-21	336227	ukb-a-249	rs2312194	G	0.335625	Weight	ZBTB38
3	141210420	0.0195116	0.00213228	5.70033e-20	454588	ukb-b-20044	rs2312194	G	0.333398	Trunk fat mass	ZBTB38
3	141210420	0.0340971	0.00376533	1.35894e-19	172952	ebi-a-GCST004601	rs2312194	G	0.3336	Red blood cell count	ZBTB38
3	141210420	-0.0105804	0.00120548	1.68694e-18	360270	ukb-d-1747_4	rs2312194	G	0.335524	Hair colour (natural, before greying): Dark brown	ZBTB38
3	141210420	0.0210639	0.00246154	1.20005e-17	148653	ukb-b-8428	rs2312194	G	0.333247	Forced expiratory volume in 1-second (FEV1), predicted	ZBTB38
3	141210420	0.0180099	0.00210998	1.39991e-17	462117	ukb-b-15590	rs2312194	G	0.333371	Hip circumference	ZBTB38
3	141210420	-0.0216563	0.00253835	1.44844e-17	344729	ukb-d-30270_irnt	rs2312194	G	0.335394	Mean sphered cell volume	ZBTB38
3	141210420	-0.020575	0.0024602	6.12491e-17	342439	ukb-d-30770_irnt	rs2312194	G	0.33552	IGF-1	ZBTB38
3	141210420	-0.11378	0.013953	3.53346e-16	342439	ukb-d-30770_raw	rs2312194	G	0.33552	IGF-1	ZBTB38
3	141210420	-0.0199136	0.00244794	4.13809e-16	349861	ukb-d-30190_irnt	rs2312194	G	0.335518	Monocyte percentage	ZBTB38
3	141210420	0.020454	0.00259022	2.87409e-15	331093	ukb-a-291	rs2312194	G	0.335625	Trunk fat mass	ZBTB38
3	141210420	0.0161424	0.00206791	5.90065e-15	454137	ukb-b-19393	rs2312194	G	0.333427	Whole body fat mass	ZBTB38
3	141210420	0.0358865	0.00468461	1.9002e-14	99071	ukb-b-7500	rs2312194	G	0.333864	Spherical power (left)	ZBTB38
3	141210420	0.0247664	0.00326591	3.40017e-14	146226	ukb-b-2122	rs2312194	G	0.334268	Ankle spacing width (left)	ZBTB38
3	141210420	0.256	0.0344	1.00902e-13	71872	ieu-b-4813	rs2312194	G	NA	Height	ZBTB38
3	141210420	0.0346078	0.00467541	1.29987e-13	99380	ukb-b-19994	rs2312194	G	0.333671	Spherical power (right)	ZBTB38
3	141210420	0.0920317	0.0128439	7.76784e-13	14263	eqtl-a-ENSG00000155903	rs2312194	G	0.310139	ENSG00000155903	ZBTB38
3	141210420	0.017797	0.0025475	2.83204e-12	336601	ukb-a-388	rs2312194	G	0.335625	Hip circumference	ZBTB38
3	141210420	0.0228661	0.00330591	4.60045e-12	146181	ukb-b-8607	rs2312194	G	0.334196	Ankle spacing width (right)	ZBTB38
3	141210420	-0.00870657	0.00127016	7.10068e-12	456692	ukb-b-19560	rs2312194	G	0.333599	Skin colour	ZBTB38
3	141210420	0.0196259	0.00298384	1.20005e-11	205513	ebi-a-GCST90000026	rs2312194	G	0.333368	Appendicular lean mass	ZBTB38
3	141210420	-0.013354	0.001983	1.69981e-11	520652	ieu-b-31	rs2312194	G	0.331786	monocyte cell count	ZBTB38
3	141210420	0.0113566	0.00170921	3.05422e-11	165649	ukb-d-2395_1	rs2312194	G	0.335486	Hair/balding pattern: Pattern 1	ZBTB38
3	141210420	0.0165123	0.00251009	4.76321e-11	330762	ukb-a-265	rs2312194	G	0.335625	Whole body fat mass	ZBTB38
3	141210420	0.0188966	0.00288384	5.67937e-11	110423	ukb-a-234	rs2312194	G	0.335625	Forced expiratory volume in 1-second (FEV1) predicted	ZBTB38
3	141210420	-0.00328189	0.000504023	7.4559e-11	360270	ukb-d-1747_5	rs2312194	G	0.335524	Hair colour (natural, before greying): Black	ZBTB38
3	141210420	-0.0159607	0.00245201	7.56484e-11	349856	ukb-d-30130_irnt	rs2312194	G	0.33552	Monocyte count	ZBTB38
3	141210420	-0.00954672	0.00147152	8.7438e-11	154988	ukb-a-303	rs2312194	G	0.335625	Hair/balding pattern: Pattern 4	ZBTB38
3	141210420	0.0111583	0.00173957	1.40001e-10	421986	ukb-b-7953	rs2312194	G	0.333485	Forced vital capacity (FVC)	ZBTB38
3	141210420	0.0240531	0.00381198	2.79299e-10	171643	ebi-a-GCST004627	rs2312194	G	0.3335	Lymphocyte counts	ZBTB38
3	141210420	0.0122761	0.00195965	3.69999e-10	454613	ukb-b-16407	rs2312194	G	0.333402	Trunk fat percentage	ZBTB38
3	141210420	-0.0233102	0.00376944	6.25e-10	170494	ebi-a-GCST004609	rs2312194	G	0.3336	Monocyte percentage of white cells	ZBTB38
3	141210420	0.0125615	0.00208027	1.6e-09	454757	ukb-b-6704	rs2312194	G	0.333401	Arm fat mass (right)	ZBTB38
3	141210420	0.0395	0.0066	2.197e-09	228951	ieu-a-1126	rs2312194	G	0.3213	Breast cancer (Combined Oncoarray; iCOGS; GWAS meta analysis)	ZBTB38
3	141210420	0.0395	0.0066	2.197e-09	139274	ebi-a-GCST004988	rs2312194	G	0.3213	Breast cancer	ZBTB38
3	141210420	0.0124411	0.00208031	2.19999e-09	454684	ukb-b-8338	rs2312194	G	0.333406	Arm fat mass (left)	ZBTB38
3	141210420	0.012416	0.0021	3.45001e-09	473295	ieu-b-33	rs2312194	G	0.332799	eosinophil cell count	ZBTB38
3	141210420	0.00989705	0.00167648	3.59998e-09	454823	ukb-b-7212	rs2312194	G	0.333404	Leg fat mass (left)	ZBTB38
3	141210420	0.0053646	0.000921579	5.80003e-09	462013	ukb-b-17241	rs2312194	G	0.33343	Blood clot, DVT, bronchitis, emphysema, asthma, rhinitis, eczema, allergy diagnosed by doctor: Hayfever, allergic rhinitis or eczema	ZBTB38
3	141210420	0.00979842	0.00169657	7.69999e-09	454846	ukb-b-18096	rs2312194	G	0.333412	Leg fat mass (right)	ZBTB38
3	141210420	0.0135336	0.00236467	1.04602e-08	331113	ukb-a-290	rs2312194	G	0.335625	Trunk fat percentage	ZBTB38
3	141210420	-0.014244	0.00254576	2.20526e-08	344728	ukb-d-30280_irnt	rs2312194	G	0.335394	Immature reticulocyte fraction	ZBTB38
3	141210420	-0.0247515	0.00439288	2.59998e-08	NA	met-d-S_HDL_CE	rs2312194	G	0.333275	Cholesteryl esters in small HDL	ZBTB38
3	141210420	0.0105756	0.00190654	2.90001e-08	345665	ukb-b-14713	rs2312194	G	0.333602	Forced vital capacity (FVC), Best measure	ZBTB38
3	141210420	0.0337	0.0061	2.95202e-08	360838	ebi-a-GCST005038	rs2312194	G	0.6752	Allergic disease (asthma, hay fever or eczema)	ZBTB38
3	141210420	-0.0242157	0.00438689	4.30002e-08	NA	met-d-S_HDL_P	rs2312194	G	0.333275	Concentration of small HDL particles	ZBTB38
3	141210420	-0.0240857	0.0043711	4.49997e-08	NA	met-d-S_HDL_L	rs2312194	G	0.333275	Total lipids in small HDL	ZBTB38
3	141210749	0.034198	0.00138055	1.79887e-135	461950	ukb-b-10787	rs9840697	G	0.333374	Standing height	ZBTB38
3	141210749	0.035405	0.00182699	1.29241e-83	336474	ukb-a-389	rs9840697	G	0.335622	Standing height	ZBTB38
3	141210749	0.0280523	0.00158771	7.39946e-70	461536	ukb-b-16881	rs9840697	G	0.333361	Sitting height	ZBTB38
3	141210749	0.029099	0.00198793	1.66802e-48	336172	ukb-a-195	rs9840697	G	0.335622	Sitting height	ZBTB38
3	141210749	0.0233445	0.00175601	2.56567e-40	332021	ukb-a-35	rs9840697	G	0.335622	Comparative height size at age 10	ZBTB38
3	141210749	0.0172584	0.00130922	1.10002e-39	454508	ukb-b-17409	rs9840697	G	0.333382	Trunk fat-free mass	ZBTB38
3	141210749	0.017188	0.00130505	1.29987e-39	454463	ukb-b-9685	rs9840697	G	0.333383	Trunk predicted mass	ZBTB38
3	141210749	0.0172494	0.00131398	2.29985e-39	454850	ukb-b-13354	rs9840697	G	0.333402	Whole body fat-free mass	ZBTB38
3	141210749	0.026	0.002	8.89201e-39	450243	ebi-a-GCST90000025	rs9840697	G	0.3338	Appendicular lean mass	ZBTB38
3	141210749	0.0171337	0.00131618	9.70063e-39	454888	ukb-b-14540	rs9840697	G	0.333397	Whole body water mass	ZBTB38
3	141210749	0.164512	0.0127789	6.33724e-38	26279	eqtl-a-ENSG00000177311	rs9840697	G	0.311328	ENSG00000177311	ZBTB38
3	141210749	0.0177804	0.00138177	6.79986e-38	454874	ukb-b-16446	rs9840697	G	0.333397	Basal metabolic rate	ZBTB38
3	141210749	-0.0309791	0.00253566	2.55211e-34	344728	ukb-d-30260_irnt	rs9840697	G	0.335377	Mean reticulocyte volume	ZBTB38
3	141210749	0.0166875	0.00136888	3.50026e-34	454799	ukb-b-17271	rs9840697	G	0.333383	Leg predicted mass (left)	ZBTB38
3	141210749	0.0167447	0.00137722	5.19996e-34	454835	ukb-b-12828	rs9840697	G	0.333392	Leg fat-free mass (right)	ZBTB38
3	141210749	0.0167406	0.00137791	5.79963e-34	454805	ukb-b-16099	rs9840697	G	0.333386	Leg fat-free mass (left)	ZBTB38
3	141210749	0.0166225	0.00136835	5.90065e-34	454834	ukb-b-14310	rs9840697	G	0.333392	Leg predicted mass (right)	ZBTB38
3	141210749	0.0161558	0.00133327	8.49963e-34	454672	ukb-b-19925	rs9840697	G	0.333391	Arm fat-free mass (left)	ZBTB38
3	141210749	0.0158527	0.00132799	7.59976e-33	454655	ukb-b-9093	rs9840697	G	0.333386	Arm predicted mass (left)	ZBTB38
3	141210749	0.0311996	0.0026878	7.70016e-33	244730	ebi-a-GCST90000027	rs9840697	G	0.334071	Appendicular lean mass	ZBTB38
3	141210749	0.0153775	0.00130789	6.4998e-32	454753	ukb-b-19520	rs9840697	G	0.333391	Arm fat-free mass (right)	ZBTB38
3	141210749	-0.0293175	0.00250932	1.56964e-31	350473	ukb-d-30040_irnt	rs9840697	G	0.335487	Mean corpuscular volume	ZBTB38
3	141210749	0.0151169	0.00130348	4.19952e-31	454746	ukb-b-16698	rs9840697	G	0.333394	Arm predicted mass (right)	ZBTB38
3	141210749	-0.0288341	0.00250342	1.08568e-30	350472	ukb-d-30050_irnt	rs9840697	G	0.335491	Mean corpuscular haemoglobin	ZBTB38
3	141210749	0.0273888	0.00239291	2.49977e-30	265753	ukb-b-4080	rs9840697	G	0.333189	Ankle spacing width	ZBTB38
3	141210749	0.0246062	0.00215953	4.52272e-30	350475	ukb-d-30010_irnt	rs9840697	G	0.335489	Red blood cell (erythrocyte) count	ZBTB38
3	141210749	-0.0424038	0.0037363	7.48859e-30	172433	ebi-a-GCST004602	rs9840697	G	0.3337	Mean corpuscular volume	ZBTB38
3	141210749	0.0207503	0.00183555	1.20005e-29	461632	ukb-b-11842	rs9840697	G	0.333378	Weight	ZBTB38
3	141210749	0.0207446	0.00184876	3.19963e-29	454893	ukb-b-12039	rs9840697	G	0.333396	Weight	ZBTB38
3	141210749	0.3039	0.0288	5.32353e-26	103619	ieu-b-4814	rs9840697	G	NA	Height	ZBTB38
3	141210749	0.0171503	0.00162669	5.52332e-26	331291	ukb-a-266	rs9840697	G	0.335622	Whole body fat-free mass	ZBTB38
3	141210749	0.0169774	0.00162036	1.10561e-25	331030	ukb-a-292	rs9840697	G	0.335622	Trunk fat-free mass	ZBTB38
3	141210749	0.0169021	0.00161509	1.26067e-25	330995	ukb-a-293	rs9840697	G	0.335622	Trunk predicted mass	ZBTB38
3	141210749	0.00828867	0.000792187	1.28795e-25	360270	ukb-d-1747_1	rs9840697	G	0.335508	Hair colour (natural, before greying): Blonde	ZBTB38
3	141210749	-0.0390813	0.0037462	1.76685e-25	172332	ebi-a-GCST004630	rs9840697	G	0.3338	Mean corpuscular hemoglobin	ZBTB38
3	141210749	0.0177159	0.00170569	2.88536e-25	331307	ukb-a-268	rs9840697	G	0.335622	Basal metabolic rate	ZBTB38
3	141210749	0.0169189	0.00162912	2.91944e-25	331315	ukb-a-267	rs9840697	G	0.335622	Whole body water mass	ZBTB38
3	141210749	0.019925	0.002007	3.44033e-23	524919	ieu-b-32	rs9840697	G	0.331826	lymphocyte cell count	ZBTB38
3	141210749	0.0167732	0.00169328	3.96004e-23	331285	ukb-a-276	rs9840697	G	0.335622	Leg fat-free mass (right)	ZBTB38
3	141210749	0.0166055	0.00168225	5.60144e-23	331285	ukb-a-277	rs9840697	G	0.335622	Leg predicted mass (right)	ZBTB38
3	141210749	0.0166885	0.00169396	6.78422e-23	331258	ukb-a-280	rs9840697	G	0.335622	Leg fat-free mass (left)	ZBTB38
3	141210749	0.0165221	0.00168245	9.27257e-23	331253	ukb-a-281	rs9840697	G	0.335622	Leg predicted mass (left)	ZBTB38
3	141210749	0.0159015	0.00163552	2.43164e-22	331159	ukb-a-288	rs9840697	G	0.335622	Arm fat-free mass (left)	ZBTB38
3	141210749	0.0155628	0.00162942	1.29152e-21	331146	ukb-a-289	rs9840697	G	0.335622	Arm predicted mass (left)	ZBTB38
3	141210749	0.0152961	0.00160297	1.40572e-21	331221	ukb-a-284	rs9840697	G	0.335622	Arm fat-free mass (right)	ZBTB38
3	141210749	0.0150508	0.00159729	4.42181e-21	331216	ukb-a-285	rs9840697	G	0.335622	Arm predicted mass (right)	ZBTB38
3	141210749	0.0210619	0.00224776	7.28283e-21	336227	ukb-a-249	rs9840697	G	0.335622	Weight	ZBTB38
3	141210749	0.0194935	0.00213226	6.09958e-20	454588	ukb-b-20044	rs9840697	G	0.333383	Trunk fat mass	ZBTB38
3	141210749	0.0340566	0.00376481	1.48286e-19	172952	ebi-a-GCST004601	rs9840697	G	0.3338	Red blood cell count	ZBTB38
3	141210749	-0.0105751	0.00120547	1.75348e-18	360270	ukb-d-1747_4	rs9840697	G	0.335508	Hair colour (natural, before greying): Dark brown	ZBTB38
3	141210749	0.0210385	0.00246153	1.29987e-17	148653	ukb-b-8428	rs9840697	G	0.333224	Forced expiratory volume in 1-second (FEV1), predicted	ZBTB38
3	141210749	0.0179985	0.00210996	1.50003e-17	462117	ukb-b-15590	rs9840697	G	0.333356	Hip circumference	ZBTB38
3	141210749	-0.0216445	0.00253832	1.50661e-17	344729	ukb-d-30270_irnt	rs9840697	G	0.335378	Mean sphered cell volume	ZBTB38
3	141210749	-0.020549	0.0024602	6.68344e-17	342439	ukb-d-30770_irnt	rs9840697	G	0.3355	IGF-1	ZBTB38
3	141210749	-0.11363	0.013953	3.85035e-16	342439	ukb-d-30770_raw	rs9840697	G	0.3355	IGF-1	ZBTB38
3	141210749	-0.0199328	0.00244791	3.87614e-16	349861	ukb-d-30190_irnt	rs9840697	G	0.335502	Monocyte percentage	ZBTB38
3	141210749	0.0204406	0.0025902	2.99433e-15	331093	ukb-a-291	rs9840697	G	0.335622	Trunk fat mass	ZBTB38
3	141210749	0.0161236	0.00206789	6.29941e-15	454137	ukb-b-19393	rs9840697	G	0.333411	Whole body fat mass	ZBTB38
3	141210749	0.0358816	0.00468451	1.9002e-14	99071	ukb-b-7500	rs9840697	G	0.33384	Spherical power (left)	ZBTB38
3	141210749	0.0247215	0.00326584	3.69999e-14	146226	ukb-b-2122	rs9840697	G	0.334248	Ankle spacing width (left)	ZBTB38
3	141210749	0.0346159	0.00467533	1.29987e-13	99380	ukb-b-19994	rs9840697	G	0.333647	Spherical power (right)	ZBTB38
3	141210749	0.2539	0.0345	1.8218e-13	71583	ieu-b-4813	rs9840697	G	NA	Height	ZBTB38
3	141210749	0.0913969	0.0128307	1.05439e-12	14262	eqtl-a-ENSG00000155903	rs9840697	G	0.311328	ENSG00000155903	ZBTB38
3	141210749	0.0177861	0.00254747	2.9181e-12	336601	ukb-a-388	rs9840697	G	0.335622	Hip circumference	ZBTB38
3	141210749	0.0228298	0.00330584	5.00035e-12	146181	ukb-b-8607	rs9840697	G	0.334176	Ankle spacing width (right)	ZBTB38
3	141210749	-0.00870921	0.00127014	7.00003e-12	456692	ukb-b-19560	rs9840697	G	0.333584	Skin colour	ZBTB38
3	141210749	0.0196146	0.00298378	1.29987e-11	205513	ebi-a-GCST90000026	rs9840697	G	0.333356	Appendicular lean mass	ZBTB38
3	141210749	-0.013249	0.001981	2.33024e-11	521590	ieu-b-31	rs9840697	G	0.331823	monocyte cell count	ZBTB38
3	141210749	0.011352	0.00170917	3.10742e-11	165649	ukb-d-2395_1	rs9840697	G	0.335473	Hair/balding pattern: Pattern 1	ZBTB38
3	141210749	0.016499	0.00251007	4.93401e-11	330762	ukb-a-265	rs9840697	G	0.335622	Whole body fat mass	ZBTB38
3	141210749	0.0188899	0.00288384	5.76899e-11	110423	ukb-a-234	rs9840697	G	0.335622	Forced expiratory volume in 1-second (FEV1) predicted	ZBTB38
3	141210749	-0.00328451	0.000504016	7.1978e-11	360270	ukb-d-1747_5	rs9840697	G	0.335508	Hair colour (natural, before greying): Black	ZBTB38
3	141210749	-0.0159691	0.00245197	7.38924e-11	349856	ukb-d-30130_irnt	rs9840697	G	0.335504	Monocyte count	ZBTB38
3	141210749	-0.0095402	0.00147149	8.99498e-11	154988	ukb-a-303	rs9840697	G	0.335622	Hair/balding pattern: Pattern 4	ZBTB38
3	141210749	0.0111473	0.00173955	1.5e-10	421986	ukb-b-7953	rs9840697	G	0.333469	Forced vital capacity (FVC)	ZBTB38
3	141210749	0.0240258	0.00381148	2.90998e-10	171643	ebi-a-GCST004627	rs9840697	G	0.3338	Lymphocyte counts	ZBTB38
3	141210749	0.0122648	0.00195963	3.89996e-10	454613	ukb-b-16407	rs9840697	G	0.333387	Trunk fat percentage	ZBTB38
3	141210749	-0.0232909	0.00376896	6.42303e-10	170494	ebi-a-GCST004609	rs9840697	G	0.3338	Monocyte percentage of white cells	ZBTB38
3	141210749	0.0125428	0.00208024	1.6e-09	454757	ukb-b-6704	rs9840697	G	0.333386	Arm fat mass (right)	ZBTB38
3	141210749	0.0124213	0.00208029	2.39999e-09	454684	ukb-b-8338	rs9840697	G	0.333391	Arm fat mass (left)	ZBTB38
3	141210749	0.0393	0.0066	2.696e-09	228951	ieu-a-1126	rs9840697	G	0.3214	Breast cancer (Combined Oncoarray; iCOGS; GWAS meta analysis)	ZBTB38
3	141210749	0.0393	0.0066	2.696e-09	139274	ebi-a-GCST004988	rs9840697	G	0.3214	Breast cancer	ZBTB38
3	141210749	0.012381	0.002098	3.69003e-09	474233	ieu-b-33	rs9840697	G	0.332835	eosinophil cell count	ZBTB38
3	141210749	0.00988271	0.00167646	3.69999e-09	454823	ukb-b-7212	rs9840697	G	0.333389	Leg fat mass (left)	ZBTB38
3	141210749	0.00535926	0.000921569	6.1e-09	462013	ukb-b-17241	rs9840697	G	0.333415	Blood clot, DVT, bronchitis, emphysema, asthma, rhinitis, eczema, allergy diagnosed by doctor: Hayfever, allergic rhinitis or eczema	ZBTB38
3	141210749	0.00978221	0.00169655	8.10009e-09	454846	ukb-b-18096	rs9840697	G	0.333397	Leg fat mass (right)	ZBTB38
3	141210749	0.0135259	0.00236465	1.06576e-08	331113	ukb-a-290	rs9840697	G	0.335622	Trunk fat percentage	ZBTB38
3	141210749	-0.0142594	0.00254572	2.12912e-08	344728	ukb-d-30280_irnt	rs9840697	G	0.335377	Immature reticulocyte fraction	ZBTB38
3	141210749	-0.0247442	0.00439286	2.59998e-08	NA	met-d-S_HDL_CE	rs9840697	G	0.333263	Cholesteryl esters in small HDL	ZBTB38
3	141210749	0.0337	0.0061	2.87998e-08	360838	ebi-a-GCST005038	rs9840697	G	0.6752	Allergic disease (asthma, hay fever or eczema)	ZBTB38
3	141210749	0.0105613	0.00190652	2.99999e-08	345665	ukb-b-14713	rs9840697	G	0.333587	Forced vital capacity (FVC), Best measure	ZBTB38
3	141210749	-0.0242069	0.00438687	4.39997e-08	NA	met-d-S_HDL_P	rs9840697	G	0.333263	Concentration of small HDL particles	ZBTB38
3	141210749	-0.0240741	0.00437108	4.60002e-08	NA	met-d-S_HDL_L	rs9840697	G	0.333263	Total lipids in small HDL	ZBTB38
3	141212518	0.0291676	0.00132737	5.10505e-107	461950	ukb-b-10787	rs9813177	G	0.401003	Standing height	ZBTB38
3	141212518	0.0302689	0.00175883	2.40215e-66	336474	ukb-a-389	rs9813177	G	0.40243	Standing height	ZBTB38
3	141212518	0.0244184	0.00152655	1.39991e-57	461536	ukb-b-16881	rs9813177	G	0.400987	Sitting height	ZBTB38
3	141212518	0.049212	0.00325758	8.10028e-55	NA	bbj-a-70	rs9813177	G	0.34694	Height	ZBTB38
3	141212518	0.0193659	0.00132852	3.90032e-48	454874	ukb-b-16446	rs9813177	G	0.401031	Basal metabolic rate	ZBTB38
3	141212518	0.0182197	0.00126334	3.80014e-47	454850	ukb-b-13354	rs9813177	G	0.401034	Whole body fat-free mass	ZBTB38
3	141212518	0.0181435	0.00126546	1.29987e-46	454888	ukb-b-14540	rs9813177	G	0.401032	Whole body water mass	ZBTB38
3	141212518	0.0177904	0.00125873	2.39994e-45	454508	ukb-b-17409	rs9813177	G	0.401006	Trunk fat-free mass	ZBTB38
3	141212518	0.017717	0.00125472	2.90001e-45	454463	ukb-b-9685	rs9813177	G	0.401008	Trunk predicted mass	ZBTB38
3	141212518	0.0247677	0.0017648	9.60064e-45	461632	ukb-b-11842	rs9813177	G	0.401003	Weight	ZBTB38
3	141212518	0.0182883	0.00131611	6.70039e-44	454799	ukb-b-17271	rs9813177	G	0.401015	Leg predicted mass (left)	ZBTB38
3	141212518	0.0183592	0.00132479	1.10002e-43	454805	ukb-b-16099	rs9813177	G	0.401017	Leg fat-free mass (left)	ZBTB38
3	141212518	0.0245192	0.00177751	2.80027e-43	454893	ukb-b-12039	rs9813177	G	0.401029	Weight	ZBTB38
3	141212518	0.0180896	0.00131561	5.10035e-43	454834	ukb-b-14310	rs9813177	G	0.401021	Leg predicted mass (right)	ZBTB38
3	141212518	0.018177	0.00132414	7.00003e-43	454835	ukb-b-12828	rs9813177	G	0.401021	Leg fat-free mass (right)	ZBTB38
3	141212518	0.0260024	0.00191363	4.84061e-42	336172	ukb-a-195	rs9813177	G	0.40243	Sitting height	ZBTB38
3	141212518	0.0171072	0.00127679	6.20012e-41	454655	ukb-b-9093	rs9813177	G	0.401012	Arm predicted mass (left)	ZBTB38
3	141212518	0.0171722	0.00128187	6.4003e-41	454672	ukb-b-19925	rs9813177	G	0.401014	Arm fat-free mass (left)	ZBTB38
3	141212518	0.0163211	0.00125747	1.59993e-38	454753	ukb-b-19520	rs9813177	G	0.401015	Arm fat-free mass (right)	ZBTB38
3	141212518	0.0162656	0.00125323	1.59993e-38	454746	ukb-b-16698	rs9813177	G	0.401017	Arm predicted mass (right)	ZBTB38
3	141212518	0.0215525	0.00169032	3.15864e-37	332021	ukb-a-35	rs9813177	G	0.40243	Comparative height size at age 10	ZBTB38
3	141212518	0.0229	0.0019	1.17788e-32	450243	ebi-a-GCST90000025	rs9813177	G	0.4011	Appendicular lean mass	ZBTB38
3	141212518	0.0243005	0.00205005	2.09991e-32	454588	ukb-b-20044	rs9813177	G	0.401009	Trunk fat mass	ZBTB38
3	141212518	-0.0277313	0.00235593	5.59371e-32	349861	ukb-d-30190_irnt	rs9813177	G	0.402239	Monocyte percentage	ZBTB38
3	141212518	0.0192951	0.00164168	6.89446e-32	331307	ukb-a-268	rs9813177	G	0.40243	Basal metabolic rate	ZBTB38
3	141212518	0.0269969	0.00230165	8.99912e-32	265753	ukb-b-4080	rs9813177	G	0.400656	Ankle spacing width	ZBTB38
3	141212518	0.0181723	0.00156567	3.86189e-31	331291	ukb-a-266	rs9813177	G	0.40243	Whole body fat-free mass	ZBTB38
3	141212518	0.0248962	0.00216347	1.2249e-30	336227	ukb-a-249	rs9813177	G	0.40243	Weight	ZBTB38
3	141212518	0.0180051	0.00156801	1.63155e-30	331315	ukb-a-267	rs9813177	G	0.40243	Whole body water mass	ZBTB38
3	141212518	0.0231588	0.00202862	3.50026e-30	462117	ukb-b-15590	rs9813177	G	0.400981	Hip circumference	ZBTB38
3	141212518	0.0176612	0.00155956	1.00508e-29	331030	ukb-a-292	rs9813177	G	0.40243	Trunk fat-free mass	ZBTB38
3	141212518	-0.021564	0.001905	1.16011e-29	520655	ieu-b-31	rs9813177	G	0.400072	monocyte cell count	ZBTB38
3	141212518	0.0175464	0.00155449	1.53003e-29	330995	ukb-a-293	rs9813177	G	0.40243	Trunk predicted mass	ZBTB38
3	141212518	0.0182934	0.00163039	3.28171e-29	331258	ukb-a-280	rs9813177	G	0.40243	Leg fat-free mass (left)	ZBTB38
3	141212518	0.0181315	0.00161931	4.26678e-29	331253	ukb-a-281	rs9813177	G	0.40243	Leg predicted mass (left)	ZBTB38
3	141212518	0.018212	0.00162975	5.48909e-29	331285	ukb-a-276	rs9813177	G	0.40243	Leg fat-free mass (right)	ZBTB38
3	141212518	0.0180491	0.00161914	7.46621e-29	331285	ukb-a-277	rs9813177	G	0.40243	Leg predicted mass (right)	ZBTB38
3	141212518	0.132719	0.0122084	1.58453e-27	26395	eqtl-a-ENSG00000177311	rs9813177	G	0.380398	ENSG00000177311	ZBTB38
3	141212518	0.0170704	0.00157416	2.14783e-27	331159	ukb-a-288	rs9813177	G	0.40243	Arm fat-free mass (left)	ZBTB38
3	141212518	0.0214999	0.00198819	2.99985e-27	454137	ukb-b-19393	rs9813177	G	0.401052	Whole body fat mass	ZBTB38
3	141212518	0.0269305	0.00258193	4.90004e-27	244730	ebi-a-GCST90000027	rs9813177	G	0.40174	Appendicular lean mass	ZBTB38
3	141212518	0.0223366	0.00207872	6.29216e-27	350475	ukb-d-30010_irnt	rs9813177	G	0.402218	Red blood cell (erythrocyte) count	ZBTB38
3	141212518	-0.0258079	0.00240975	9.24698e-27	350472	ukb-d-30050_irnt	rs9813177	G	0.40222	Mean corpuscular haemoglobin	ZBTB38
3	141212518	-0.025821	0.00241544	1.14472e-26	350473	ukb-d-30040_irnt	rs9813177	G	0.402216	Mean corpuscular volume	ZBTB38
3	141212518	0.0166725	0.00156828	2.15675e-26	331146	ukb-a-289	rs9813177	G	0.40243	Arm predicted mass (left)	ZBTB38
3	141212518	0.0162498	0.00153736	4.14668e-26	331216	ukb-a-285	rs9813177	G	0.40243	Arm predicted mass (right)	ZBTB38
3	141212518	0.0163016	0.00154284	4.32713e-26	331221	ukb-a-284	rs9813177	G	0.40243	Arm fat-free mass (right)	ZBTB38
3	141212518	0.0244076	0.00249296	1.24423e-22	331093	ukb-a-291	rs9813177	G	0.40243	Trunk fat mass	ZBTB38
3	141212518	-0.0237435	0.00244063	2.29615e-22	344728	ukb-d-30260_irnt	rs9813177	G	0.40217	Mean reticulocyte volume	ZBTB38
3	141212518	-0.0225677	0.00235992	1.15213e-21	349856	ukb-d-30130_irnt	rs9813177	G	0.402242	Monocyte count	ZBTB38
3	141212518	0.0187081	0.00200005	8.49963e-21	454757	ukb-b-6704	rs9813177	G	0.401012	Arm fat mass (right)	ZBTB38
3	141212518	0.113841	0.0122219	1.22631e-20	14263	eqtl-a-ENSG00000155903	rs9813177	G	0.380398	ENSG00000155903	ZBTB38
3	141212518	0.0184399	0.00200009	2.99985e-20	454684	ukb-b-8338	rs9813177	G	0.401017	Arm fat mass (left)	ZBTB38
3	141212518	0.0225805	0.00245192	3.30065e-20	336601	ukb-a-388	rs9813177	G	0.40243	Hip circumference	ZBTB38
3	141212518	0.00702275	0.000762607	3.31284e-20	360270	ukb-d-1747_1	rs9813177	G	0.402284	Hair colour (natural, before greying): Blonde	ZBTB38
3	141212518	0.0147142	0.00161184	6.90081e-20	454823	ukb-b-7212	rs9813177	G	0.40102	Leg fat mass (left)	ZBTB38
3	141212518	0.2517	0.0277	1.07498e-19	104142	ieu-b-4814	rs9813177	G	NA	Height	ZBTB38
3	141212518	0.0145936	0.00163118	3.69999e-19	454846	ukb-b-18096	rs9813177	G	0.401026	Leg fat mass (right)	ZBTB38
3	141212518	0.0168049	0.00188408	4.70002e-19	454613	ukb-b-16407	rs9813177	G	0.401011	Trunk fat percentage	ZBTB38
3	141212518	0.0210576	0.00241592	2.89068e-18	330762	ukb-a-265	rs9813177	G	0.40243	Whole body fat mass	ZBTB38
3	141212518	0.016765	0.001931	4.02995e-18	523984	ieu-b-32	rs9813177	G	0.400077	lymphocyte cell count	ZBTB38
3	141212518	-0.0308303	0.00359129	9.10332e-18	172433	ebi-a-GCST004602	rs9813177	G	0.401	Mean corpuscular volume	ZBTB38
3	141212518	-0.0310386	0.00362315	1.0639e-17	170494	ebi-a-GCST004609	rs9813177	G	0.4011	Monocyte percentage of white cells	ZBTB38
3	141212518	0.026613	0.00314059	2.39994e-17	146226	ukb-b-2122	rs9813177	G	0.401196	Ankle spacing width (left)	ZBTB38
3	141212518	-0.02003	0.0023683	2.74094e-17	342439	ukb-d-30770_irnt	rs9813177	G	0.40232	IGF-1	ZBTB38
3	141212518	-0.11184	0.013432	8.38301e-17	342439	ukb-d-30770_raw	rs9813177	G	0.40232	IGF-1	ZBTB38
3	141212518	-0.029432	0.00360136	3.02134e-16	172332	ebi-a-GCST004630	rs9813177	G	0.4011	Mean corpuscular hemoglobin	ZBTB38
3	141212518	0.0257517	0.003179	5.50047e-16	146181	ukb-b-8607	rs9813177	G	0.401152	Ankle spacing width (right)	ZBTB38
3	141212518	0.0119236	0.00156942	2.99985e-14	454633	ukb-b-8909	rs9813177	G	0.401029	Body fat percentage	ZBTB38
3	141212518	0.0179463	0.00236586	3.29989e-14	148653	ukb-b-8428	rs9813177	G	0.401526	Forced expiratory volume in 1-second (FEV1), predicted	ZBTB38
3	141212518	0.0183318	0.00242623	4.17734e-14	331226	ukb-a-283	rs9813177	G	0.40243	Arm fat mass (right)	ZBTB38
3	141212518	0.0147555	0.00195713	4.73478e-14	331275	ukb-a-279	rs9813177	G	0.40243	Leg fat mass (left)	ZBTB38
3	141212518	0.0171283	0.00227591	5.24928e-14	331113	ukb-a-290	rs9813177	G	0.40243	Trunk fat percentage	ZBTB38
3	141212518	0.0136465	0.00182109	6.70039e-14	462166	ukb-b-9405	rs9813177	G	0.400971	Waist circumference	ZBTB38
3	141212518	0.0181108	0.00242685	8.49767e-14	331164	ukb-a-287	rs9813177	G	0.40243	Arm fat mass (left)	ZBTB38
3	141212518	0.0144887	0.00197974	2.51304e-13	331293	ukb-a-275	rs9813177	G	0.40243	Leg fat mass (right)	ZBTB38
3	141212518	0.0255569	0.00361885	1.63908e-12	172952	ebi-a-GCST004601	rs9813177	G	0.4011	Red blood cell count	ZBTB38
3	141212518	-0.00800058	0.00116046	5.42126e-12	360270	ukb-d-1747_4	rs9813177	G	0.402284	Hair colour (natural, before greying): Dark brown	ZBTB38
3	141212518	-0.0164762	0.0024431	1.54383e-11	344729	ukb-d-30270_irnt	rs9813177	G	0.40217	Mean sphered cell volume	ZBTB38
3	141212518	0.0300876	0.00450769	2.49977e-11	99071	ukb-b-7500	rs9813177	G	0.401259	Spherical power (left)	ZBTB38
3	141212518	0.0297621	0.00449851	3.69999e-11	99380	ukb-b-19994	rs9813177	G	0.401082	Spherical power (right)	ZBTB38
3	141212518	0.0140516	0.00219311	1.48467e-10	336639	ukb-a-382	rs9813177	G	0.40243	Waist circumference	ZBTB38
3	141212518	0.0393	0.0063	5.67296e-10	228951	ieu-a-1126	rs9813177	G	0.3857	Breast cancer (Combined Oncoarray; iCOGS; GWAS meta analysis)	ZBTB38
3	141212518	0.0393	0.0063	5.67296e-10	139274	ebi-a-GCST004988	rs9813177	G	0.3857	Breast cancer	ZBTB38
3	141212518	0.0225292	0.00363464	5.70099e-10	169545	ebi-a-GCST004608	rs9813177	G	0.401	Granulocyte percentage of myeloid white cells	ZBTB38
3	141212518	0.0117523	0.00189854	6.01686e-10	331117	ukb-a-264	rs9813177	G	0.40243	Body fat percentage	ZBTB38
3	141212518	0.0178035	0.00287261	9.59997e-10	205513	ebi-a-GCST90000026	rs9813177	G	0.400311	Appendicular lean mass	ZBTB38
3	141212518	-0.00295036	0.000485183	1.19613e-09	360270	ukb-d-1747_5	rs9813177	G	0.402284	Hair colour (natural, before greying): Black	ZBTB38
3	141212518	0.00936459	0.00154927	1.5e-09	454724	ukb-b-20188	rs9813177	G	0.401014	Arm fat percentage (left)	ZBTB38
3	141212518	0.00941922	0.00155801	1.5e-09	454789	ukb-b-12854	rs9813177	G	0.401013	Arm fat percentage (right)	ZBTB38
3	141212518	0.1996	0.0332	1.76202e-09	71872	ieu-b-4813	rs9813177	G	NA	Height	ZBTB38
3	141212518	-0.0212699	0.00363141	4.70695e-09	170721	ebi-a-GCST004625	rs9813177	G	0.4011	Monocyte count	ZBTB38
3	141212518	-0.00821014	0.00141717	6.91401e-09	154988	ukb-a-303	rs9813177	G	0.40243	Hair/balding pattern: Pattern 4	ZBTB38
3	141212518	0.0426	0.0075	1.58001e-08	175475	ieu-a-1127	rs9813177	G	0.3849	ER+ Breast cancer (Combined Oncoarray; iCOGS; GWAS meta analysis)	ZBTB38
3	141212518	0.00500945	0.00088608	1.6e-08	462013	ukb-b-17241	rs9813177	G	0.401038	Blood clot, DVT, bronchitis, emphysema, asthma, rhinitis, eczema, allergy diagnosed by doctor: Hayfever, allergic rhinitis or eczema	ZBTB38
3	141212518	0.00928468	0.00164664	1.71743e-08	165649	ukb-d-2395_1	rs9813177	G	0.40184	Hair/balding pattern: Pattern 1	ZBTB38
3	141212518	0.0155969	0.00277516	1.91223e-08	110423	ukb-a-234	rs9813177	G	0.40243	Forced expiratory volume in 1-second (FEV1) predicted	ZBTB38
3	141212518	-0.0110902	0.00199921	2.90001e-08	NA	ieu-b-107	rs9813177	G	0.401073	apolipoprotein A-I	ZBTB38
3	141212518	0.0134101	0.00242197	3.0817e-08	349856	ukb-d-30120_irnt	rs9813177	G	0.402242	Lymphocyte count	ZBTB38
3	141212518	0.032	0.0058	4.13304e-08	360838	ebi-a-GCST005038	rs9813177	G	0.6173	Allergic disease (asthma, hay fever or eczema)	ZBTB38
3	141212518	-0.0227805	0.00420512	4.90004e-08	NA	met-d-S_HDL_L	rs9813177	G	0.401047	Total lipids in small HDL	ZBTB38
3	141213581	0.0291498	0.00132737	6.9024e-107	461950	ukb-b-10787	rs6795168	A	0.400935	Standing height	ZBTB38
3	141213581	0.0302688	0.00175881	2.39332e-66	336474	ukb-a-389	rs6795168	A	0.402421	Standing height	ZBTB38
3	141213581	0.0244167	0.00152655	1.39991e-57	461536	ukb-b-16881	rs6795168	A	0.400919	Sitting height	ZBTB38
3	141213581	0.0492009	0.00325776	8.49963e-55	NA	bbj-a-70	rs6795168	A	0.34696	Height	ZBTB38
3	141213581	0.0193678	0.00132852	3.80014e-48	454874	ukb-b-16446	rs6795168	A	0.400965	Basal metabolic rate	ZBTB38
3	141213581	0.0182211	0.00126334	3.69999e-47	454850	ukb-b-13354	rs6795168	A	0.400968	Whole body fat-free mass	ZBTB38
3	141213581	0.0181469	0.00126546	1.20005e-46	454888	ukb-b-14540	rs6795168	A	0.400965	Whole body water mass	ZBTB38
3	141213581	0.0177897	0.00125873	2.39994e-45	454508	ukb-b-17409	rs6795168	A	0.400941	Trunk fat-free mass	ZBTB38
3	141213581	0.0177168	0.00125472	2.90001e-45	454463	ukb-b-9685	rs6795168	A	0.400943	Trunk predicted mass	ZBTB38
3	141213581	0.0247694	0.0017648	9.49948e-45	461632	ukb-b-11842	rs6795168	A	0.400935	Weight	ZBTB38
3	141213581	0.0182923	0.00131611	6.4003e-44	454799	ukb-b-17271	rs6795168	A	0.400948	Leg predicted mass (left)	ZBTB38
3	141213581	0.0183635	0.00132479	1.10002e-43	454805	ukb-b-16099	rs6795168	A	0.400951	Leg fat-free mass (left)	ZBTB38
3	141213581	0.0245281	0.00177751	2.60016e-43	454893	ukb-b-12039	rs6795168	A	0.400963	Weight	ZBTB38
3	141213581	0.0180849	0.00131562	5.40008e-43	454834	ukb-b-14310	rs6795168	A	0.400955	Leg predicted mass (right)	ZBTB38
3	141213581	0.0181737	0.00132414	7.19946e-43	454835	ukb-b-12828	rs6795168	A	0.400955	Leg fat-free mass (right)	ZBTB38
3	141213581	0.0260106	0.0019136	4.55302e-42	336172	ukb-a-195	rs6795168	A	0.402421	Sitting height	ZBTB38
3	141213581	0.0171128	0.00127679	5.79963e-41	454655	ukb-b-9093	rs6795168	A	0.400945	Arm predicted mass (left)	ZBTB38
3	141213581	0.0171791	0.00128188	5.90065e-41	454672	ukb-b-19925	rs6795168	A	0.400948	Arm fat-free mass (left)	ZBTB38
3	141213581	0.0162795	0.00125323	1.39991e-38	454746	ukb-b-16698	rs6795168	A	0.400951	Arm predicted mass (right)	ZBTB38
3	141213581	0.0163306	0.00125748	1.50003e-38	454753	ukb-b-19520	rs6795168	A	0.400949	Arm fat-free mass (right)	ZBTB38
3	141213581	0.021562	0.00169029	2.92954e-37	332021	ukb-a-35	rs6795168	A	0.402421	Comparative height size at age 10	ZBTB38
3	141213581	0.0228	0.0019	1.5531e-32	450243	ebi-a-GCST90000025	rs6795168	A	0.401	Appendicular lean mass	ZBTB38
3	141213581	0.0243188	0.00205005	1.9002e-32	454588	ukb-b-20044	rs6795168	A	0.400943	Trunk fat mass	ZBTB38
3	141213581	-0.0277708	0.00235589	4.57509e-32	349861	ukb-d-30190_irnt	rs6795168	A	0.402222	Monocyte percentage	ZBTB38
3	141213581	0.0192957	0.00164166	6.84857e-32	331307	ukb-a-268	rs6795168	A	0.402421	Basal metabolic rate	ZBTB38
3	141213581	0.0269365	0.00230169	1.20005e-31	265753	ukb-b-4080	rs6795168	A	0.400579	Ankle spacing width	ZBTB38
3	141213581	0.0181722	0.00156565	3.85656e-31	331291	ukb-a-266	rs6795168	A	0.402421	Whole body fat-free mass	ZBTB38
3	141213581	0.035	0.003	4.79954e-31	253222	ieu-a-89	rs6795168	A	0.442	Height	ZBTB38
3	141213581	0.0249004	0.00216343	1.19481e-30	336227	ukb-a-249	rs6795168	A	0.402421	Weight	ZBTB38
3	141213581	0.018007	0.00156798	1.60546e-30	331315	ukb-a-267	rs6795168	A	0.402421	Whole body water mass	ZBTB38
3	141213581	0.0231616	0.00202861	3.40017e-30	462117	ukb-b-15590	rs6795168	A	0.400914	Hip circumference	ZBTB38
3	141213581	0.0176621	0.00155953	9.96552e-30	331030	ukb-a-292	rs6795168	A	0.402421	Trunk fat-free mass	ZBTB38
3	141213581	0.0175475	0.00155447	1.51565e-29	330995	ukb-a-293	rs6795168	A	0.402421	Trunk predicted mass	ZBTB38
3	141213581	-0.021426	0.001903	2.33024e-29	521589	ieu-b-31	rs6795168	A	0.399993	monocyte cell count	ZBTB38
3	141213581	0.018292	0.00163037	3.3075e-29	331258	ukb-a-280	rs6795168	A	0.402421	Leg fat-free mass (left)	ZBTB38
3	141213581	0.0181309	0.00161929	4.2776e-29	331253	ukb-a-281	rs6795168	A	0.402421	Leg predicted mass (left)	ZBTB38
3	141213581	0.0182095	0.00162973	5.57442e-29	331285	ukb-a-276	rs6795168	A	0.402421	Leg fat-free mass (right)	ZBTB38
3	141213581	0.0180457	0.00161911	7.62781e-29	331285	ukb-a-277	rs6795168	A	0.402421	Leg predicted mass (right)	ZBTB38
3	141213581	0.0170721	0.00157413	2.11934e-27	331159	ukb-a-288	rs6795168	A	0.402421	Arm fat-free mass (left)	ZBTB38
3	141213581	0.0215181	0.00198819	2.70023e-27	454137	ukb-b-19393	rs6795168	A	0.400985	Whole body fat mass	ZBTB38
3	141213581	0.131533	0.0122077	4.53733e-27	26278	eqtl-a-ENSG00000177311	rs6795168	A	0.380662	ENSG00000177311	ZBTB38
3	141213581	0.0269355	0.00258194	4.79954e-27	244730	ebi-a-GCST90000027	rs6795168	A	0.40167	Appendicular lean mass	ZBTB38
3	141213581	0.0223584	0.00207868	5.60531e-27	350475	ukb-d-30010_irnt	rs6795168	A	0.4022	Red blood cell (erythrocyte) count	ZBTB38
3	141213581	-0.0258178	0.00240971	8.82877e-27	350472	ukb-d-30050_irnt	rs6795168	A	0.402202	Mean corpuscular haemoglobin	ZBTB38
3	141213581	-0.0258357	0.0024154	1.06979e-26	350473	ukb-d-30040_irnt	rs6795168	A	0.402198	Mean corpuscular volume	ZBTB38
3	141213581	0.0166723	0.00156826	2.15625e-26	331146	ukb-a-289	rs6795168	A	0.402421	Arm predicted mass (left)	ZBTB38
3	141213581	0.0162501	0.00153734	4.13238e-26	331216	ukb-a-285	rs6795168	A	0.402421	Arm predicted mass (right)	ZBTB38
3	141213581	0.0163007	0.00154281	4.3441e-26	331221	ukb-a-284	rs6795168	A	0.402421	Arm fat-free mass (right)	ZBTB38
3	141213581	0.0244174	0.00249293	1.19536e-22	331093	ukb-a-291	rs6795168	A	0.402421	Trunk fat mass	ZBTB38
3	141213581	-0.0237521	0.00244059	2.21462e-22	344728	ukb-d-30260_irnt	rs6795168	A	0.402152	Mean reticulocyte volume	ZBTB38
3	141213581	-0.0225818	0.00235988	1.08568e-21	349856	ukb-d-30130_irnt	rs6795168	A	0.402224	Monocyte count	ZBTB38
3	141213581	0.0187151	0.00200006	8.19974e-21	454757	ukb-b-6704	rs6795168	A	0.400946	Arm fat mass (right)	ZBTB38
3	141213581	0.113256	0.0122206	1.90722e-20	14261	eqtl-a-ENSG00000155903	rs6795168	A	0.380662	ENSG00000155903	ZBTB38
3	141213581	0.0184522	0.00200009	2.80027e-20	454684	ukb-b-8338	rs6795168	A	0.400951	Arm fat mass (left)	ZBTB38
3	141213581	0.0225849	0.00245189	3.24116e-20	336601	ukb-a-388	rs6795168	A	0.402421	Hip circumference	ZBTB38
3	141213581	0.00700578	0.000762592	4.06724e-20	360270	ukb-d-1747_1	rs6795168	A	0.402269	Hair colour (natural, before greying): Blonde	ZBTB38
3	141213581	0.0147275	0.00161185	6.4003e-20	454823	ukb-b-7212	rs6795168	A	0.400953	Leg fat mass (left)	ZBTB38
3	141213581	0.2539	0.0278	6.45357e-20	103619	ieu-b-4814	rs6795168	A	NA	Height	ZBTB38
3	141213581	0.0146123	0.00163118	3.29989e-19	454846	ukb-b-18096	rs6795168	A	0.40096	Leg fat mass (right)	ZBTB38
3	141213581	0.0168243	0.00188408	4.30031e-19	454613	ukb-b-16407	rs6795168	A	0.400945	Trunk fat percentage	ZBTB38
3	141213581	0.016905	0.001929	1.99022e-18	524918	ieu-b-32	rs6795168	A	0.399998	lymphocyte cell count	ZBTB38
3	141213581	0.0210649	0.00241589	2.81125e-18	330762	ukb-a-265	rs6795168	A	0.402421	Whole body fat mass	ZBTB38
3	141213581	-0.0310506	0.00362298	1.0311e-17	170494	ebi-a-GCST004609	rs6795168	A	0.4012	Monocyte percentage of white cells	ZBTB38
3	141213581	-0.0307574	0.00359114	1.08293e-17	172433	ebi-a-GCST004602	rs6795168	A	0.4011	Mean corpuscular volume	ZBTB38
3	141213581	0.0266854	0.00314047	1.9002e-17	146226	ukb-b-2122	rs6795168	A	0.40115	Ankle spacing width (left)	ZBTB38
3	141213581	-0.020017	0.0023683	2.86814e-17	342439	ukb-d-30770_irnt	rs6795168	A	0.4023	IGF-1	ZBTB38
3	141213581	-0.11176	0.013432	8.80643e-17	342439	ukb-d-30770_raw	rs6795168	A	0.4023	IGF-1	ZBTB38
3	141213581	-0.0293646	0.00360123	3.51965e-16	172332	ebi-a-GCST004630	rs6795168	A	0.4012	Mean corpuscular hemoglobin	ZBTB38
3	141213581	0.0258301	0.00317888	4.49987e-16	146181	ukb-b-8607	rs6795168	A	0.401106	Ankle spacing width (right)	ZBTB38
3	141213581	0.0119428	0.00156943	2.70023e-14	454633	ukb-b-8909	rs6795168	A	0.400963	Body fat percentage	ZBTB38
3	141213581	0.0179044	0.00236581	3.80014e-14	148653	ukb-b-8428	rs6795168	A	0.401477	Forced expiratory volume in 1-second (FEV1), predicted	ZBTB38
3	141213581	0.0183422	0.00242619	4.03924e-14	331226	ukb-a-283	rs6795168	A	0.402421	Arm fat mass (right)	ZBTB38
3	141213581	0.0147552	0.0019571	4.73696e-14	331275	ukb-a-279	rs6795168	A	0.402421	Leg fat mass (left)	ZBTB38
3	141213581	0.0171375	0.00227588	5.08394e-14	331113	ukb-a-290	rs6795168	A	0.402421	Trunk fat percentage	ZBTB38
3	141213581	0.0136572	0.00182108	6.4003e-14	462166	ukb-b-9405	rs6795168	A	0.400904	Waist circumference	ZBTB38
3	141213581	0.0181204	0.00242681	8.24138e-14	331164	ukb-a-287	rs6795168	A	0.402421	Arm fat mass (left)	ZBTB38
3	141213581	0.0144907	0.00197971	2.49172e-13	331293	ukb-a-275	rs6795168	A	0.402421	Leg fat mass (right)	ZBTB38
3	141213581	0.0254335	0.0036187	2.08978e-12	172952	ebi-a-GCST004601	rs6795168	A	0.4011	Red blood cell count	ZBTB38
3	141213581	-0.00798343	0.00116044	6.00897e-12	360270	ukb-d-1747_4	rs6795168	A	0.402269	Hair colour (natural, before greying): Dark brown	ZBTB38
3	141213581	-0.0164781	0.00244306	1.53426e-11	344729	ukb-d-30270_irnt	rs6795168	A	0.402152	Mean sphered cell volume	ZBTB38
3	141213581	0.0300532	0.00450744	2.60016e-11	99071	ukb-b-7500	rs6795168	A	0.401191	Spherical power (left)	ZBTB38
3	141213581	0.0297341	0.00449827	3.80014e-11	99380	ukb-b-19994	rs6795168	A	0.401016	Spherical power (right)	ZBTB38
3	141213581	0.0114	0.0017	7.00003e-11	692383	ieu-b-40	rs6795168	A	0.4018	body mass index	ZBTB38
3	141213581	0.0140621	0.00219308	1.43787e-10	336639	ukb-a-382	rs6795168	A	0.402421	Waist circumference	ZBTB38
3	141213581	0.0225538	0.00363447	5.45205e-10	169545	ebi-a-GCST004608	rs6795168	A	0.4011	Granulocyte percentage of myeloid white cells	ZBTB38
3	141213581	0.0117599	0.00189851	5.86327e-10	331117	ukb-a-264	rs6795168	A	0.402421	Body fat percentage	ZBTB38
3	141213581	0.0392	0.0063	5.89807e-10	228951	ieu-a-1126	rs6795168	A	0.3855	Breast cancer (Combined Oncoarray; iCOGS; GWAS meta analysis)	ZBTB38
3	141213581	0.0392	0.0063	5.89807e-10	139274	ebi-a-GCST004988	rs6795168	A	0.3855	Breast cancer	ZBTB38
3	141213581	0.0176979	0.00287257	1.2e-09	205513	ebi-a-GCST90000026	rs6795168	A	0.400251	Appendicular lean mass	ZBTB38
3	141213581	-0.00294976	0.000485174	1.20459e-09	360270	ukb-d-1747_5	rs6795168	A	0.402269	Hair colour (natural, before greying): Black	ZBTB38
3	141213581	0.00937583	0.00154928	1.40001e-09	454724	ukb-b-20188	rs6795168	A	0.400947	Arm fat percentage (left)	ZBTB38
3	141213581	0.00942567	0.00155801	1.5e-09	454789	ukb-b-12854	rs6795168	A	0.400947	Arm fat percentage (right)	ZBTB38
3	141213581	0.1962	0.0332	3.53598e-09	71583	ieu-b-4813	rs6795168	A	NA	Height	ZBTB38
3	141213581	0.027	0.0046	4.39997e-09	145449	ieu-a-49	rs6795168	A	0.4417	Hip circumference	ZBTB38
3	141213581	0.027	0.0046	4.39997e-09	145449	ieu-a-48	rs6795168	A	0.4417	Hip circumference	ZBTB38
3	141213581	-0.0212309	0.00363125	5.01303e-09	170721	ebi-a-GCST004625	rs6795168	A	0.4011	Monocyte count	ZBTB38
3	141213581	-0.00821437	0.00141713	6.78563e-09	154988	ukb-a-303	rs6795168	A	0.402421	Hair/balding pattern: Pattern 4	ZBTB38
3	141213581	0.034	0.0058	7.51e-09	73129	ieu-a-97	rs6795168	A	0.4417	Height	ZBTB38
3	141213581	0.00501245	0.000886079	1.5e-08	462013	ukb-b-17241	rs6795168	A	0.40097	Blood clot, DVT, bronchitis, emphysema, asthma, rhinitis, eczema, allergy diagnosed by doctor: Hayfever, allergic rhinitis or eczema	ZBTB38
3	141213581	0.00929681	0.00164659	1.64403e-08	165649	ukb-d-2395_1	rs6795168	A	0.401827	Hair/balding pattern: Pattern 1	ZBTB38
3	141213581	0.0424	0.0075	1.86698e-08	175475	ieu-a-1127	rs6795168	A	0.3847	ER+ Breast cancer (Combined Oncoarray; iCOGS; GWAS meta analysis)	ZBTB38
3	141213581	0.0155795	0.0027751	1.98157e-08	110423	ukb-a-234	rs6795168	A	0.402421	Forced expiratory volume in 1-second (FEV1) predicted	ZBTB38
3	141213581	-0.0111054	0.00199922	2.80001e-08	NA	ieu-b-107	rs6795168	A	0.401001	apolipoprotein A-I	ZBTB38
3	141213581	0.0134182	0.00242193	3.0219e-08	349856	ukb-d-30120_irnt	rs6795168	A	0.402224	Lymphocyte count	ZBTB38
3	141213581	0.032	0.0058	4.00498e-08	360838	ebi-a-GCST005038	rs6795168	A	0.3827	Allergic disease (asthma, hay fever or eczema)	ZBTB38
3	141213581	-0.0227999	0.004205	4.79999e-08	NA	met-d-S_HDL_L	rs6795168	A	0.400998	Total lipids in small HDL	ZBTB38
3	141215273	0.026	0.002	9.05733e-39	450243	ebi-a-GCST90000025	rs9838230	T	0.3332	Appendicular lean mass	ZBTB38
3	141215273	-0.0308989	0.00253718	4.11434e-34	344728	ukb-d-30260_irnt	rs9838230	T	0.334836	Mean reticulocyte volume	ZBTB38
3	141215273	0.0312914	0.00268955	6.00067e-33	244730	ebi-a-GCST90000027	rs9838230	T	0.333523	Appendicular lean mass	ZBTB38
3	141215273	-0.0291813	0.00251084	3.22329e-31	350473	ukb-d-30040_irnt	rs9838230	T	0.334948	Mean corpuscular volume	ZBTB38
3	141215273	-0.0287957	0.00250494	1.40605e-30	350472	ukb-d-30050_irnt	rs9838230	T	0.334952	Mean corpuscular haemoglobin	ZBTB38
3	141215273	0.0245288	0.00216084	7.37904e-30	350475	ukb-d-30010_irnt	rs9838230	T	0.33495	Red blood cell (erythrocyte) count	ZBTB38
3	141215273	-0.0421588	0.00373755	1.65082e-29	172433	ebi-a-GCST004602	rs9838230	T	0.3334	Mean corpuscular volume	ZBTB38
3	141215273	0.00833463	0.000792668	7.45933e-26	360270	ukb-d-1747_1	rs9838230	T	0.33497	Hair colour (natural, before greying): Blonde	ZBTB38
3	141215273	-0.0389157	0.00374748	2.91676e-25	172332	ebi-a-GCST004630	rs9838230	T	0.3335	Mean corpuscular hemoglobin	ZBTB38
3	141215273	0.127576	0.012895	4.45554e-23	22533	eqtl-a-ENSG00000177311	rs9838230	T	0.303952	ENSG00000177311	ZBTB38
3	141215273	0.0339938	0.00376615	1.77787e-19	172952	ebi-a-GCST004601	rs9838230	T	0.3334	Red blood cell count	ZBTB38
3	141215273	-0.0106902	0.0012062	7.84513e-19	360270	ukb-d-1747_4	rs9838230	T	0.33497	Hair colour (natural, before greying): Dark brown	ZBTB38
3	141215273	-0.0216311	0.00253984	1.64778e-17	344729	ukb-d-30270_irnt	rs9838230	T	0.334837	Mean sphered cell volume	ZBTB38
3	141215273	-0.020646	0.0024617	5.00495e-17	342439	ukb-d-30770_irnt	rs9838230	T	0.33497	IGF-1	ZBTB38
3	141215273	-0.11421	0.013962	2.84315e-16	342439	ukb-d-30770_raw	rs9838230	T	0.33497	IGF-1	ZBTB38
3	141215273	-0.0200232	0.00244938	2.97235e-16	349861	ukb-d-30190_irnt	rs9838230	T	0.334963	Monocyte percentage	ZBTB38
3	141215273	0.0195318	0.00298545	1.50003e-11	205513	ebi-a-GCST90000026	rs9838230	T	0.332805	Appendicular lean mass	ZBTB38
3	141215273	0.0113879	0.00171013	2.76439e-11	165649	ukb-d-2395_1	rs9838230	T	0.334928	Hair/balding pattern: Pattern 1	ZBTB38
3	141215273	-0.00332909	0.000504323	4.08696e-11	360270	ukb-d-1747_5	rs9838230	T	0.33497	Hair colour (natural, before greying): Black	ZBTB38
3	141215273	-0.0161302	0.00245344	4.88765e-11	349856	ukb-d-30130_irnt	rs9838230	T	0.334965	Monocyte count	ZBTB38
3	141215273	0.0241435	0.00381281	2.41702e-10	171643	ebi-a-GCST004627	rs9838230	T	0.3334	Lymphocyte counts	ZBTB38
3	141215273	-0.0234748	0.00377022	4.77397e-10	170494	ebi-a-GCST004609	rs9838230	T	0.3335	Monocyte percentage of white cells	ZBTB38
3	141215273	0.0392	0.0066	3.12903e-09	228951	ieu-a-1126	rs9838230	T	0.3204	Breast cancer (Combined Oncoarray; iCOGS; GWAS meta analysis)	ZBTB38
3	141215273	0.0392	0.0066	3.12903e-09	139274	ebi-a-GCST004988	rs9838230	T	0.3204	Breast cancer	ZBTB38
3	141215273	-0.0143088	0.00254724	1.94039e-08	344728	ukb-d-30280_irnt	rs9838230	T	0.334836	Immature reticulocyte fraction	ZBTB38
3	141215273	0.0723933	0.0129253	2.13359e-08	10516	eqtl-a-ENSG00000155903	rs9838230	T	0.303952	ENSG00000155903	ZBTB38
3	141215273	-0.0248561	0.00439539	2.19999e-08	NA	met-d-S_HDL_CE	rs9838230	T	0.332711	Cholesteryl esters in small HDL	ZBTB38
3	141215273	0.0335	0.0061	3.437e-08	360838	ebi-a-GCST005038	rs9838230	T	0.3248	Allergic disease (asthma, hay fever or eczema)	ZBTB38
3	141215273	-0.0242553	0.00438939	4e-08	NA	met-d-S_HDL_P	rs9838230	T	0.332711	Concentration of small HDL particles	ZBTB38
3	141215273	-0.0240509	0.00437359	4.70002e-08	NA	met-d-S_HDL_L	rs9838230	T	0.332711	Total lipids in small HDL	ZBTB38
3	141215273	-0.0241613	0.00438116	4.90004e-08	NA	met-d-S_HDL_C	rs9838230	T	0.332711	Cholesterol in small HDL	ZBTB38
3	141215409	0.033992	0.0013986	1.79887e-130	461950	ukb-b-10787	rs9838419	G	0.327136	Standing height	ZBTB38
3	141215409	0.0351795	0.00185116	1.74261e-80	336474	ukb-a-389	rs9838419	G	0.333035	Standing height	ZBTB38
3	141215409	0.0278872	0.00160847	2.39994e-67	461536	ukb-b-16881	rs9838419	G	0.327122	Sitting height	ZBTB38
3	141215409	0.0288482	0.00201423	1.64097e-46	336172	ukb-a-195	rs9838419	G	0.333035	Sitting height	ZBTB38
3	141215409	0.0232186	0.00177924	6.51929e-39	332021	ukb-a-35	rs9838419	G	0.333035	Comparative height size at age 10	ZBTB38
3	141215409	0.0170919	0.00132635	5.40008e-38	454508	ukb-b-17409	rs9838419	G	0.327144	Trunk fat-free mass	ZBTB38
3	141215409	0.017025	0.00132212	6.09958e-38	454463	ukb-b-9685	rs9838419	G	0.327145	Trunk predicted mass	ZBTB38
3	141215409	0.0170692	0.00133117	1.20005e-37	454850	ukb-b-13354	rs9838419	G	0.327161	Whole body fat-free mass	ZBTB38
3	141215409	0.0169628	0.0013334	4.49987e-37	454888	ukb-b-14540	rs9838419	G	0.327157	Whole body water mass	ZBTB38
3	141215409	0.0257	0.002	5.95251e-37	450243	ebi-a-GCST90000025	rs9838419	G	0.3275	Appendicular lean mass	ZBTB38
3	141215409	0.161513	0.0128006	1.69317e-36	26280	eqtl-a-ENSG00000177311	rs9838419	G	0.309674	ENSG00000177311	ZBTB38
3	141215409	0.0176243	0.00139984	2.39994e-36	454874	ukb-b-16446	rs9838419	G	0.327157	Basal metabolic rate	ZBTB38
3	141215409	-0.0316723	0.00256911	6.5013e-35	344728	ukb-d-30260_irnt	rs9838419	G	0.329065	Mean reticulocyte volume	ZBTB38
3	141215409	0.0165323	0.00138679	9.20026e-33	454799	ukb-b-17271	rs9838419	G	0.327144	Leg predicted mass (left)	ZBTB38
3	141215409	0.0165748	0.00139594	1.59993e-32	454805	ukb-b-16099	rs9838419	G	0.327146	Leg fat-free mass (left)	ZBTB38
3	141215409	0.0160304	0.00135071	1.69981e-32	454672	ukb-b-19925	rs9838419	G	0.327151	Arm fat-free mass (left)	ZBTB38
3	141215409	0.0165433	0.00139524	1.99986e-32	454835	ukb-b-12828	rs9838419	G	0.327153	Leg fat-free mass (right)	ZBTB38
3	141215409	0.0164183	0.00138626	2.29985e-32	454834	ukb-b-14310	rs9838419	G	0.327153	Leg predicted mass (right)	ZBTB38
3	141215409	-0.0298434	0.00254243	8.23759e-32	350473	ukb-d-30040_irnt	rs9838419	G	0.32917	Mean corpuscular volume	ZBTB38
3	141215409	0.0157012	0.00134536	1.80011e-31	454655	ukb-b-9093	rs9838419	G	0.327146	Arm predicted mass (left)	ZBTB38
3	141215409	0.0306644	0.0027226	4.79954e-31	244730	ebi-a-GCST90000027	rs9838419	G	0.327796	Appendicular lean mass	ZBTB38
3	141215409	-0.029196	0.00253646	1.18304e-30	350472	ukb-d-30050_irnt	rs9838419	G	0.329173	Mean corpuscular haemoglobin	ZBTB38
3	141215409	0.0152179	0.001325	1.59993e-30	454753	ukb-b-19520	rs9838419	G	0.327151	Arm fat-free mass (right)	ZBTB38
3	141215409	-0.0423627	0.00373577	8.33681e-30	172433	ebi-a-GCST004602	rs9838419	G	0.3337	Mean corpuscular volume	ZBTB38
3	141215409	0.0149272	0.00132053	1.29987e-29	454746	ukb-b-16698	rs9838419	G	0.327154	Arm predicted mass (right)	ZBTB38
3	141215409	0.0273913	0.00242444	1.29987e-29	265753	ukb-b-4080	rs9838419	G	0.32693	Ankle spacing width	ZBTB38
3	141215409	0.0246531	0.00218805	1.92841e-29	350475	ukb-d-30010_irnt	rs9838419	G	0.329172	Red blood cell (erythrocyte) count	ZBTB38
3	141215409	0.0207303	0.00185953	7.29962e-29	461632	ukb-b-11842	rs9838419	G	0.327142	Weight	ZBTB38
3	141215409	0.0207123	0.00187294	1.99986e-28	454893	ukb-b-12039	rs9838419	G	0.327156	Weight	ZBTB38
3	141215409	0.3066	0.029	3.54732e-26	103619	ieu-b-4814	rs9838419	G	NA	Height	ZBTB38
3	141215409	-0.0390545	0.00374568	1.87586e-25	172332	ebi-a-GCST004630	rs9838419	G	0.3339	Mean corpuscular hemoglobin	ZBTB38
3	141215409	0.00828112	0.000802656	5.94292e-25	360270	ukb-d-1747_1	rs9838419	G	0.329191	Hair colour (natural, before greying): Blonde	ZBTB38
3	141215409	0.0168426	0.0016482	1.64702e-24	331291	ukb-a-266	rs9838419	G	0.333035	Whole body fat-free mass	ZBTB38
3	141215409	0.0167255	0.00164179	2.27615e-24	331030	ukb-a-292	rs9838419	G	0.333035	Trunk fat-free mass	ZBTB38
3	141215409	0.0166481	0.00163644	2.62906e-24	330995	ukb-a-293	rs9838419	G	0.333035	Trunk predicted mass	ZBTB38
3	141215409	0.0174031	0.00172824	7.56659e-24	331307	ukb-a-268	rs9838419	G	0.333035	Basal metabolic rate	ZBTB38
3	141215409	0.016615	0.00165066	7.89769e-24	331315	ukb-a-267	rs9838419	G	0.333035	Whole body water mass	ZBTB38
3	141215409	0.019778	0.002031	2.18978e-22	524919	ieu-b-32	rs9838419	G	0.326348	lymphocyte cell count	ZBTB38
3	141215409	0.0163816	0.00171567	1.32801e-21	331285	ukb-a-276	rs9838419	G	0.333035	Leg fat-free mass (right)	ZBTB38
3	141215409	0.0163453	0.00171636	1.68927e-21	331258	ukb-a-280	rs9838419	G	0.333035	Leg fat-free mass (left)	ZBTB38
3	141215409	0.0162072	0.00170449	1.94536e-21	331285	ukb-a-277	rs9838419	G	0.333035	Leg predicted mass (right)	ZBTB38
3	141215409	0.0161892	0.00170469	2.17621e-21	331253	ukb-a-281	rs9838419	G	0.333035	Leg predicted mass (left)	ZBTB38
3	141215409	0.0156636	0.00165713	3.33657e-21	331159	ukb-a-288	rs9838419	G	0.333035	Arm fat-free mass (left)	ZBTB38
3	141215409	0.0152653	0.00165096	2.33561e-20	331146	ukb-a-289	rs9838419	G	0.333035	Arm predicted mass (left)	ZBTB38
3	141215409	0.0150134	0.00162416	2.39221e-20	331221	ukb-a-284	rs9838419	G	0.333035	Arm fat-free mass (right)	ZBTB38
3	141215409	0.0208362	0.00227745	5.78229e-20	336227	ukb-a-249	rs9838419	G	0.333035	Weight	ZBTB38
3	141215409	0.0147756	0.0016184	6.90081e-20	331216	ukb-a-285	rs9838419	G	0.333035	Arm predicted mass (right)	ZBTB38
3	141215409	0.019674	0.00216016	8.4004e-20	454588	ukb-b-20044	rs9838419	G	0.327144	Trunk fat mass	ZBTB38
3	141215409	0.0340896	0.00376429	1.35301e-19	172952	ebi-a-GCST004601	rs9838419	G	0.3338	Red blood cell count	ZBTB38
3	141215409	-0.010641	0.00122139	2.99364e-18	360270	ukb-d-1747_4	rs9838419	G	0.329191	Hair colour (natural, before greying): Dark brown	ZBTB38
3	141215409	0.0182516	0.00213753	1.39991e-17	462117	ukb-b-15590	rs9838419	G	0.327119	Hip circumference	ZBTB38
3	141215409	-0.0216872	0.00257183	3.39391e-17	344729	ukb-d-30270_irnt	rs9838419	G	0.329065	Mean sphered cell volume	ZBTB38
3	141215409	-0.020772	0.0024927	7.90497e-17	342439	ukb-d-30770_irnt	rs9838419	G	0.32919	IGF-1	ZBTB38
3	141215409	0.0207792	0.00249433	8.00018e-17	148653	ukb-b-8428	rs9838419	G	0.326922	Forced expiratory volume in 1-second (FEV1), predicted	ZBTB38
3	141215409	-0.0202633	0.00248021	3.09457e-16	349861	ukb-d-30190_irnt	rs9838419	G	0.329186	Monocyte percentage	ZBTB38
3	141215409	-0.11472	0.014138	4.90682e-16	342439	ukb-d-30770_raw	rs9838419	G	0.32919	IGF-1	ZBTB38
3	141215409	0.0203807	0.00262443	8.13954e-15	331093	ukb-a-291	rs9838419	G	0.333035	Trunk fat mass	ZBTB38
3	141215409	0.0162118	0.00209495	1e-14	454137	ukb-b-19393	rs9838419	G	0.327174	Whole body fat mass	ZBTB38
3	141215409	0.0364376	0.00474536	1.59993e-14	99071	ukb-b-7500	rs9838419	G	0.327597	Spherical power (left)	ZBTB38
3	141215409	0.0354604	0.00473604	7.00003e-14	99380	ukb-b-19994	rs9838419	G	0.327418	Spherical power (right)	ZBTB38
3	141215409	0.0244832	0.00330883	1.39991e-13	146226	ukb-b-2122	rs9838419	G	0.328012	Ankle spacing width (left)	ZBTB38
3	141215409	0.2519	0.0346	3.44667e-13	71583	ieu-b-4813	rs9838419	G	NA	Height	ZBTB38
3	141215409	0.0903336	0.0128501	2.07109e-12	14263	eqtl-a-ENSG00000155903	rs9838419	G	0.309674	ENSG00000155903	ZBTB38
3	141215409	0.0177773	0.00258112	5.68984e-12	336601	ukb-a-388	rs9838419	G	0.333035	Hip circumference	ZBTB38
3	141215409	0.022747	0.00334926	1.10002e-11	146181	ukb-b-8607	rs9838419	G	0.32795	Ankle spacing width (right)	ZBTB38
3	141215409	-0.013393	0.002004	2.40991e-11	521590	ieu-b-31	rs9838419	G	0.326349	monocyte cell count	ZBTB38
3	141215409	-0.00858257	0.00128679	2.60016e-11	456692	ukb-b-19560	rs9838419	G	0.327337	Skin colour	ZBTB38
3	141215409	0.0195634	0.00302345	2.80027e-11	205513	ebi-a-GCST90000026	rs9838419	G	0.327133	Appendicular lean mass	ZBTB38
3	141215409	-0.00989196	0.00149141	3.30826e-11	154988	ukb-a-303	rs9838419	G	0.333035	Hair/balding pattern: Pattern 4	ZBTB38
3	141215409	0.0114179	0.00173217	4.36114e-11	165649	ukb-d-2395_1	rs9838419	G	0.329159	Hair/balding pattern: Pattern 1	ZBTB38
3	141215409	-0.0161674	0.00248433	7.6366e-11	349856	ukb-d-30130_irnt	rs9838419	G	0.329188	Monocyte count	ZBTB38
3	141215409	0.0163354	0.00254324	1.33727e-10	330762	ukb-a-265	rs9838419	G	0.333035	Whole body fat mass	ZBTB38
3	141215409	-0.00326764	0.000510676	1.56939e-10	360270	ukb-d-1747_5	rs9838419	G	0.329191	Hair colour (natural, before greying): Black	ZBTB38
3	141215409	0.0185937	0.0029225	1.99591e-10	110423	ukb-a-234	rs9838419	G	0.333035	Forced expiratory volume in 1-second (FEV1) predicted	ZBTB38
3	141215409	0.0125231	0.00198527	2.80001e-10	454613	ukb-b-16407	rs9838419	G	0.327147	Trunk fat percentage	ZBTB38
3	141215409	0.0239435	0.0038109	3.323e-10	171643	ebi-a-GCST004627	rs9838419	G	0.3338	Lymphocyte counts	ZBTB38
3	141215409	-0.0233525	0.00376838	5.75599e-10	170494	ebi-a-GCST004609	rs9838419	G	0.3338	Monocyte percentage of white cells	ZBTB38
3	141215409	0.0109084	0.00176218	5.99998e-10	421986	ukb-b-7953	rs9838419	G	0.327236	Forced vital capacity (FVC)	ZBTB38
3	141215409	0.0126402	0.00210746	2e-09	454757	ukb-b-6704	rs9838419	G	0.327146	Arm fat mass (right)	ZBTB38
3	141215409	0.0394	0.0066	2.49597e-09	228951	ieu-a-1126	rs9838419	G	0.3213	Breast cancer (Combined Oncoarray; iCOGS; GWAS meta analysis)	ZBTB38
3	141215409	0.0394	0.0066	2.49597e-09	139274	ebi-a-GCST004988	rs9838419	G	0.3213	Breast cancer	ZBTB38
3	141215409	0.0125658	0.0021075	2.5e-09	454684	ukb-b-8338	rs9838419	G	0.327151	Arm fat mass (left)	ZBTB38
3	141215409	0.012656	0.002123	2.56e-09	474233	ieu-b-33	rs9838419	G	0.327098	eosinophil cell count	ZBTB38
3	141215409	0.00990389	0.0016984	5.49997e-09	454823	ukb-b-7212	rs9838419	G	0.32715	Leg fat mass (left)	ZBTB38
3	141215409	0.00539182	0.000933627	7.69999e-09	462013	ukb-b-17241	rs9838419	G	0.327171	Blood clot, DVT, bronchitis, emphysema, asthma, rhinitis, eczema, allergy diagnosed by doctor: Hayfever, allergic rhinitis or eczema	ZBTB38
3	141215409	0.00979218	0.00171875	1.2e-08	454846	ukb-b-18096	rs9838419	G	0.327158	Leg fat mass (right)	ZBTB38
3	141215409	0.0136032	0.00239589	1.36593e-08	331113	ukb-a-290	rs9838419	G	0.333035	Trunk fat percentage	ZBTB38
3	141215409	-0.0145223	0.00257932	1.80032e-08	344728	ukb-d-30280_irnt	rs9838419	G	0.329065	Immature reticulocyte fraction	ZBTB38
3	141215409	-0.0252147	0.00444957	2.19999e-08	NA	met-d-S_HDL_CE	rs9838419	G	0.327211	Cholesteryl esters in small HDL	ZBTB38
3	141215409	0.0336	0.0061	2.99102e-08	360838	ebi-a-GCST005038	rs9838419	G	0.6752	Allergic disease (asthma, hay fever or eczema)	ZBTB38
3	141215409	-0.0247306	0.0044435	3.50002e-08	NA	met-d-S_HDL_P	rs9838419	G	0.327211	Concentration of small HDL particles	ZBTB38
3	141215409	-0.0244536	0.00442751	4.49997e-08	NA	met-d-S_HDL_L	rs9838419	G	0.327211	Total lipids in small HDL	ZBTB38
3	141215409	-0.0245268	0.00443517	4.79999e-08	NA	met-d-S_HDL_C	rs9838419	G	0.327211	Cholesterol in small HDL	ZBTB38
3	141216134	0.0342063	0.00137975	1.09901e-135	461950	ukb-b-10787	rs71619392	A	0.334047	Standing height	ZBTB38
3	141216134	0.03549	0.00182601	4.27071e-84	336474	ukb-a-389	rs71619392	A	0.336198	Standing height	ZBTB38
3	141216134	0.0280049	0.0015868	1e-69	461536	ukb-b-16881	rs71619392	A	0.334032	Sitting height	ZBTB38
3	141216134	0.0292187	0.00198688	6.13056e-49	336172	ukb-a-195	rs71619392	A	0.336198	Sitting height	ZBTB38
3	141216134	0.0234882	0.00175508	7.79112e-41	332021	ukb-a-35	rs71619392	A	0.336198	Comparative height size at age 10	ZBTB38
3	141216134	0.0172145	0.00130845	1.59993e-39	454508	ukb-b-17409	rs71619392	A	0.334057	Trunk fat-free mass	ZBTB38
3	141216134	0.0171422	0.00130428	1.9002e-39	454463	ukb-b-9685	rs71619392	A	0.334058	Trunk predicted mass	ZBTB38
3	141216134	0.0171862	0.0013132	3.90032e-39	454850	ukb-b-13354	rs71619392	A	0.334078	Whole body fat-free mass	ZBTB38
3	141216134	0.026	0.002	8.98463e-39	450243	ebi-a-GCST90000025	rs71619392	A	0.3344	Appendicular lean mass	ZBTB38
3	141216134	0.0170725	0.0013154	1.59993e-38	454888	ukb-b-14540	rs71619392	A	0.334073	Whole body water mass	ZBTB38
3	141216134	0.164454	0.0127929	8.06306e-38	26188	eqtl-a-ENSG00000177311	rs71619392	A	0.310109	ENSG00000177311	ZBTB38
3	141216134	0.0177048	0.00138095	1.29987e-37	454874	ukb-b-16446	rs71619392	A	0.334072	Basal metabolic rate	ZBTB38
3	141216134	-0.0311524	0.00253429	1.01251e-34	344728	ukb-d-30260_irnt	rs71619392	A	0.335932	Mean reticulocyte volume	ZBTB38
3	141216134	0.0166083	0.00136807	6.4998e-34	454799	ukb-b-17271	rs71619392	A	0.334059	Leg predicted mass (left)	ZBTB38
3	141216134	0.0166689	0.0013764	9.30037e-34	454835	ukb-b-12828	rs71619392	A	0.334068	Leg fat-free mass (right)	ZBTB38
3	141216134	0.0166608	0.0013771	1.10002e-33	454805	ukb-b-16099	rs71619392	A	0.334061	Leg fat-free mass (left)	ZBTB38
3	141216134	0.016544	0.00136754	1.10002e-33	454834	ukb-b-14310	rs71619392	A	0.334067	Leg predicted mass (right)	ZBTB38
3	141216134	0.0160574	0.00133248	1.9002e-33	454672	ukb-b-19925	rs71619392	A	0.334066	Arm fat-free mass (left)	ZBTB38
3	141216134	0.0311667	0.00268642	7.89951e-33	244730	ebi-a-GCST90000027	rs71619392	A	0.334704	Appendicular lean mass	ZBTB38
3	141216134	0.0157859	0.0013272	1.29987e-32	454655	ukb-b-9093	rs71619392	A	0.334061	Arm predicted mass (left)	ZBTB38
3	141216134	-0.0294976	0.00250797	6.24741e-32	350473	ukb-d-30040_irnt	rs71619392	A	0.336042	Mean corpuscular volume	ZBTB38
3	141216134	0.0152887	0.00130712	1.29987e-31	454753	ukb-b-19520	rs71619392	A	0.334066	Arm fat-free mass (right)	ZBTB38
3	141216134	-0.0290105	0.00250208	4.44836e-31	350472	ukb-d-30050_irnt	rs71619392	A	0.336046	Mean corpuscular haemoglobin	ZBTB38
3	141216134	0.0150378	0.00130271	8.00018e-31	454746	ukb-b-16698	rs71619392	A	0.334069	Arm predicted mass (right)	ZBTB38
3	141216134	0.0274345	0.00239175	1.9002e-30	265753	ukb-b-4080	rs71619392	A	0.333813	Ankle spacing width	ZBTB38
3	141216134	0.0247469	0.00215838	1.99067e-30	350475	ukb-d-30010_irnt	rs71619392	A	0.336045	Red blood cell (erythrocyte) count	ZBTB38
3	141216134	-0.0424794	0.00373881	6.48336e-30	172433	ebi-a-GCST004602	rs71619392	A	0.3337	Mean corpuscular volume	ZBTB38
3	141216134	0.0206614	0.00183448	1.99986e-29	461632	ukb-b-11842	rs71619392	A	0.33405	Weight	ZBTB38
3	141216134	0.0206353	0.00184766	5.79963e-29	454893	ukb-b-12039	rs71619392	A	0.334071	Weight	ZBTB38
3	141216134	0.0171654	0.00162582	4.71086e-26	331291	ukb-a-266	rs71619392	A	0.336198	Whole body fat-free mass	ZBTB38
3	141216134	0.0170157	0.0016195	8.11708e-26	331030	ukb-a-292	rs71619392	A	0.336198	Trunk fat-free mass	ZBTB38
3	141216134	0.0169373	0.00161423	9.44061e-26	330995	ukb-a-293	rs71619392	A	0.336198	Trunk predicted mass	ZBTB38
3	141216134	-0.0392927	0.00374877	1.05099e-25	172332	ebi-a-GCST004630	rs71619392	A	0.3338	Mean corpuscular hemoglobin	ZBTB38
3	141216134	0.00829456	0.000791761	1.12202e-25	360270	ukb-d-1747_1	rs71619392	A	0.336059	Hair colour (natural, before greying): Blonde	ZBTB38
3	141216134	0.2996	0.0287	1.75186e-25	104142	ieu-b-4814	rs71619392	A	NA	Height	ZBTB38
3	141216134	0.0169371	0.00162825	2.44906e-25	331315	ukb-a-267	rs71619392	A	0.336198	Whole body water mass	ZBTB38
3	141216134	0.0177183	0.00170477	2.68287e-25	331307	ukb-a-268	rs71619392	A	0.336198	Basal metabolic rate	ZBTB38
3	141216134	0.0167606	0.00169237	4.04576e-23	331285	ukb-a-276	rs71619392	A	0.336198	Leg fat-free mass (right)	ZBTB38
3	141216134	0.016591	0.00168135	5.78895e-23	331285	ukb-a-277	rs71619392	A	0.336198	Leg predicted mass (right)	ZBTB38
3	141216134	0.019795	0.002007	6.42984e-23	524878	ieu-b-32	rs71619392	A	0.332553	lymphocyte cell count	ZBTB38
3	141216134	0.0166825	0.00169305	6.66653e-23	331258	ukb-a-280	rs71619392	A	0.336198	Leg fat-free mass (left)	ZBTB38
3	141216134	0.0165166	0.00168154	9.09076e-23	331253	ukb-a-281	rs71619392	A	0.336198	Leg predicted mass (left)	ZBTB38
3	141216134	0.0159011	0.00163464	2.31526e-22	331159	ukb-a-288	rs71619392	A	0.336198	Arm fat-free mass (left)	ZBTB38
3	141216134	0.0155779	0.00162854	1.12331e-21	331146	ukb-a-289	rs71619392	A	0.336198	Arm predicted mass (left)	ZBTB38
3	141216134	0.015323	0.00160211	1.1371e-21	331221	ukb-a-284	rs71619392	A	0.336198	Arm fat-free mass (right)	ZBTB38
3	141216134	0.0150614	0.00159643	3.9564e-21	331216	ukb-a-285	rs71619392	A	0.336198	Arm predicted mass (right)	ZBTB38
3	141216134	0.0210697	0.00224657	6.72357e-21	336227	ukb-a-249	rs71619392	A	0.336198	Weight	ZBTB38
3	141216134	0.0343078	0.00376739	8.50746e-20	172952	ebi-a-GCST004601	rs71619392	A	0.3337	Red blood cell count	ZBTB38
3	141216134	0.0193825	0.00213101	9.3994e-20	454588	ukb-b-20044	rs71619392	A	0.334058	Trunk fat mass	ZBTB38
3	141216134	-0.0105089	0.00120482	2.73527e-18	360270	ukb-d-1747_4	rs71619392	A	0.336059	Hair colour (natural, before greying): Dark brown	ZBTB38
3	141216134	0.0210508	0.00246022	1.20005e-17	148653	ukb-b-8428	rs71619392	A	0.333808	Forced expiratory volume in 1-second (FEV1), predicted	ZBTB38
3	141216134	-0.021697	0.00253696	1.2106e-17	344729	ukb-d-30270_irnt	rs71619392	A	0.335932	Mean sphered cell volume	ZBTB38
3	141216134	0.0178298	0.00210873	2.80027e-17	462117	ukb-b-15590	rs71619392	A	0.33403	Hip circumference	ZBTB38
3	141216134	-0.020586	0.0024588	5.67022e-17	342439	ukb-d-30770_irnt	rs71619392	A	0.33606	IGF-1	ZBTB38
3	141216134	-0.0202697	0.00244659	1.18659e-16	349861	ukb-d-30190_irnt	rs71619392	A	0.336057	Monocyte percentage	ZBTB38
3	141216134	-0.11389	0.013946	3.17614e-16	342439	ukb-d-30770_raw	rs71619392	A	0.33606	IGF-1	ZBTB38
3	141216134	0.0203866	0.00258882	3.42216e-15	331093	ukb-a-291	rs71619392	A	0.336198	Trunk fat mass	ZBTB38
3	141216134	0.0159787	0.00206667	1.10002e-14	454137	ukb-b-19393	rs71619392	A	0.334087	Whole body fat mass	ZBTB38
3	141216134	0.0359674	0.00468014	1.50003e-14	99071	ukb-b-7500	rs71619392	A	0.334706	Spherical power (left)	ZBTB38
3	141216134	0.0247581	0.00326321	3.29989e-14	146226	ukb-b-2122	rs71619392	A	0.335029	Ankle spacing width (left)	ZBTB38
3	141216134	0.2588	0.0344	5.31251e-14	71872	ieu-b-4813	rs71619392	A	NA	Height	ZBTB38
3	141216134	0.0347285	0.00467103	1e-13	99380	ukb-b-19994	rs71619392	A	0.334501	Spherical power (right)	ZBTB38
3	141216134	0.0914544	0.0128445	1.0792e-12	14171	eqtl-a-ENSG00000155903	rs71619392	A	0.310109	ENSG00000155903	ZBTB38
3	141216134	0.0177743	0.00254611	2.93697e-12	336601	ukb-a-388	rs71619392	A	0.336198	Hip circumference	ZBTB38
3	141216134	0.022807	0.00330314	5.00035e-12	146181	ukb-b-8607	rs71619392	A	0.334939	Ankle spacing width (right)	ZBTB38
3	141216134	-0.0134	0.00198	1.36994e-11	521549	ieu-b-31	rs71619392	A	0.332548	monocyte cell count	ZBTB38
3	141216134	0.0196207	0.002982	1.50003e-11	205513	ebi-a-GCST90000026	rs71619392	A	0.333955	Appendicular lean mass	ZBTB38
3	141216134	-0.00850541	0.0012694	2.09991e-11	456692	ukb-b-19560	rs71619392	A	0.334254	Skin colour	ZBTB38
3	141216134	0.011307	0.00170816	3.61743e-11	165649	ukb-d-2395_1	rs71619392	A	0.336039	Hair/balding pattern: Pattern 1	ZBTB38
3	141216134	-0.00331117	0.000503745	4.93401e-11	360270	ukb-d-1747_5	rs71619392	A	0.336059	Hair colour (natural, before greying): Black	ZBTB38
3	141216134	-0.0160717	0.00245066	5.45632e-11	349856	ukb-d-30130_irnt	rs71619392	A	0.336059	Monocyte count	ZBTB38
3	141216134	0.0164265	0.00250872	5.84925e-11	330762	ukb-a-265	rs71619392	A	0.336198	Whole body fat mass	ZBTB38
3	141216134	0.0187927	0.00288243	7.07457e-11	110423	ukb-a-234	rs71619392	A	0.336198	Forced expiratory volume in 1-second (FEV1) predicted	ZBTB38
3	141216134	-0.00949601	0.0014706	1.06957e-10	154988	ukb-a-303	rs71619392	A	0.336198	Hair/balding pattern: Pattern 4	ZBTB38
3	141216134	0.024408	0.00381396	1.557e-10	171643	ebi-a-GCST004627	rs71619392	A	0.3337	Lymphocyte counts	ZBTB38
3	141216134	0.011085	0.00173859	1.79999e-10	421986	ukb-b-7953	rs71619392	A	0.334147	Forced vital capacity (FVC)	ZBTB38
3	141216134	-0.0236227	0.00377142	3.76201e-10	170494	ebi-a-GCST004609	rs71619392	A	0.3337	Monocyte percentage of white cells	ZBTB38
3	141216134	0.0121514	0.00195847	5.49997e-10	454613	ukb-b-16407	rs71619392	A	0.334063	Trunk fat percentage	ZBTB38
3	141216134	0.04	0.0066	1.38099e-09	228951	ieu-a-1126	rs71619392	A	0.3219	Breast cancer (Combined Oncoarray; iCOGS; GWAS meta analysis)	ZBTB38
3	141216134	0.04	0.0066	1.38099e-09	139274	ebi-a-GCST004988	rs71619392	A	0.3219	Breast cancer	ZBTB38
3	141216134	0.0124033	0.00207901	2.39999e-09	454757	ukb-b-6704	rs71619392	A	0.334061	Arm fat mass (right)	ZBTB38
3	141216134	0.012431	0.002097	3.14e-09	474192	ieu-b-33	rs71619392	A	0.333434	eosinophil cell count	ZBTB38
3	141216134	0.0122537	0.00207906	3.79997e-09	454684	ukb-b-8338	rs71619392	A	0.334066	Arm fat mass (left)	ZBTB38
3	141216134	0.00537475	0.000921025	5.39995e-09	462013	ukb-b-17241	rs71619392	A	0.334088	Blood clot, DVT, bronchitis, emphysema, asthma, rhinitis, eczema, allergy diagnosed by doctor: Hayfever, allergic rhinitis or eczema	ZBTB38
3	141216134	0.00974404	0.00167547	5.99998e-09	454823	ukb-b-7212	rs71619392	A	0.334064	Leg fat mass (left)	ZBTB38
3	141216134	0.00964091	0.00169555	1.29999e-08	454846	ukb-b-18096	rs71619392	A	0.334073	Leg fat mass (right)	ZBTB38
3	141216134	0.0134367	0.00236338	1.30629e-08	331113	ukb-a-290	rs71619392	A	0.336198	Trunk fat percentage	ZBTB38
3	141216134	-0.0143186	0.00254435	1.82882e-08	344728	ukb-d-30280_irnt	rs71619392	A	0.335932	Immature reticulocyte fraction	ZBTB38
3	141216134	-0.0248331	0.00439035	2.1e-08	NA	met-d-S_HDL_CE	rs71619392	A	0.333994	Cholesteryl esters in small HDL	ZBTB38
3	141216134	0.0337	0.0061	3.05197e-08	360838	ebi-a-GCST005038	rs71619392	A	0.3282	Allergic disease (asthma, hay fever or eczema)	ZBTB38
3	141216134	0.010528	0.00190556	3.29997e-08	345665	ukb-b-14713	rs71619392	A	0.334199	Forced vital capacity (FVC), Best measure	ZBTB38
3	141216134	-0.0242637	0.00438437	3.69999e-08	NA	met-d-S_HDL_P	rs71619392	A	0.333994	Concentration of small HDL particles	ZBTB38
3	141216134	-0.0240761	0.00436859	4.09996e-08	NA	met-d-S_HDL_L	rs71619392	A	0.333994	Total lipids in small HDL	ZBTB38
3	141216134	-0.0241479	0.00437615	4.60002e-08	NA	met-d-S_HDL_C	rs71619392	A	0.333994	Cholesterol in small HDL	ZBTB38
3	141217954	0.0291906	0.00132772	3.99945e-107	461950	ukb-b-10787	rs6808837	C	0.400809	Standing height	ZBTB38
3	141217954	0.0303181	0.00175924	1.58708e-66	336474	ukb-a-389	rs6808837	C	0.402439	Standing height	ZBTB38
3	141217954	0.0245207	0.00152694	5.00035e-58	461536	ukb-b-16881	rs6808837	C	0.400795	Sitting height	ZBTB38
3	141217954	0.0482086	0.00324702	8.19974e-53	NA	bbj-a-70	rs6808837	C	0.3512	Height	ZBTB38
3	141217954	0.0193694	0.00132887	4.00037e-48	454874	ukb-b-16446	rs6808837	C	0.400835	Basal metabolic rate	ZBTB38
3	141217954	0.0182263	0.00126368	3.69999e-47	454850	ukb-b-13354	rs6808837	C	0.400838	Whole body fat-free mass	ZBTB38
3	141217954	0.0181546	0.0012658	1.20005e-46	454888	ukb-b-14540	rs6808837	C	0.400836	Whole body water mass	ZBTB38
3	141217954	0.0178188	0.00125906	1.80011e-45	454508	ukb-b-17409	rs6808837	C	0.40081	Trunk fat-free mass	ZBTB38
3	141217954	0.0177481	0.00125505	2.09991e-45	454463	ukb-b-9685	rs6808837	C	0.400812	Trunk predicted mass	ZBTB38
3	141217954	0.0247354	0.00176526	1.29987e-44	461632	ukb-b-11842	rs6808837	C	0.400809	Weight	ZBTB38
3	141217954	0.0182731	0.00131646	8.30042e-44	454799	ukb-b-17271	rs6808837	C	0.400818	Leg predicted mass (left)	ZBTB38
3	141217954	0.0183349	0.00132515	1.50003e-43	454805	ukb-b-16099	rs6808837	C	0.400821	Leg fat-free mass (left)	ZBTB38
3	141217954	0.0245105	0.00177799	3.10027e-43	454893	ukb-b-12039	rs6808837	C	0.400833	Weight	ZBTB38
3	141217954	0.0180707	0.00131597	6.4998e-43	454834	ukb-b-14310	rs6808837	C	0.400825	Leg predicted mass (right)	ZBTB38
3	141217954	0.0181588	0.00132449	8.80035e-43	454835	ukb-b-12828	rs6808837	C	0.400825	Leg fat-free mass (right)	ZBTB38
3	141217954	0.026072	0.00191406	3.06902e-42	336172	ukb-a-195	rs6808837	C	0.402439	Sitting height	ZBTB38
3	141217954	0.017127	0.00127713	5.19996e-41	454655	ukb-b-9093	rs6808837	C	0.400816	Arm predicted mass (left)	ZBTB38
3	141217954	0.0171747	0.00128222	6.4998e-41	454672	ukb-b-19925	rs6808837	C	0.400818	Arm fat-free mass (left)	ZBTB38
3	141217954	0.0163311	0.00125781	1.50003e-38	454753	ukb-b-19520	rs6808837	C	0.400819	Arm fat-free mass (right)	ZBTB38
3	141217954	0.0162698	0.00125357	1.59993e-38	454746	ukb-b-16698	rs6808837	C	0.400821	Arm predicted mass (right)	ZBTB38
3	141217954	0.0216788	0.00169073	1.25835e-37	332021	ukb-a-35	rs6808837	C	0.402439	Comparative height size at age 10	ZBTB38
3	141217954	0.0228	0.0019	1.741e-32	450243	ebi-a-GCST90000025	rs6808837	C	0.401	Appendicular lean mass	ZBTB38
3	141217954	0.0242958	0.00205059	2.19989e-32	454588	ukb-b-20044	rs6808837	C	0.400812	Trunk fat mass	ZBTB38
3	141217954	-0.0277411	0.00235641	5.47772e-32	349861	ukb-d-30190_irnt	rs6808837	C	0.402204	Monocyte percentage	ZBTB38
3	141217954	0.0193231	0.00164206	5.81701e-32	331307	ukb-a-268	rs6808837	C	0.402439	Basal metabolic rate	ZBTB38
3	141217954	0.0268826	0.00230236	1.69981e-31	265753	ukb-b-4080	rs6808837	C	0.400468	Ankle spacing width	ZBTB38
3	141217954	0.0181823	0.00156603	3.69743e-31	331291	ukb-a-266	rs6808837	C	0.402439	Whole body fat-free mass	ZBTB38
3	141217954	0.035	0.003	4.60045e-31	252236	ieu-a-89	rs6808837	C	0.442	Height	ZBTB38
3	141217954	0.0249965	0.00216396	7.37564e-31	336227	ukb-a-249	rs6808837	C	0.402439	Weight	ZBTB38
3	141217954	0.0180175	0.00156837	1.53497e-30	331315	ukb-a-267	rs6808837	C	0.402439	Whole body water mass	ZBTB38
3	141217954	0.0231614	0.00202917	3.59998e-30	462117	ukb-b-15590	rs6808837	C	0.400787	Hip circumference	ZBTB38
3	141217954	0.0176914	0.00155991	8.30233e-30	331030	ukb-a-292	rs6808837	C	0.402439	Trunk fat-free mass	ZBTB38
3	141217954	0.0175807	0.00155484	1.22574e-29	330995	ukb-a-293	rs6808837	C	0.402439	Trunk predicted mass	ZBTB38
3	141217954	-0.021486	0.001906	1.99022e-29	520654	ieu-b-31	rs6808837	C	0.399553	monocyte cell count	ZBTB38
3	141217954	0.0182897	0.00163077	3.46737e-29	331258	ukb-a-280	rs6808837	C	0.402439	Leg fat-free mass (left)	ZBTB38
3	141217954	0.0181308	0.00161968	4.41367e-29	331253	ukb-a-281	rs6808837	C	0.402439	Leg predicted mass (left)	ZBTB38
3	141217954	0.0181937	0.00163013	6.41357e-29	331285	ukb-a-276	rs6808837	C	0.402439	Leg fat-free mass (right)	ZBTB38
3	141217954	0.0180297	0.00161951	8.79225e-29	331285	ukb-a-277	rs6808837	C	0.402439	Leg predicted mass (right)	ZBTB38
3	141217954	0.133869	0.0122153	6.01589e-28	26395	eqtl-a-ENSG00000177311	rs6808837	C	0.379157	ENSG00000177311	ZBTB38
3	141217954	0.0170964	0.00157452	1.84289e-27	331159	ukb-a-288	rs6808837	C	0.402439	Arm fat-free mass (left)	ZBTB38
3	141217954	0.022525	0.00207913	2.4027e-27	350475	ukb-d-30010_irnt	rs6808837	C	0.402181	Red blood cell (erythrocyte) count	ZBTB38
3	141217954	0.0214641	0.00198872	3.69999e-27	454137	ukb-b-19393	rs6808837	C	0.400858	Whole body fat mass	ZBTB38
3	141217954	-0.0259583	0.00241023	4.81504e-27	350472	ukb-d-30050_irnt	rs6808837	C	0.402183	Mean corpuscular haemoglobin	ZBTB38
3	141217954	0.0269115	0.00258234	6.4998e-27	244730	ebi-a-GCST90000027	rs6808837	C	0.401551	Appendicular lean mass	ZBTB38
3	141217954	-0.0259159	0.00241592	7.66302e-27	350473	ukb-d-30040_irnt	rs6808837	C	0.402179	Mean corpuscular volume	ZBTB38
3	141217954	0.0167117	0.00156864	1.69395e-26	331146	ukb-a-289	rs6808837	C	0.402439	Arm predicted mass (left)	ZBTB38
3	141217954	0.0162537	0.00153771	4.14381e-26	331216	ukb-a-285	rs6808837	C	0.402439	Arm predicted mass (right)	ZBTB38
3	141217954	0.0163031	0.00154319	4.39339e-26	331221	ukb-a-284	rs6808837	C	0.402439	Arm fat-free mass (right)	ZBTB38
3	141217954	0.0245844	0.00249353	6.29506e-23	331093	ukb-a-291	rs6808837	C	0.402439	Trunk fat mass	ZBTB38
3	141217954	-0.0239579	0.00244112	9.83785e-23	344728	ukb-d-30260_irnt	rs6808837	C	0.402137	Mean reticulocyte volume	ZBTB38
3	141217954	-0.0225199	0.0023604	1.42692e-21	349856	ukb-d-30130_irnt	rs6808837	C	0.402207	Monocyte count	ZBTB38
3	141217954	0.0187179	0.00200059	8.30042e-21	454757	ukb-b-6704	rs6808837	C	0.400816	Arm fat mass (right)	ZBTB38
3	141217954	0.0227029	0.00245251	2.11446e-20	336601	ukb-a-388	rs6808837	C	0.402439	Hip circumference	ZBTB38
3	141217954	0.113013	0.0122302	2.45584e-20	14263	eqtl-a-ENSG00000155903	rs6808837	C	0.379157	ENSG00000155903	ZBTB38
3	141217954	0.0184275	0.00200063	3.19963e-20	454684	ukb-b-8338	rs6808837	C	0.400821	Arm fat mass (left)	ZBTB38
3	141217954	0.00700407	0.000762767	4.23545e-20	360270	ukb-d-1747_1	rs6808837	C	0.402254	Hair colour (natural, before greying): Blonde	ZBTB38
3	141217954	0.0146985	0.00161228	7.8001e-20	454823	ukb-b-7212	rs6808837	C	0.400824	Leg fat mass (left)	ZBTB38
3	141217954	0.2508	0.0277	1.4669e-19	104142	ieu-b-4814	rs6808837	C	NA	Height	ZBTB38
3	141217954	0.0145806	0.00163161	4.00037e-19	454846	ukb-b-18096	rs6808837	C	0.40083	Leg fat mass (right)	ZBTB38
3	141217954	0.0167956	0.00188458	5.00035e-19	454613	ukb-b-16407	rs6808837	C	0.400814	Trunk fat percentage	ZBTB38
3	141217954	0.0211809	0.00241647	1.87284e-18	330762	ukb-a-265	rs6808837	C	0.402439	Whole body fat mass	ZBTB38
3	141217954	0.016866	0.001932	2.66993e-18	523983	ieu-b-32	rs6808837	C	0.399556	lymphocyte cell count	ZBTB38
3	141217954	-0.0306969	0.00359118	1.25401e-17	172433	ebi-a-GCST004602	rs6808837	C	0.401	Mean corpuscular volume	ZBTB38
3	141217954	-0.030782	0.00362311	1.962e-17	170494	ebi-a-GCST004609	rs6808837	C	0.4011	Monocyte percentage of white cells	ZBTB38
3	141217954	-0.020061	0.0023687	2.48428e-17	342439	ukb-d-30770_irnt	rs6808837	C	0.40228	IGF-1	ZBTB38
3	141217954	0.0265866	0.00314126	2.60016e-17	146226	ukb-b-2122	rs6808837	C	0.401006	Ankle spacing width (left)	ZBTB38
3	141217954	-0.11205	0.013435	7.44218e-17	342439	ukb-d-30770_raw	rs6808837	C	0.40228	IGF-1	ZBTB38
3	141217954	-0.0292808	0.00360126	4.26776e-16	172332	ebi-a-GCST004630	rs6808837	C	0.4011	Mean corpuscular hemoglobin	ZBTB38
3	141217954	0.0256803	0.00317971	6.70039e-16	146181	ukb-b-8607	rs6808837	C	0.400962	Ankle spacing width (right)	ZBTB38
3	141217954	0.0185111	0.00242679	2.39442e-14	331226	ukb-a-283	rs6808837	C	0.402439	Arm fat mass (right)	ZBTB38
3	141217954	0.0148717	0.00195758	3.03809e-14	331275	ukb-a-279	rs6808837	C	0.402439	Leg fat mass (left)	ZBTB38
3	141217954	0.0172792	0.00227643	3.19595e-14	331113	ukb-a-290	rs6808837	C	0.402439	Trunk fat percentage	ZBTB38
3	141217954	0.0179376	0.00236631	3.40017e-14	148653	ukb-b-8428	rs6808837	C	0.401417	Forced expiratory volume in 1-second (FEV1), predicted	ZBTB38
3	141217954	0.0118958	0.00156985	3.50026e-14	454633	ukb-b-8909	rs6808837	C	0.400834	Body fat percentage	ZBTB38
3	141217954	0.0182657	0.00242741	5.29298e-14	331164	ukb-a-287	rs6808837	C	0.402439	Arm fat mass (left)	ZBTB38
3	141217954	0.013662	0.00182158	6.4003e-14	462166	ukb-b-9405	rs6808837	C	0.400777	Waist circumference	ZBTB38
3	141217954	0.0146111	0.00198019	1.60288e-13	331293	ukb-a-275	rs6808837	C	0.402439	Leg fat mass (right)	ZBTB38
3	141217954	0.0256399	0.00361876	1.38803e-12	172952	ebi-a-GCST004601	rs6808837	C	0.401	Red blood cell count	ZBTB38
3	141217954	-0.00795608	0.00116071	7.16638e-12	360270	ukb-d-1747_4	rs6808837	C	0.402254	Hair colour (natural, before greying): Dark brown	ZBTB38
3	141217954	-0.0165999	0.0024436	1.09825e-11	344729	ukb-d-30270_irnt	rs6808837	C	0.402138	Mean sphered cell volume	ZBTB38
3	141217954	0.0301534	0.00450914	2.29985e-11	99071	ukb-b-7500	rs6808837	C	0.401066	Spherical power (left)	ZBTB38
3	141217954	0.0294638	0.00449989	5.79963e-11	99380	ukb-b-19994	rs6808837	C	0.400896	Spherical power (right)	ZBTB38
3	141217954	0.0114	0.0017	7.59976e-11	692590	ieu-b-40	rs6808837	C	0.402	body mass index	ZBTB38
3	141217954	0.014207	0.00219364	9.40156e-11	336639	ukb-a-382	rs6808837	C	0.402439	Waist circumference	ZBTB38
3	141217954	0.011884	0.00189898	3.90211e-10	331117	ukb-a-264	rs6808837	C	0.402439	Body fat percentage	ZBTB38
3	141217954	0.0396	0.0063	4.14601e-10	228951	ieu-a-1126	rs6808837	C	0.385	Breast cancer (Combined Oncoarray; iCOGS; GWAS meta analysis)	ZBTB38
3	141217954	0.0396	0.0063	4.14601e-10	139274	ebi-a-GCST004988	rs6808837	C	0.385	Breast cancer	ZBTB38
3	141217954	0.0223225	0.0036346	8.16601e-10	169545	ebi-a-GCST004608	rs6808837	C	0.401	Granulocyte percentage of myeloid white cells	ZBTB38
3	141217954	0.017697	0.00287358	1.29999e-09	205513	ebi-a-GCST90000026	rs6808837	C	0.40022	Appendicular lean mass	ZBTB38
3	141217954	-0.00294232	0.000485285	1.33684e-09	360270	ukb-d-1747_5	rs6808837	C	0.402254	Hair colour (natural, before greying): Black	ZBTB38
3	141217954	0.00943761	0.00155843	1.40001e-09	454789	ukb-b-12854	rs6808837	C	0.400817	Arm fat percentage (right)	ZBTB38
3	141217954	0.00935916	0.00154969	1.5e-09	454724	ukb-b-20188	rs6808837	C	0.400817	Arm fat percentage (left)	ZBTB38
3	141217954	0.2002	0.0332	1.56801e-09	71872	ieu-b-4813	rs6808837	C	NA	Height	ZBTB38
3	141217954	0.027	0.0046	4.39997e-09	145449	ieu-a-48	rs6808837	C	0.4417	Hip circumference	ZBTB38
3	141217954	0.027	0.0046	4.39997e-09	145449	ieu-a-49	rs6808837	C	0.4417	Hip circumference	ZBTB38
3	141217954	-0.020966	0.00363137	7.76104e-09	170721	ebi-a-GCST004625	rs6808837	C	0.4011	Monocyte count	ZBTB38
3	141217954	0.034	0.0058	8.30998e-09	73130	ieu-a-97	rs6808837	C	0.4417	Height	ZBTB38
3	141217954	-0.00814307	0.00141762	9.25316e-09	154988	ukb-a-303	rs6808837	C	0.402439	Hair/balding pattern: Pattern 4	ZBTB38
3	141217954	0.0429	0.0075	1.27101e-08	175475	ieu-a-1127	rs6808837	C	0.3842	ER+ Breast cancer (Combined Oncoarray; iCOGS; GWAS meta analysis)	ZBTB38
3	141217954	0.00497686	0.000886311	2e-08	462013	ukb-b-17241	rs6808837	C	0.400845	Blood clot, DVT, bronchitis, emphysema, asthma, rhinitis, eczema, allergy diagnosed by doctor: Hayfever, allergic rhinitis or eczema	ZBTB38
3	141217954	0.00921962	0.00164709	2.17766e-08	165649	ukb-d-2395_1	rs6808837	C	0.401862	Hair/balding pattern: Pattern 1	ZBTB38
3	141217954	0.015462	0.0027759	2.55194e-08	110423	ukb-a-234	rs6808837	C	0.402439	Forced expiratory volume in 1-second (FEV1) predicted	ZBTB38
3	141217954	0.0134879	0.00242246	2.58077e-08	349856	ukb-d-30120_irnt	rs6808837	C	0.402207	Lymphocyte count	ZBTB38
3	141217954	-0.0111316	0.00199975	2.59998e-08	NA	ieu-b-107	rs6808837	C	0.400871	apolipoprotein A-I	ZBTB38
3	141217954	0.0322	0.0058	3.21004e-08	360838	ebi-a-GCST005038	rs6808837	C	0.6173	Allergic disease (asthma, hay fever or eczema)	ZBTB38
3	141217954	-0.0235192	0.00422783	3.40001e-08	NA	met-d-S_HDL_CE	rs6808837	C	0.400806	Cholesteryl esters in small HDL	ZBTB38
3	141217954	-0.0230689	0.00420687	3.50002e-08	NA	met-d-S_HDL_L	rs6808837	C	0.400806	Total lipids in small HDL	ZBTB38
3	141218568	0.0291662	0.00132725	5.00035e-107	461950	ukb-b-10787	rs6763498	A	0.400868	Standing height	ZBTB38
3	141218568	0.0302639	0.00175865	2.44399e-66	336474	ukb-a-389	rs6763498	A	0.402365	Standing height	ZBTB38
3	141218568	0.0244348	0.0015264	1.10002e-57	461536	ukb-b-16881	rs6763498	A	0.400854	Sitting height	ZBTB38
3	141218568	0.0491371	0.00325927	1.20005e-54	NA	bbj-a-70	rs6763498	A	0.34717	Height	ZBTB38
3	141218568	0.0193673	0.0013284	3.80014e-48	454874	ukb-b-16446	rs6763498	A	0.400896	Basal metabolic rate	ZBTB38
3	141218568	0.018223	0.00126322	3.59998e-47	454850	ukb-b-13354	rs6763498	A	0.4009	Whole body fat-free mass	ZBTB38
3	141218568	0.0181511	0.00126534	1.10002e-46	454888	ukb-b-14540	rs6763498	A	0.400897	Whole body water mass	ZBTB38
3	141218568	0.0178011	0.00125861	1.99986e-45	454508	ukb-b-17409	rs6763498	A	0.400872	Trunk fat-free mass	ZBTB38
3	141218568	0.017728	0.0012546	2.49977e-45	454463	ukb-b-9685	rs6763498	A	0.400875	Trunk predicted mass	ZBTB38
3	141218568	0.0247577	0.00176464	1e-44	461632	ukb-b-11842	rs6763498	A	0.400868	Weight	ZBTB38
3	141218568	0.0182835	0.00131599	7.00003e-44	454799	ukb-b-17271	rs6763498	A	0.40088	Leg predicted mass (left)	ZBTB38
3	141218568	0.0183521	0.00132467	1.20005e-43	454805	ukb-b-16099	rs6763498	A	0.400882	Leg fat-free mass (left)	ZBTB38
3	141218568	0.0245173	0.00177735	2.80027e-43	454893	ukb-b-12039	rs6763498	A	0.400895	Weight	ZBTB38
3	141218568	0.018076	0.00131549	5.79963e-43	454834	ukb-b-14310	rs6763498	A	0.400886	Leg predicted mass (right)	ZBTB38
3	141218568	0.0181651	0.00132402	7.70016e-43	454835	ukb-b-12828	rs6763498	A	0.400886	Leg fat-free mass (right)	ZBTB38
3	141218568	0.0260029	0.00191341	4.72389e-42	336172	ukb-a-195	rs6763498	A	0.402365	Sitting height	ZBTB38
3	141218568	0.0171896	0.00128176	5.19996e-41	454672	ukb-b-19925	rs6763498	A	0.400879	Arm fat-free mass (left)	ZBTB38
3	141218568	0.0171214	0.00127667	5.19996e-41	454655	ukb-b-9093	rs6763498	A	0.400877	Arm predicted mass (left)	ZBTB38
3	141218568	0.0163342	0.00125736	1.39991e-38	454753	ukb-b-19520	rs6763498	A	0.400881	Arm fat-free mass (right)	ZBTB38
3	141218568	0.0162774	0.00125312	1.39991e-38	454746	ukb-b-16698	rs6763498	A	0.400882	Arm predicted mass (right)	ZBTB38
3	141218568	0.0215544	0.00169015	3.06267e-37	332021	ukb-a-35	rs6763498	A	0.402365	Comparative height size at age 10	ZBTB38
3	141218568	0.0228	0.0019	1.32404e-32	450243	ebi-a-GCST90000025	rs6763498	A	0.401	Appendicular lean mass	ZBTB38
3	141218568	0.0242952	0.00204986	2.09991e-32	454588	ukb-b-20044	rs6763498	A	0.400874	Trunk fat mass	ZBTB38
3	141218568	-0.0277884	0.00235567	4.13143e-32	349861	ukb-d-30190_irnt	rs6763498	A	0.402154	Monocyte percentage	ZBTB38
3	141218568	0.0192953	0.00164151	6.78578e-32	331307	ukb-a-268	rs6763498	A	0.402365	Basal metabolic rate	ZBTB38
3	141218568	0.0269216	0.00230145	1.29987e-31	265753	ukb-b-4080	rs6763498	A	0.400527	Ankle spacing width	ZBTB38
3	141218568	0.0181717	0.0015655	3.82384e-31	331291	ukb-a-266	rs6763498	A	0.402365	Whole body fat-free mass	ZBTB38
3	141218568	0.0249048	0.00216324	1.15319e-30	336227	ukb-a-249	rs6763498	A	0.402365	Weight	ZBTB38
3	141218568	0.0180088	0.00156784	1.56531e-30	331315	ukb-a-267	rs6763498	A	0.402365	Whole body water mass	ZBTB38
3	141218568	0.0231452	0.00202844	3.69999e-30	462117	ukb-b-15590	rs6763498	A	0.400845	Hip circumference	ZBTB38
3	141218568	0.017665	0.00155939	9.64051e-30	331030	ukb-a-292	rs6763498	A	0.402365	Trunk fat-free mass	ZBTB38
3	141218568	0.0175511	0.00155432	1.45814e-29	330995	ukb-a-293	rs6763498	A	0.402365	Trunk predicted mass	ZBTB38
3	141218568	-0.021404	0.001904	2.72019e-29	521590	ieu-b-31	rs6763498	A	0.399907	monocyte cell count	ZBTB38
3	141218568	0.0182855	0.00163022	3.42137e-29	331258	ukb-a-280	rs6763498	A	0.402365	Leg fat-free mass (left)	ZBTB38
3	141218568	0.0181238	0.00161914	4.44324e-29	331253	ukb-a-281	rs6763498	A	0.402365	Leg predicted mass (left)	ZBTB38
3	141218568	0.018201	0.00162958	5.84521e-29	331285	ukb-a-276	rs6763498	A	0.402365	Leg fat-free mass (right)	ZBTB38
3	141218568	0.0180386	0.00161897	7.92319e-29	331285	ukb-a-277	rs6763498	A	0.402365	Leg predicted mass (right)	ZBTB38
3	141218568	0.134116	0.0121984	4.05695e-28	26279	eqtl-a-ENSG00000177311	rs6763498	A	0.381837	ENSG00000177311	ZBTB38
3	141218568	0.0170774	0.00157399	2.02069e-27	331159	ukb-a-288	rs6763498	A	0.402365	Arm fat-free mass (left)	ZBTB38
3	141218568	0.0214891	0.001988	3.10027e-27	454137	ukb-b-19393	rs6763498	A	0.400918	Whole body fat mass	ZBTB38
3	141218568	0.0269318	0.00258168	4.70002e-27	244730	ebi-a-GCST90000027	rs6763498	A	0.401599	Appendicular lean mass	ZBTB38
3	141218568	0.0223595	0.00207849	5.51315e-27	350475	ukb-d-30010_irnt	rs6763498	A	0.402133	Red blood cell (erythrocyte) count	ZBTB38
3	141218568	-0.0257744	0.00240949	1.06096e-26	350472	ukb-d-30050_irnt	rs6763498	A	0.402135	Mean corpuscular haemoglobin	ZBTB38
3	141218568	-0.0257938	0.00241517	1.27585e-26	350473	ukb-d-30040_irnt	rs6763498	A	0.402131	Mean corpuscular volume	ZBTB38
3	141218568	0.0166793	0.00156811	2.03423e-26	331146	ukb-a-289	rs6763498	A	0.402365	Arm predicted mass (left)	ZBTB38
3	141218568	0.016305	0.00154267	4.17542e-26	331221	ukb-a-284	rs6763498	A	0.402365	Arm fat-free mass (right)	ZBTB38
3	141218568	0.0162461	0.0015372	4.20533e-26	331216	ukb-a-285	rs6763498	A	0.402365	Arm predicted mass (right)	ZBTB38
3	141218568	0.0244264	0.0024927	1.14288e-22	331093	ukb-a-291	rs6763498	A	0.402365	Trunk fat mass	ZBTB38
3	141218568	-0.0237574	0.00244036	2.14783e-22	344728	ukb-d-30260_irnt	rs6763498	A	0.402087	Mean reticulocyte volume	ZBTB38
3	141218568	-0.0226234	0.00235966	9.07403e-22	349856	ukb-d-30130_irnt	rs6763498	A	0.402157	Monocyte count	ZBTB38
3	141218568	0.0186941	0.00199987	8.99912e-21	454757	ukb-b-6704	rs6763498	A	0.400877	Arm fat mass (right)	ZBTB38
3	141218568	0.0184354	0.00199991	2.99985e-20	454684	ukb-b-8338	rs6763498	A	0.400882	Arm fat mass (left)	ZBTB38
3	141218568	0.0225748	0.00245167	3.34349e-20	336601	ukb-a-388	rs6763498	A	0.402365	Hip circumference	ZBTB38
3	141218568	0.00701276	0.000762525	3.70766e-20	360270	ukb-d-1747_1	rs6763498	A	0.402198	Hair colour (natural, before greying): Blonde	ZBTB38
3	141218568	0.111753	0.0122143	5.73588e-20	14262	eqtl-a-ENSG00000155903	rs6763498	A	0.381837	ENSG00000155903	ZBTB38
3	141218568	0.014715	0.0016117	6.79986e-20	454823	ukb-b-7212	rs6763498	A	0.400885	Leg fat mass (left)	ZBTB38
3	141218568	0.253	0.0278	9.09704e-20	103619	ieu-b-4814	rs6763498	A	NA	Height	ZBTB38
3	141218568	0.0146012	0.00163103	3.50026e-19	454846	ukb-b-18096	rs6763498	A	0.400891	Leg fat mass (right)	ZBTB38
3	141218568	0.0167891	0.00188391	5.00035e-19	454613	ukb-b-16407	rs6763498	A	0.400876	Trunk fat percentage	ZBTB38
3	141218568	0.017007	0.001929	1.26009e-18	524919	ieu-b-32	rs6763498	A	0.399911	lymphocyte cell count	ZBTB38
3	141218568	0.0210616	0.00241565	2.82423e-18	330762	ukb-a-265	rs6763498	A	0.402365	Whole body fat mass	ZBTB38
3	141218568	-0.0310484	0.00362291	1.0349e-17	170494	ebi-a-GCST004609	rs6763498	A	0.4011	Monocyte percentage of white cells	ZBTB38
3	141218568	-0.030772	0.00359113	1.04496e-17	172433	ebi-a-GCST004602	rs6763498	A	0.401	Mean corpuscular volume	ZBTB38
3	141218568	0.0266831	0.00314013	1.9002e-17	146226	ukb-b-2122	rs6763498	A	0.401054	Ankle spacing width (left)	ZBTB38
3	141218568	-0.019969	0.002368	3.39547e-17	342439	ukb-d-30770_irnt	rs6763498	A	0.40223	IGF-1	ZBTB38
3	141218568	-0.11148	0.013431	1.04136e-16	342439	ukb-d-30770_raw	rs6763498	A	0.40223	IGF-1	ZBTB38
3	141218568	-0.029356	0.00360121	3.58839e-16	172332	ebi-a-GCST004630	rs6763498	A	0.4011	Mean corpuscular hemoglobin	ZBTB38
3	141218568	0.0257751	0.00317852	5.10035e-16	146181	ukb-b-8607	rs6763498	A	0.401009	Ankle spacing width (right)	ZBTB38
3	141218568	0.0119204	0.00156928	3.10027e-14	454633	ukb-b-8909	rs6763498	A	0.400894	Body fat percentage	ZBTB38
3	141218568	0.0179605	0.00236556	3.10027e-14	148653	ukb-b-8428	rs6763498	A	0.401398	Forced expiratory volume in 1-second (FEV1), predicted	ZBTB38
3	141218568	0.0183457	0.00242597	3.97283e-14	331226	ukb-a-283	rs6763498	A	0.402365	Arm fat mass (right)	ZBTB38
3	141218568	0.0147698	0.00195692	4.44836e-14	331275	ukb-a-279	rs6763498	A	0.402365	Leg fat mass (left)	ZBTB38
3	141218568	0.0171364	0.00227567	5.07575e-14	331113	ukb-a-290	rs6763498	A	0.402365	Trunk fat percentage	ZBTB38
3	141218568	0.0136198	0.00182092	7.50067e-14	462166	ukb-b-9405	rs6763498	A	0.400835	Waist circumference	ZBTB38
3	141218568	0.0181279	0.00242659	8.00756e-14	331164	ukb-a-287	rs6763498	A	0.402365	Arm fat mass (left)	ZBTB38
3	141218568	0.0145053	0.00197952	2.34693e-13	331293	ukb-a-275	rs6763498	A	0.402365	Leg fat mass (right)	ZBTB38
3	141218568	0.0255529	0.00361868	1.64816e-12	172952	ebi-a-GCST004601	rs6763498	A	0.401	Red blood cell count	ZBTB38
3	141218568	-0.00800534	0.00116034	5.23962e-12	360270	ukb-d-1747_4	rs6763498	A	0.402198	Hair colour (natural, before greying): Dark brown	ZBTB38
3	141218568	-0.0164819	0.00244283	1.51112e-11	344729	ukb-d-30270_irnt	rs6763498	A	0.402087	Mean sphered cell volume	ZBTB38
3	141218568	0.0300911	0.00450722	2.49977e-11	99071	ukb-b-7500	rs6763498	A	0.401113	Spherical power (left)	ZBTB38
3	141218568	0.0297184	0.00449805	3.90032e-11	99380	ukb-b-19994	rs6763498	A	0.400937	Spherical power (right)	ZBTB38
3	141218568	0.0140611	0.00219289	1.43681e-10	336639	ukb-a-382	rs6763498	A	0.402365	Waist circumference	ZBTB38
3	141218568	0.0394	0.0063	4.74602e-10	228951	ieu-a-1126	rs6763498	A	0.3852	Breast cancer (Combined Oncoarray; iCOGS; GWAS meta analysis)	ZBTB38
3	141218568	0.0394	0.0063	4.74602e-10	139274	ebi-a-GCST004988	rs6763498	A	0.3852	Breast cancer	ZBTB38
3	141218568	0.0117782	0.00189834	5.4944e-10	331117	ukb-a-264	rs6763498	A	0.402365	Body fat percentage	ZBTB38
3	141218568	0.0225352	0.00363441	5.62795e-10	169545	ebi-a-GCST004608	rs6763498	A	0.401	Granulocyte percentage of myeloid white cells	ZBTB38
3	141218568	0.0177549	0.00287232	1.09999e-09	205513	ebi-a-GCST90000026	rs6763498	A	0.400185	Appendicular lean mass	ZBTB38
3	141218568	-0.00294073	0.000485131	1.34797e-09	360270	ukb-d-1747_5	rs6763498	A	0.402198	Hair colour (natural, before greying): Black	ZBTB38
3	141218568	0.00934883	0.00154913	1.6e-09	454724	ukb-b-20188	rs6763498	A	0.400879	Arm fat percentage (left)	ZBTB38
3	141218568	0.00940547	0.00155787	1.6e-09	454789	ukb-b-12854	rs6763498	A	0.400879	Arm fat percentage (right)	ZBTB38
3	141218568	0.1966	0.0332	3.27002e-09	71583	ieu-b-4813	rs6763498	A	NA	Height	ZBTB38
3	141218568	-0.0211835	0.00363118	5.41801e-09	170721	ebi-a-GCST004625	rs6763498	A	0.401	Monocyte count	ZBTB38
3	141218568	-0.00821801	0.00141699	6.65994e-09	154988	ukb-a-303	rs6763498	A	0.402365	Hair/balding pattern: Pattern 4	ZBTB38
3	141218568	0.0429	0.0075	1.309e-08	175475	ieu-a-1127	rs6763498	A	0.3844	ER+ Breast cancer (Combined Oncoarray; iCOGS; GWAS meta analysis)	ZBTB38
3	141218568	0.00931644	0.00164643	1.52883e-08	165649	ukb-d-2395_1	rs6763498	A	0.401753	Hair/balding pattern: Pattern 1	ZBTB38
3	141218568	0.00499333	0.000885998	1.7e-08	462013	ukb-b-17241	rs6763498	A	0.400903	Blood clot, DVT, bronchitis, emphysema, asthma, rhinitis, eczema, allergy diagnosed by doctor: Hayfever, allergic rhinitis or eczema	ZBTB38
3	141218568	0.0156178	0.00277484	1.82385e-08	110423	ukb-a-234	rs6763498	A	0.402365	Forced expiratory volume in 1-second (FEV1) predicted	ZBTB38
3	141218568	0.0134715	0.0024217	2.65638e-08	349856	ukb-d-30120_irnt	rs6763498	A	0.402157	Lymphocyte count	ZBTB38
3	141218568	-0.0110941	0.00199904	2.90001e-08	NA	ieu-b-107	rs6763498	A	0.400936	apolipoprotein A-I	ZBTB38
3	141218568	0.0321	0.0058	3.81698e-08	360838	ebi-a-GCST005038	rs6763498	A	0.3827	Allergic disease (asthma, hay fever or eczema)	ZBTB38
3	141218568	-0.0227918	0.00420468	4.79999e-08	NA	met-d-S_HDL_L	rs6763498	A	0.400942	Total lipids in small HDL	ZBTB38
3	141225558	-0.0310594	0.00253767	1.9476e-34	344728	ukb-d-30260_irnt	rs55947573	C	0.334913	Mean reticulocyte volume	ZBTB38
3	141225558	-0.0293982	0.00251132	1.19978e-31	350473	ukb-d-30040_irnt	rs55947573	C	0.335022	Mean corpuscular volume	ZBTB38
3	141225558	-0.0289154	0.00250541	8.28705e-31	350472	ukb-d-30050_irnt	rs55947573	C	0.335026	Mean corpuscular haemoglobin	ZBTB38
3	141225558	0.0247335	0.00216125	2.55035e-30	350475	ukb-d-30010_irnt	rs55947573	C	0.335024	Red blood cell (erythrocyte) count	ZBTB38
3	141225558	-0.0420498	0.00373941	2.45019e-29	172433	ebi-a-GCST004602	rs55947573	C	0.3332	Mean corpuscular volume	ZBTB38
3	141225558	0.00830548	0.000792822	1.12486e-25	360270	ukb-d-1747_1	rs55947573	C	0.335039	Hair colour (natural, before greying): Blonde	ZBTB38
3	141225558	-0.038823	0.00374931	3.98291e-25	172332	ebi-a-GCST004630	rs55947573	C	0.3333	Mean corpuscular hemoglobin	ZBTB38
3	141225558	0.0339089	0.00376795	2.27196e-19	172952	ebi-a-GCST004601	rs55947573	C	0.3332	Red blood cell count	ZBTB38
3	141225558	-0.0105656	0.00120643	2.00078e-18	360270	ukb-d-1747_4	rs55947573	C	0.335039	Hair colour (natural, before greying): Dark brown	ZBTB38
3	141225558	-0.0217519	0.00254034	1.10764e-17	344729	ukb-d-30270_irnt	rs55947573	C	0.334913	Mean sphered cell volume	ZBTB38
3	141225558	-0.020575	0.0024621	6.48187e-17	342439	ukb-d-30770_irnt	rs55947573	C	0.33504	IGF-1	ZBTB38
3	141225558	-0.11373	0.013964	3.83531e-16	342439	ukb-d-30770_raw	rs55947573	C	0.33504	IGF-1	ZBTB38
3	141225558	-0.0199156	0.00244987	4.33212e-16	349861	ukb-d-30190_irnt	rs55947573	C	0.335037	Monocyte percentage	ZBTB38
3	141225558	0.0113278	0.00171056	3.54813e-11	165649	ukb-d-2395_1	rs55947573	C	0.334998	Hair/balding pattern: Pattern 1	ZBTB38
3	141225558	-0.0160099	0.00245393	6.84542e-11	349856	ukb-d-30130_irnt	rs55947573	C	0.335039	Monocyte count	ZBTB38
3	141225558	-0.00328702	0.000504421	7.20941e-11	360270	ukb-d-1747_5	rs55947573	C	0.335039	Hair colour (natural, before greying): Black	ZBTB38
3	141225558	0.0239645	0.00381463	3.33703e-10	171643	ebi-a-GCST004627	rs55947573	C	0.3332	Lymphocyte counts	ZBTB38
3	141225558	-0.0229543	0.00377207	1.16201e-09	170494	ebi-a-GCST004609	rs55947573	C	0.3332	Monocyte percentage of white cells	ZBTB38
3	141225558	0.0392	0.0067	4.21396e-09	228951	ieu-a-1126	rs55947573	C	0.3207	Breast cancer (Combined Oncoarray; iCOGS; GWAS meta analysis)	ZBTB38
3	141225558	-0.0143143	0.00254774	1.92868e-08	344728	ukb-d-30280_irnt	rs55947573	C	0.334913	Immature reticulocyte fraction	ZBTB38
3	141227451	0.0342254	0.00137978	7.90679e-136	461950	ukb-b-10787	rs34317570	G	0.33404	Standing height	ZBTB38
3	141227451	0.0354849	0.00182605	4.55093e-84	336474	ukb-a-389	rs34317570	G	0.336205	Standing height	ZBTB38
3	141227451	0.0280012	0.00158683	1.10002e-69	461536	ukb-b-16881	rs34317570	G	0.334026	Sitting height	ZBTB38
3	141227451	0.029185	0.00198694	7.91407e-49	336172	ukb-a-195	rs34317570	G	0.336205	Sitting height	ZBTB38
3	141227451	0.023476	0.00175512	8.59014e-41	332021	ukb-a-35	rs34317570	G	0.336205	Comparative height size at age 10	ZBTB38
3	141227451	0.0172081	0.00130848	1.69981e-39	454508	ukb-b-17409	rs34317570	G	0.334051	Trunk fat-free mass	ZBTB38
3	141227451	0.0171343	0.00130431	1.99986e-39	454463	ukb-b-9685	rs34317570	G	0.334052	Trunk predicted mass	ZBTB38
3	141227451	0.0171843	0.00131323	4.00037e-39	454850	ukb-b-13354	rs34317570	G	0.334071	Whole body fat-free mass	ZBTB38
3	141227451	0.166328	0.0127566	7.39946e-39	26279	eqtl-a-ENSG00000177311	rs34317570	G	0.313158	ENSG00000177311	ZBTB38
3	141227451	0.026	0.002	9.28539e-39	450243	ebi-a-GCST90000025	rs34317570	G	0.3344	Appendicular lean mass	ZBTB38
3	141227451	0.0170701	0.00131543	1.69981e-38	454888	ukb-b-14540	rs34317570	G	0.334066	Whole body water mass	ZBTB38
3	141227451	0.0177038	0.00138098	1.29987e-37	454874	ukb-b-16446	rs34317570	G	0.334066	Basal metabolic rate	ZBTB38
3	141227451	-0.0311716	0.00253435	9.24698e-35	344728	ukb-d-30260_irnt	rs34317570	G	0.335918	Mean reticulocyte volume	ZBTB38
3	141227451	0.016609	0.0013681	6.4998e-34	454799	ukb-b-17271	rs34317570	G	0.334053	Leg predicted mass (left)	ZBTB38
3	141227451	0.0166743	0.00137643	8.9002e-34	454835	ukb-b-12828	rs34317570	G	0.334061	Leg fat-free mass (right)	ZBTB38
3	141227451	0.0166629	0.00137712	1.10002e-33	454805	ukb-b-16099	rs34317570	G	0.334055	Leg fat-free mass (left)	ZBTB38
3	141227451	0.0165479	0.00136757	1.10002e-33	454834	ukb-b-14310	rs34317570	G	0.334061	Leg predicted mass (right)	ZBTB38
3	141227451	0.0160528	0.00133251	1.99986e-33	454672	ukb-b-19925	rs34317570	G	0.33406	Arm fat-free mass (left)	ZBTB38
3	141227451	0.0312014	0.00268651	6.79986e-33	244730	ebi-a-GCST90000027	rs34317570	G	0.334693	Appendicular lean mass	ZBTB38
3	141227451	0.01578	0.00132723	1.29987e-32	454655	ukb-b-9093	rs34317570	G	0.334055	Arm predicted mass (left)	ZBTB38
3	141227451	-0.0295455	0.00250803	4.99804e-32	350473	ukb-d-30040_irnt	rs34317570	G	0.336029	Mean corpuscular volume	ZBTB38
3	141227451	0.0152892	0.00130714	1.29987e-31	454753	ukb-b-19520	rs34317570	G	0.33406	Arm fat-free mass (right)	ZBTB38
3	141227451	-0.0290618	0.00250214	3.51156e-31	350472	ukb-d-30050_irnt	rs34317570	G	0.336033	Mean corpuscular haemoglobin	ZBTB38
3	141227451	0.0150329	0.00130273	8.30042e-31	454746	ukb-b-16698	rs34317570	G	0.334063	Arm predicted mass (right)	ZBTB38
3	141227451	0.0274616	0.0023918	1.59993e-30	265753	ukb-b-4080	rs34317570	G	0.333807	Ankle spacing width	ZBTB38
3	141227451	0.0247512	0.00215843	1.95119e-30	350475	ukb-d-30010_irnt	rs34317570	G	0.336031	Red blood cell (erythrocyte) count	ZBTB38
3	141227451	-0.0424193	0.00373811	7.60677e-30	172433	ebi-a-GCST004602	rs34317570	G	0.3338	Mean corpuscular volume	ZBTB38
3	141227451	0.0206552	0.00183452	2.09991e-29	461632	ukb-b-11842	rs34317570	G	0.334043	Weight	ZBTB38
3	141227451	0.0206392	0.0018477	5.70033e-29	454893	ukb-b-12039	rs34317570	G	0.334065	Weight	ZBTB38
3	141227451	0.0171701	0.00162585	4.5772e-26	331291	ukb-a-266	rs34317570	G	0.336205	Whole body fat-free mass	ZBTB38
3	141227451	0.0170195	0.00161953	7.93232e-26	331030	ukb-a-292	rs34317570	G	0.336205	Trunk fat-free mass	ZBTB38
3	141227451	0.0169404	0.00161426	9.2683e-26	330995	ukb-a-293	rs34317570	G	0.336205	Trunk predicted mass	ZBTB38
3	141227451	0.00830131	0.000791778	1.02778e-25	360270	ukb-d-1747_1	rs34317570	G	0.336046	Hair colour (natural, before greying): Blonde	ZBTB38
3	141227451	-0.0391779	0.00374802	1.42004e-25	172332	ebi-a-GCST004630	rs34317570	G	0.3339	Mean corpuscular hemoglobin	ZBTB38
3	141227451	0.2989	0.0287	2.32488e-25	104142	ieu-b-4814	rs34317570	G	NA	Height	ZBTB38
3	141227451	0.0169414	0.00162828	2.38616e-25	331315	ukb-a-267	rs34317570	G	0.336205	Whole body water mass	ZBTB38
3	141227451	0.017726	0.0017048	2.56271e-25	331307	ukb-a-268	rs34317570	G	0.336205	Basal metabolic rate	ZBTB38
3	141227451	0.016766	0.0016924	3.92374e-23	331285	ukb-a-276	rs34317570	G	0.336205	Leg fat-free mass (right)	ZBTB38
3	141227451	0.019861	0.002009	5.0501e-23	524914	ieu-b-32	rs34317570	G	0.33243	lymphocyte cell count	ZBTB38
3	141227451	0.0165963	0.00168138	5.62082e-23	331285	ukb-a-277	rs34317570	G	0.336205	Leg predicted mass (right)	ZBTB38
3	141227451	0.016694	0.00169308	6.24166e-23	331258	ukb-a-280	rs34317570	G	0.336205	Leg fat-free mass (left)	ZBTB38
3	141227451	0.0165266	0.00168158	8.58816e-23	331253	ukb-a-281	rs34317570	G	0.336205	Leg predicted mass (left)	ZBTB38
3	141227451	0.0159058	0.00163467	2.25476e-22	331159	ukb-a-288	rs34317570	G	0.336205	Arm fat-free mass (left)	ZBTB38
3	141227451	0.015576	0.00162857	1.13841e-21	331146	ukb-a-289	rs34317570	G	0.336205	Arm predicted mass (left)	ZBTB38
3	141227451	0.0153214	0.00160214	1.15027e-21	331221	ukb-a-284	rs34317570	G	0.336205	Arm fat-free mass (right)	ZBTB38
3	141227451	0.0150635	0.00159646	3.91291e-21	331216	ukb-a-285	rs34317570	G	0.336205	Arm predicted mass (right)	ZBTB38
3	141227451	0.0210738	0.00224662	6.62217e-21	336227	ukb-a-249	rs34317570	G	0.336205	Weight	ZBTB38
3	141227451	0.019392	0.00213105	9.09913e-20	454588	ukb-b-20044	rs34317570	G	0.334051	Trunk fat mass	ZBTB38
3	141227451	0.033986	0.00376663	1.83105e-19	172952	ebi-a-GCST004601	rs34317570	G	0.3339	Red blood cell count	ZBTB38
3	141227451	-0.0105163	0.00120485	2.59537e-18	360270	ukb-d-1747_4	rs34317570	G	0.336046	Hair colour (natural, before greying): Dark brown	ZBTB38
3	141227451	-0.0217546	0.00253701	9.95864e-18	344729	ukb-d-30270_irnt	rs34317570	G	0.335919	Mean sphered cell volume	ZBTB38
3	141227451	0.0210264	0.00246027	1.29987e-17	148653	ukb-b-8428	rs34317570	G	0.333808	Forced expiratory volume in 1-second (FEV1), predicted	ZBTB38
3	141227451	0.017822	0.00210877	2.90001e-17	462117	ukb-b-15590	rs34317570	G	0.334022	Hip circumference	ZBTB38
3	141227451	-0.020582	0.0024589	5.7544e-17	342439	ukb-d-30770_irnt	rs34317570	G	0.33605	IGF-1	ZBTB38
3	141227451	-0.0202256	0.00244665	1.38261e-16	349861	ukb-d-30190_irnt	rs34317570	G	0.336044	Monocyte percentage	ZBTB38
3	141227451	-0.11387	0.013946	3.22181e-16	342439	ukb-d-30770_raw	rs34317570	G	0.33605	IGF-1	ZBTB38
3	141227451	0.0204098	0.00258887	3.18933e-15	331093	ukb-a-291	rs34317570	G	0.336205	Trunk fat mass	ZBTB38
3	141227451	0.0159873	0.00206671	1e-14	454137	ukb-b-19393	rs34317570	G	0.33408	Whole body fat mass	ZBTB38
3	141227451	0.0361234	0.0046804	1.20005e-14	99071	ukb-b-7500	rs34317570	G	0.33471	Spherical power (left)	ZBTB38
3	141227451	0.0247331	0.00326334	3.50026e-14	146226	ukb-b-2122	rs34317570	G	0.335011	Ankle spacing width (left)	ZBTB38
3	141227451	0.034859	0.00467128	8.49963e-14	99380	ukb-b-19994	rs34317570	G	0.334505	Spherical power (right)	ZBTB38
3	141227451	0.2541	0.0344	1.50107e-13	71872	ieu-b-4813	rs34317570	G	NA	Height	ZBTB38
3	141227451	0.0908831	0.0128104	1.29897e-12	14262	eqtl-a-ENSG00000155903	rs34317570	G	0.313158	ENSG00000155903	ZBTB38
3	141227451	0.0177727	0.00254617	2.95393e-12	336601	ukb-a-388	rs34317570	G	0.336205	Hip circumference	ZBTB38
3	141227451	0.0227766	0.00330328	5.40008e-12	146181	ukb-b-8607	rs34317570	G	0.334918	Ankle spacing width (right)	ZBTB38
3	141227451	-0.013457	0.001982	1.17004e-11	521585	ieu-b-31	rs34317570	G	0.332425	monocyte cell count	ZBTB38
3	141227451	0.0195683	0.00298201	1.69981e-11	205513	ebi-a-GCST90000026	rs34317570	G	0.333952	Appendicular lean mass	ZBTB38
3	141227451	-0.00850326	0.00126944	2.09991e-11	456692	ukb-b-19560	rs34317570	G	0.334246	Skin colour	ZBTB38
3	141227451	0.0113132	0.00170815	3.52939e-11	165649	ukb-d-2395_1	rs34317570	G	0.336025	Hair/balding pattern: Pattern 1	ZBTB38
3	141227451	-0.00331363	0.000503756	4.77969e-11	360270	ukb-d-1747_5	rs34317570	G	0.336046	Hair colour (natural, before greying): Black	ZBTB38
3	141227451	0.0164568	0.00250877	5.39883e-11	330762	ukb-a-265	rs34317570	G	0.336205	Whole body fat mass	ZBTB38
3	141227451	-0.0160694	0.00245072	5.49667e-11	349856	ukb-d-30130_irnt	rs34317570	G	0.336045	Monocyte count	ZBTB38
3	141227451	0.0187776	0.00288252	7.33331e-11	110423	ukb-a-234	rs34317570	G	0.336205	Forced expiratory volume in 1-second (FEV1) predicted	ZBTB38
3	141227451	-0.00947737	0.0014706	1.16279e-10	154988	ukb-a-303	rs34317570	G	0.336205	Hair/balding pattern: Pattern 4	ZBTB38
3	141227451	0.0244114	0.00381331	1.53699e-10	171643	ebi-a-GCST004627	rs34317570	G	0.3338	Lymphocyte counts	ZBTB38
3	141227451	0.0111154	0.00173863	1.6e-10	421986	ukb-b-7953	rs34317570	G	0.334139	Forced vital capacity (FVC)	ZBTB38
3	141227451	-0.0237491	0.00377078	3.01099e-10	170494	ebi-a-GCST004609	rs34317570	G	0.3339	Monocyte percentage of white cells	ZBTB38
3	141227451	0.0121611	0.00195851	5.30005e-10	454613	ukb-b-16407	rs34317570	G	0.334056	Trunk fat percentage	ZBTB38
3	141227451	0.04	0.0066	1.356e-09	228951	ieu-a-1126	rs34317570	G	0.3219	Breast cancer (Combined Oncoarray; iCOGS; GWAS meta analysis)	ZBTB38
3	141227451	0.04	0.0066	1.356e-09	139274	ebi-a-GCST004988	rs34317570	G	0.3219	Breast cancer	ZBTB38
3	141227451	0.0124066	0.00207906	2.39999e-09	454757	ukb-b-6704	rs34317570	G	0.334055	Arm fat mass (right)	ZBTB38
3	141227451	0.012387	0.002097	3.55001e-09	474228	ieu-b-33	rs34317570	G	0.33342	eosinophil cell count	ZBTB38
3	141227451	0.0122575	0.0020791	3.69999e-09	454684	ukb-b-8338	rs34317570	G	0.33406	Arm fat mass (left)	ZBTB38
3	141227451	0.00537191	0.000921044	5.49997e-09	462013	ukb-b-17241	rs34317570	G	0.334081	Blood clot, DVT, bronchitis, emphysema, asthma, rhinitis, eczema, allergy diagnosed by doctor: Hayfever, allergic rhinitis or eczema	ZBTB38
3	141227451	0.00974671	0.00167551	5.99998e-09	454823	ukb-b-7212	rs34317570	G	0.334058	Leg fat mass (left)	ZBTB38
3	141227451	0.01346	0.00236342	1.23393e-08	331113	ukb-a-290	rs34317570	G	0.336205	Trunk fat percentage	ZBTB38
3	141227451	0.00964458	0.00169559	1.29999e-08	454846	ukb-b-18096	rs34317570	G	0.334066	Leg fat mass (right)	ZBTB38
3	141227451	-0.0143406	0.00254441	1.74076e-08	344728	ukb-d-30280_irnt	rs34317570	G	0.335918	Immature reticulocyte fraction	ZBTB38
3	141227451	-0.0248355	0.00439071	2.1e-08	NA	met-d-S_HDL_CE	rs34317570	G	0.333984	Cholesteryl esters in small HDL	ZBTB38
3	141227451	0.0338	0.0061	2.45397e-08	360838	ebi-a-GCST005038	rs34317570	G	0.6718	Allergic disease (asthma, hay fever or eczema)	ZBTB38
3	141227451	0.0105393	0.00190558	3.2e-08	345665	ukb-b-14713	rs34317570	G	0.334194	Forced vital capacity (FVC), Best measure	ZBTB38
3	141227451	-0.0242603	0.00438472	3.69999e-08	NA	met-d-S_HDL_P	rs34317570	G	0.333984	Concentration of small HDL particles	ZBTB38
3	141227451	-0.0240569	0.00436894	4.20001e-08	NA	met-d-S_HDL_L	rs34317570	G	0.333984	Total lipids in small HDL	ZBTB38
3	141227451	-0.024148	0.00437651	4.60002e-08	NA	met-d-S_HDL_C	rs34317570	G	0.333984	Cholesterol in small HDL	ZBTB38
3	141228874	0.0291695	0.00132735	4.89779e-107	461950	ukb-b-10787	rs6767158	T	0.400867	Standing height	ZBTB38
3	141228874	0.0302545	0.00175878	2.74157e-66	336474	ukb-a-389	rs6767158	T	0.402347	Standing height	ZBTB38
3	141228874	0.024416	0.00152651	1.39991e-57	461536	ukb-b-16881	rs6767158	T	0.400853	Sitting height	ZBTB38
3	141228874	0.0489301	0.00327005	1.29987e-53	NA	bbj-a-70	rs6767158	T	0.34392	Height	ZBTB38
3	141228874	0.0193522	0.00132849	4.60045e-48	454874	ukb-b-16446	rs6767158	T	0.400895	Basal metabolic rate	ZBTB38
3	141228874	0.0182066	0.00126331	4.40048e-47	454850	ukb-b-13354	rs6767158	T	0.400899	Whole body fat-free mass	ZBTB38
3	141228874	0.0181342	0.00126543	1.39991e-46	454888	ukb-b-14540	rs6767158	T	0.400896	Whole body water mass	ZBTB38
3	141228874	0.0177786	0.0012587	2.70023e-45	454508	ukb-b-17409	rs6767158	T	0.400872	Trunk fat-free mass	ZBTB38
3	141228874	0.0177047	0.00125469	3.29989e-45	454463	ukb-b-9685	rs6767158	T	0.400874	Trunk predicted mass	ZBTB38
3	141228874	0.0247349	0.00176476	1.20005e-44	461632	ukb-b-11842	rs6767158	T	0.400866	Weight	ZBTB38
3	141228874	0.0182715	0.00131609	8.00018e-44	454799	ukb-b-17271	rs6767158	T	0.400879	Leg predicted mass (left)	ZBTB38
3	141228874	0.0183417	0.00132477	1.39991e-43	454805	ukb-b-16099	rs6767158	T	0.400882	Leg fat-free mass (left)	ZBTB38
3	141228874	0.0245093	0.00177748	2.99985e-43	454893	ukb-b-12039	rs6767158	T	0.400894	Weight	ZBTB38
3	141228874	0.0180696	0.00131559	6.29941e-43	454834	ukb-b-14310	rs6767158	T	0.400886	Leg predicted mass (right)	ZBTB38
3	141228874	0.0181596	0.00132411	8.30042e-43	454835	ukb-b-12828	rs6767158	T	0.400886	Leg fat-free mass (right)	ZBTB38
3	141228874	0.0259757	0.00191356	5.81567e-42	336172	ukb-a-195	rs6767158	T	0.402347	Sitting height	ZBTB38
3	141228874	0.0171725	0.00128185	6.29941e-41	454672	ukb-b-19925	rs6767158	T	0.400879	Arm fat-free mass (left)	ZBTB38
3	141228874	0.0171019	0.00127676	6.4998e-41	454655	ukb-b-9093	rs6767158	T	0.400876	Arm predicted mass (left)	ZBTB38
3	141228874	0.0163198	0.00125745	1.59993e-38	454753	ukb-b-19520	rs6767158	T	0.40088	Arm fat-free mass (right)	ZBTB38
3	141228874	0.0162581	0.00125321	1.69981e-38	454746	ukb-b-16698	rs6767158	T	0.400882	Arm predicted mass (right)	ZBTB38
3	141228874	0.0215363	0.00169027	3.55713e-37	332021	ukb-a-35	rs6767158	T	0.402347	Comparative height size at age 10	ZBTB38
3	141228874	0.0228	0.0019	1.41514e-32	450243	ebi-a-GCST90000025	rs6767158	T	0.401	Appendicular lean mass	ZBTB38
3	141228874	0.0242993	0.00205001	2.09991e-32	454588	ukb-b-20044	rs6767158	T	0.400874	Trunk fat mass	ZBTB38
3	141228874	-0.0277665	0.00235584	4.6623e-32	349861	ukb-d-30190_irnt	rs6767158	T	0.402153	Monocyte percentage	ZBTB38
3	141228874	0.0192939	0.00164163	6.92309e-32	331307	ukb-a-268	rs6767158	T	0.402347	Basal metabolic rate	ZBTB38
3	141228874	0.0269055	0.00230164	1.39991e-31	265753	ukb-b-4080	rs6767158	T	0.400529	Ankle spacing width	ZBTB38
3	141228874	0.0181675	0.00156562	3.98566e-31	331291	ukb-a-266	rs6767158	T	0.402347	Whole body fat-free mass	ZBTB38
3	141228874	0.035	0.003	4.70002e-31	253222	ieu-a-89	rs6767158	T	0.442	Height	ZBTB38
3	141228874	0.0248951	0.0021634	1.22659e-30	336227	ukb-a-249	rs6767158	T	0.402347	Weight	ZBTB38
3	141228874	0.0180039	0.00156796	1.63832e-30	331315	ukb-a-267	rs6767158	T	0.402347	Whole body water mass	ZBTB38
3	141228874	0.0231286	0.00202858	4.10015e-30	462117	ukb-b-15590	rs6767158	T	0.400843	Hip circumference	ZBTB38
3	141228874	0.0176602	0.00155951	1.00832e-29	331030	ukb-a-292	rs6767158	T	0.402347	Trunk fat-free mass	ZBTB38
3	141228874	-0.02152	0.001905	1.51985e-29	521585	ieu-b-31	rs6767158	T	0.399972	monocyte cell count	ZBTB38
3	141228874	0.0175464	0.00155444	1.5244e-29	330995	ukb-a-293	rs6767158	T	0.402347	Trunk predicted mass	ZBTB38
3	141228874	0.0182866	0.00163034	3.4261e-29	331258	ukb-a-280	rs6767158	T	0.402347	Leg fat-free mass (left)	ZBTB38
3	141228874	0.0181239	0.00161926	4.4792e-29	331253	ukb-a-281	rs6767158	T	0.402347	Leg predicted mass (left)	ZBTB38
3	141228874	0.0181987	0.0016297	5.99377e-29	331285	ukb-a-276	rs6767158	T	0.402347	Leg fat-free mass (right)	ZBTB38
3	141228874	0.0180368	0.00161908	8.09655e-29	331285	ukb-a-277	rs6767158	T	0.402347	Leg predicted mass (right)	ZBTB38
3	141228874	0.133727	0.0122093	6.44318e-28	26395	eqtl-a-ENSG00000177311	rs6767158	T	0.380135	ENSG00000177311	ZBTB38
3	141228874	0.0170765	0.0015741	2.05116e-27	331159	ukb-a-288	rs6767158	T	0.402347	Arm fat-free mass (left)	ZBTB38
3	141228874	0.021491	0.00198815	3.10027e-27	454137	ukb-b-19393	rs6767158	T	0.400917	Whole body fat mass	ZBTB38
3	141228874	0.0269762	0.00258185	3.80014e-27	244730	ebi-a-GCST90000027	rs6767158	T	0.401602	Appendicular lean mass	ZBTB38
3	141228874	0.0223968	0.00207864	4.57509e-27	350475	ukb-d-30010_irnt	rs6767158	T	0.402131	Red blood cell (erythrocyte) count	ZBTB38
3	141228874	-0.0258346	0.00240966	8.1677e-27	350472	ukb-d-30050_irnt	rs6767158	T	0.402133	Mean corpuscular haemoglobin	ZBTB38
3	141228874	-0.0258407	0.00241534	1.04352e-26	350473	ukb-d-30040_irnt	rs6767158	T	0.402129	Mean corpuscular volume	ZBTB38
3	141228874	0.0166725	0.00156823	2.14931e-26	331146	ukb-a-289	rs6767158	T	0.402347	Arm predicted mass (left)	ZBTB38
3	141228874	0.0162419	0.00153731	4.36516e-26	331216	ukb-a-285	rs6767158	T	0.402347	Arm predicted mass (right)	ZBTB38
3	141228874	0.0162985	0.00154279	4.40251e-26	331221	ukb-a-284	rs6767158	T	0.402347	Arm fat-free mass (right)	ZBTB38
3	141228874	0.0244422	0.00249288	1.08143e-22	331093	ukb-a-291	rs6767158	T	0.402347	Trunk fat mass	ZBTB38
3	141228874	-0.0237742	0.00244053	2.02069e-22	344728	ukb-d-30260_irnt	rs6767158	T	0.402085	Mean reticulocyte volume	ZBTB38
3	141228874	-0.0226501	0.00235983	8.18653e-22	349856	ukb-d-30130_irnt	rs6767158	T	0.402155	Monocyte count	ZBTB38
3	141228874	0.0186929	0.00200002	9.09913e-21	454757	ukb-b-6704	rs6767158	T	0.400877	Arm fat mass (right)	ZBTB38
3	141228874	0.112811	0.0122242	2.74726e-20	14263	eqtl-a-ENSG00000155903	rs6767158	T	0.380135	ENSG00000155903	ZBTB38
3	141228874	0.0184338	0.00200005	3.10027e-20	454684	ukb-b-8338	rs6767158	T	0.400882	Arm fat mass (left)	ZBTB38
3	141228874	0.022567	0.00245186	3.46657e-20	336601	ukb-a-388	rs6767158	T	0.402347	Hip circumference	ZBTB38
3	141228874	0.00701007	0.000762579	3.85478e-20	360270	ukb-d-1747_1	rs6767158	T	0.402197	Hair colour (natural, before greying): Blonde	ZBTB38
3	141228874	0.0147097	0.00161181	7.10068e-20	454823	ukb-b-7212	rs6767158	T	0.400884	Leg fat mass (left)	ZBTB38
3	141228874	0.2514	0.0277	1.21004e-19	104142	ieu-b-4814	rs6767158	T	NA	Height	ZBTB38
3	141228874	0.0145941	0.00163115	3.59998e-19	454846	ukb-b-18096	rs6767158	T	0.40089	Leg fat mass (right)	ZBTB38
3	141228874	0.0168049	0.00188404	4.70002e-19	454613	ukb-b-16407	rs6767158	T	0.400876	Trunk fat percentage	ZBTB38
3	141228874	0.016937	0.001931	1.85994e-18	524914	ieu-b-32	rs6767158	T	0.399975	lymphocyte cell count	ZBTB38
3	141228874	0.0210862	0.00241583	2.59597e-18	330762	ukb-a-265	rs6767158	T	0.402347	Whole body fat mass	ZBTB38
3	141228874	-0.0307944	0.00359179	1.003e-17	172433	ebi-a-GCST004602	rs6767158	T	0.4011	Mean corpuscular volume	ZBTB38
3	141228874	-0.0309783	0.00362363	1.24194e-17	170494	ebi-a-GCST004609	rs6767158	T	0.4012	Monocyte percentage of white cells	ZBTB38
3	141228874	0.026656	0.00314034	2.09991e-17	146226	ukb-b-2122	rs6767158	T	0.40104	Ankle spacing width (left)	ZBTB38
3	141228874	-0.019959	0.0023682	3.5359e-17	342439	ukb-d-30770_irnt	rs6767158	T	0.40223	IGF-1	ZBTB38
3	141228874	-0.11144	0.013432	1.07572e-16	342439	ukb-d-30770_raw	rs6767158	T	0.40223	IGF-1	ZBTB38
3	141228874	-0.0293752	0.00360188	3.47696e-16	172332	ebi-a-GCST004630	rs6767158	T	0.4012	Mean corpuscular hemoglobin	ZBTB38
3	141228874	0.025748	0.00317873	5.50047e-16	146181	ukb-b-8607	rs6767158	T	0.400993	Ankle spacing width (right)	ZBTB38
3	141228874	0.0119298	0.00156939	2.90001e-14	454633	ukb-b-8909	rs6767158	T	0.400894	Body fat percentage	ZBTB38
3	141228874	0.0179401	0.0023657	3.40017e-14	148653	ukb-b-8428	rs6767158	T	0.401403	Forced expiratory volume in 1-second (FEV1), predicted	ZBTB38
3	141228874	0.0183731	0.00242615	3.65763e-14	331226	ukb-a-283	rs6767158	T	0.402347	Arm fat mass (right)	ZBTB38
3	141228874	0.0147915	0.00195706	4.10204e-14	331275	ukb-a-279	rs6767158	T	0.402347	Leg fat mass (left)	ZBTB38
3	141228874	0.0171581	0.00227584	4.73915e-14	331113	ukb-a-290	rs6767158	T	0.402347	Trunk fat percentage	ZBTB38
3	141228874	0.0181563	0.00242677	7.35699e-14	331164	ukb-a-287	rs6767158	T	0.402347	Arm fat mass (left)	ZBTB38
3	141228874	0.0136072	0.00182105	7.89951e-14	462166	ukb-b-9405	rs6767158	T	0.400833	Waist circumference	ZBTB38
3	141228874	0.0145289	0.00197967	2.15625e-13	331293	ukb-a-275	rs6767158	T	0.402347	Leg fat mass (right)	ZBTB38
3	141228874	0.0254574	0.00361937	2.01187e-12	172952	ebi-a-GCST004601	rs6767158	T	0.4012	Red blood cell count	ZBTB38
3	141228874	-0.00802164	0.00116042	4.76212e-12	360270	ukb-d-1747_4	rs6767158	T	0.402197	Hair colour (natural, before greying): Dark brown	ZBTB38
3	141228874	-0.0165431	0.002443	1.27526e-11	344729	ukb-d-30270_irnt	rs6767158	T	0.402085	Mean sphered cell volume	ZBTB38
3	141228874	0.0302319	0.0045077	1.99986e-11	99071	ukb-b-7500	rs6767158	T	0.401107	Spherical power (left)	ZBTB38
3	141228874	0.0298609	0.00449853	3.19963e-11	99380	ukb-b-19994	rs6767158	T	0.400932	Spherical power (right)	ZBTB38
3	141228874	0.0115	0.0017	4.60045e-11	692325	ieu-b-40	rs6767158	T	0.4019	body mass index	ZBTB38
3	141228874	0.0140699	0.00219305	1.40378e-10	336639	ukb-a-382	rs6767158	T	0.402347	Waist circumference	ZBTB38
3	141228874	0.0394	0.0063	4.85099e-10	228951	ieu-a-1126	rs6767158	T	0.3851	Breast cancer (Combined Oncoarray; iCOGS; GWAS meta analysis)	ZBTB38
3	141228874	0.0394	0.0063	4.85099e-10	139274	ebi-a-GCST004988	rs6767158	T	0.3851	Breast cancer	ZBTB38
3	141228874	0.011803	0.00189848	5.07084e-10	331117	ukb-a-264	rs6767158	T	0.402347	Body fat percentage	ZBTB38
3	141228874	0.022486	0.00363512	6.18002e-10	169545	ebi-a-GCST004608	rs6767158	T	0.4011	Granulocyte percentage of myeloid white cells	ZBTB38
3	141228874	0.027	0.0045	9.90011e-10	145449	ieu-a-48	rs6767158	T	0.4417	Hip circumference	ZBTB38
3	141228874	0.027	0.0045	9.90011e-10	145449	ieu-a-49	rs6767158	T	0.4417	Hip circumference	ZBTB38
3	141228874	0.0176793	0.00287248	1.29999e-09	205513	ebi-a-GCST90000026	rs6767158	T	0.400189	Appendicular lean mass	ZBTB38
3	141228874	-0.00294082	0.000485165	1.35002e-09	360270	ukb-d-1747_5	rs6767158	T	0.402197	Hair colour (natural, before greying): Black	ZBTB38
3	141228874	0.00941292	0.00155798	1.5e-09	454789	ukb-b-12854	rs6767158	T	0.400878	Arm fat percentage (right)	ZBTB38
3	141228874	0.00935916	0.00154924	1.5e-09	454724	ukb-b-20188	rs6767158	T	0.400878	Arm fat percentage (left)	ZBTB38
3	141228874	0.1973	0.0332	2.65999e-09	71872	ieu-b-4813	rs6767158	T	NA	Height	ZBTB38
3	141228874	-0.0212651	0.0036319	4.76804e-09	170721	ebi-a-GCST004625	rs6767158	T	0.4012	Monocyte count	ZBTB38
3	141228874	-0.0082071	0.00141707	6.98474e-09	154988	ukb-a-303	rs6767158	T	0.402347	Hair/balding pattern: Pattern 4	ZBTB38
3	141228874	0.034	0.0058	9.20005e-09	73129	ieu-a-97	rs6767158	T	0.4417	Height	ZBTB38
3	141228874	0.0429	0.0075	1.28301e-08	175475	ieu-a-1127	rs6767158	T	0.3842	ER+ Breast cancer (Combined Oncoarray; iCOGS; GWAS meta analysis)	ZBTB38
3	141228874	0.00932341	0.00164652	1.4942e-08	165649	ukb-d-2395_1	rs6767158	T	0.40175	Hair/balding pattern: Pattern 1	ZBTB38
3	141228874	0.00499712	0.000886061	1.7e-08	462013	ukb-b-17241	rs6767158	T	0.400901	Blood clot, DVT, bronchitis, emphysema, asthma, rhinitis, eczema, allergy diagnosed by doctor: Hayfever, allergic rhinitis or eczema	ZBTB38
3	141228874	0.0156099	0.00277506	1.85887e-08	110423	ukb-a-234	rs6767158	T	0.402347	Forced expiratory volume in 1-second (FEV1) predicted	ZBTB38
3	141228874	0.0134426	0.00242187	2.85043e-08	349856	ukb-d-30120_irnt	rs6767158	T	0.402155	Lymphocyte count	ZBTB38
3	141228874	-0.0110621	0.0019992	3.09999e-08	NA	ieu-b-107	rs6767158	T	0.400935	apolipoprotein A-I	ZBTB38
3	141228874	0.0323	0.0058	3.10799e-08	360838	ebi-a-GCST005038	rs6767158	T	0.3827	Allergic disease (asthma, hay fever or eczema)	ZBTB38
3	141228874	-0.0227871	0.00420519	4.90004e-08	NA	met-d-S_HDL_L	rs6767158	T	0.400934	Total lipids in small HDL	ZBTB38
3	141232186	0.0342043	0.00138054	1.59956e-135	461950	ukb-b-10787	rs13099945	G	0.333276	Standing height	ZBTB38
3	141232186	0.0353713	0.00182701	1.85652e-83	336474	ukb-a-389	rs13099945	G	0.335541	Standing height	ZBTB38
3	141232186	0.0279901	0.0015877	1.50003e-69	461536	ukb-b-16881	rs13099945	G	0.333262	Sitting height	ZBTB38
3	141232186	0.0290092	0.00198796	3.24414e-48	336172	ukb-a-195	rs13099945	G	0.335541	Sitting height	ZBTB38
3	141232186	0.042	0.0031	6.59933e-41	252252	ieu-a-89	rs13099945	G	0.345	Height	ZBTB38
3	141232186	0.0233215	0.00175603	3.06126e-40	332021	ukb-a-35	rs13099945	G	0.335541	Comparative height size at age 10	ZBTB38
3	141232186	0.0172332	0.0013092	1.39991e-39	454508	ukb-b-17409	rs13099945	G	0.333282	Trunk fat-free mass	ZBTB38
3	141232186	0.01716	0.00130503	1.69981e-39	454463	ukb-b-9685	rs13099945	G	0.333283	Trunk predicted mass	ZBTB38
3	141232186	0.0172274	0.00131396	2.80027e-39	454850	ukb-b-13354	rs13099945	G	0.333302	Whole body fat-free mass	ZBTB38
3	141232186	0.0171143	0.00131616	1.20005e-38	454888	ukb-b-14540	rs13099945	G	0.333297	Whole body water mass	ZBTB38
3	141232186	0.026	0.002	1.22603e-38	450243	ebi-a-GCST90000025	rs13099945	G	0.3336	Appendicular lean mass	ZBTB38
3	141232186	0.166157	0.0127914	1.40152e-38	26395	eqtl-a-ENSG00000177311	rs13099945	G	0.310102	ENSG00000177311	ZBTB38
3	141232186	0.0177615	0.00138174	8.10028e-38	454874	ukb-b-16446	rs13099945	G	0.333297	Basal metabolic rate	ZBTB38
3	141232186	-0.0309686	0.00253565	2.68349e-34	344728	ukb-d-30260_irnt	rs13099945	G	0.335269	Mean reticulocyte volume	ZBTB38
3	141232186	0.0166792	0.00136886	3.69999e-34	454799	ukb-b-17271	rs13099945	G	0.333283	Leg predicted mass (left)	ZBTB38
3	141232186	0.0167303	0.00137719	5.90065e-34	454835	ukb-b-12828	rs13099945	G	0.333292	Leg fat-free mass (right)	ZBTB38
3	141232186	0.0167364	0.00137789	6.00067e-34	454805	ukb-b-16099	rs13099945	G	0.333286	Leg fat-free mass (left)	ZBTB38
3	141232186	0.0166056	0.00136833	6.79986e-34	454834	ukb-b-14310	rs13099945	G	0.333292	Leg predicted mass (right)	ZBTB38
3	141232186	0.0161314	0.00133325	1.10002e-33	454672	ukb-b-19925	rs13099945	G	0.333291	Arm fat-free mass (left)	ZBTB38
3	141232186	0.0311829	0.00268786	8.19974e-33	244730	ebi-a-GCST90000027	rs13099945	G	0.333956	Appendicular lean mass	ZBTB38
3	141232186	0.0158207	0.00132796	1e-32	454655	ukb-b-9093	rs13099945	G	0.333286	Arm predicted mass (left)	ZBTB38
3	141232186	0.0153615	0.00130787	7.50067e-32	454753	ukb-b-19520	rs13099945	G	0.333291	Arm fat-free mass (right)	ZBTB38
3	141232186	-0.0293524	0.00250931	1.33199e-31	350473	ukb-d-30040_irnt	rs13099945	G	0.33538	Mean corpuscular volume	ZBTB38
3	141232186	0.0150867	0.00130346	5.60015e-31	454746	ukb-b-16698	rs13099945	G	0.333294	Arm predicted mass (right)	ZBTB38
3	141232186	-0.0288971	0.00250341	8.10401e-31	350472	ukb-d-30050_irnt	rs13099945	G	0.335384	Mean corpuscular haemoglobin	ZBTB38
3	141232186	0.0273532	0.00239287	2.90001e-30	265753	ukb-b-4080	rs13099945	G	0.333091	Ankle spacing width	ZBTB38
3	141232186	0.0246779	0.00215953	3.08674e-30	350475	ukb-d-30010_irnt	rs13099945	G	0.335382	Red blood cell (erythrocyte) count	ZBTB38
3	141232186	-0.0422138	0.0037346	1.26212e-29	172433	ebi-a-GCST004602	rs13099945	G	0.3338	Mean corpuscular volume	ZBTB38
3	141232186	0.0207306	0.00183553	1.39991e-29	461632	ukb-b-11842	rs13099945	G	0.333279	Weight	ZBTB38
3	141232186	0.0207347	0.00184873	3.40017e-29	454893	ukb-b-12039	rs13099945	G	0.333296	Weight	ZBTB38
3	141232186	0.0171286	0.00162669	6.36209e-26	331291	ukb-a-266	rs13099945	G	0.335541	Whole body fat-free mass	ZBTB38
3	141232186	0.00831109	0.000792185	9.54773e-26	360270	ukb-d-1747_1	rs13099945	G	0.335397	Hair colour (natural, before greying): Blonde	ZBTB38
3	141232186	0.0169601	0.00162036	1.23766e-25	331030	ukb-a-292	rs13099945	G	0.335541	Trunk fat-free mass	ZBTB38
3	141232186	0.0168834	0.00161509	1.42495e-25	330995	ukb-a-293	rs13099945	G	0.335541	Trunk predicted mass	ZBTB38
3	141232186	-0.0390152	0.00374451	2.02488e-25	172332	ebi-a-GCST004630	rs13099945	G	0.3339	Mean corpuscular hemoglobin	ZBTB38
3	141232186	0.2988	0.0287	2.55976e-25	104142	ieu-b-4814	rs13099945	G	NA	Height	ZBTB38
3	141232186	0.0169011	0.00162912	3.27265e-25	331315	ukb-a-267	rs13099945	G	0.335541	Whole body water mass	ZBTB38
3	141232186	0.0176917	0.00170569	3.34888e-25	331307	ukb-a-268	rs13099945	G	0.335541	Basal metabolic rate	ZBTB38
3	141232186	0.0167442	0.00169328	4.69894e-23	331285	ukb-a-276	rs13099945	G	0.335541	Leg fat-free mass (right)	ZBTB38
3	141232186	0.019844	0.002012	6.51028e-23	523972	ieu-b-32	rs13099945	G	0.331465	lymphocyte cell count	ZBTB38
3	141232186	0.0165756	0.00168225	6.68652e-23	331285	ukb-a-277	rs13099945	G	0.335541	Leg predicted mass (right)	ZBTB38
3	141232186	0.0166717	0.00169396	7.48859e-23	331258	ukb-a-280	rs13099945	G	0.335541	Leg fat-free mass (left)	ZBTB38
3	141232186	0.0165049	0.00168245	1.0266e-22	331253	ukb-a-281	rs13099945	G	0.335541	Leg predicted mass (left)	ZBTB38
3	141232186	0.015886	0.00163552	2.6687e-22	331159	ukb-a-288	rs13099945	G	0.335541	Arm fat-free mass (left)	ZBTB38
3	141232186	0.0155343	0.00162942	1.52862e-21	331146	ukb-a-289	rs13099945	G	0.335541	Arm predicted mass (left)	ZBTB38
3	141232186	0.0152718	0.00160297	1.6263e-21	331221	ukb-a-284	rs13099945	G	0.335541	Arm fat-free mass (right)	ZBTB38
3	141232186	0.0150251	0.00159729	5.15229e-21	331216	ukb-a-285	rs13099945	G	0.335541	Arm predicted mass (right)	ZBTB38
3	141232186	0.0210126	0.00224778	8.96809e-21	336227	ukb-a-249	rs13099945	G	0.335541	Weight	ZBTB38
3	141232186	0.0194873	0.00213222	6.29941e-20	454588	ukb-b-20044	rs13099945	G	0.333283	Trunk fat mass	ZBTB38
3	141232186	0.0338581	0.00376313	2.31313e-19	172952	ebi-a-GCST004601	rs13099945	G	0.3339	Red blood cell count	ZBTB38
3	141232186	-0.0106124	0.00120546	1.33107e-18	360270	ukb-d-1747_4	rs13099945	G	0.335397	Hair colour (natural, before greying): Dark brown	ZBTB38
3	141232186	0.0209984	0.00246147	1.50003e-17	148653	ukb-b-8428	rs13099945	G	0.333146	Forced expiratory volume in 1-second (FEV1), predicted	ZBTB38
3	141232186	-0.0216401	0.00253831	1.52897e-17	344729	ukb-d-30270_irnt	rs13099945	G	0.33527	Mean sphered cell volume	ZBTB38
3	141232186	0.0179661	0.00210994	1.69981e-17	462117	ukb-b-15590	rs13099945	G	0.333257	Hip circumference	ZBTB38
3	141232186	-0.020526	0.0024601	7.2527e-17	342439	ukb-d-30770_irnt	rs13099945	G	0.33539	IGF-1	ZBTB38
3	141232186	-0.019961	0.00244791	3.52371e-16	349861	ukb-d-30190_irnt	rs13099945	G	0.335395	Monocyte percentage	ZBTB38
3	141232186	-0.11349	0.013953	4.18119e-16	342439	ukb-d-30770_raw	rs13099945	G	0.33539	IGF-1	ZBTB38
3	141232186	0.0203792	0.0025902	3.61993e-15	331093	ukb-a-291	rs13099945	G	0.335541	Trunk fat mass	ZBTB38
3	141232186	0.0161167	0.00206786	6.4998e-15	454137	ukb-b-19393	rs13099945	G	0.333311	Whole body fat mass	ZBTB38
3	141232186	0.035913	0.00468476	1.80011e-14	99071	ukb-b-7500	rs13099945	G	0.333767	Spherical power (left)	ZBTB38
3	141232186	0.0247069	0.00326585	3.90032e-14	146226	ukb-b-2122	rs13099945	G	0.334129	Ankle spacing width (left)	ZBTB38
3	141232186	0.034635	0.00467555	1.29987e-13	99380	ukb-b-19994	rs13099945	G	0.333569	Spherical power (right)	ZBTB38
3	141232186	0.2516	0.0344	2.74031e-13	71872	ieu-b-4813	rs13099945	G	NA	Height	ZBTB38
3	141232186	0.0914473	0.0128446	1.08393e-12	14263	eqtl-a-ENSG00000155903	rs13099945	G	0.310102	ENSG00000155903	ZBTB38
3	141232186	0.0176882	0.0025475	3.83619e-12	336601	ukb-a-388	rs13099945	G	0.335541	Hip circumference	ZBTB38
3	141232186	0.0228084	0.00330586	5.19996e-12	146181	ukb-b-8607	rs13099945	G	0.334052	Ankle spacing width (right)	ZBTB38
3	141232186	-0.00869543	0.00127013	7.59976e-12	456692	ukb-b-19560	rs13099945	G	0.333483	Skin colour	ZBTB38
3	141232186	0.0195258	0.00298357	1.59993e-11	205513	ebi-a-GCST90000026	rs13099945	G	0.333269	Appendicular lean mass	ZBTB38
3	141232186	-0.013351	0.001986	1.83992e-11	520643	ieu-b-31	rs13099945	G	0.331461	monocyte cell count	ZBTB38
3	141232186	0.0113687	0.00170908	2.90135e-11	165649	ukb-d-2395_1	rs13099945	G	0.335378	Hair/balding pattern: Pattern 1	ZBTB38
3	141232186	0.0164566	0.00251007	5.52713e-11	330762	ukb-a-265	rs13099945	G	0.335541	Whole body fat mass	ZBTB38
3	141232186	0.039	0.006	6.05062e-11	73129	ieu-a-97	rs13099945	G	0.35	Height	ZBTB38
3	141232186	-0.00329707	0.000504015	6.09397e-11	360270	ukb-d-1747_5	rs13099945	G	0.335397	Hair colour (natural, before greying): Black	ZBTB38
3	141232186	0.0188206	0.00288382	6.77018e-11	110423	ukb-a-234	rs13099945	G	0.335541	Forced expiratory volume in 1-second (FEV1) predicted	ZBTB38
3	141232186	-0.015971	0.00245197	7.35021e-11	349856	ukb-d-30130_irnt	rs13099945	G	0.335397	Monocyte count	ZBTB38
3	141232186	-0.00954342	0.00147141	8.84708e-11	154988	ukb-a-303	rs13099945	G	0.335541	Hair/balding pattern: Pattern 4	ZBTB38
3	141232186	0.011187	0.00173954	1.29999e-10	421986	ukb-b-7953	rs13099945	G	0.333368	Forced vital capacity (FVC)	ZBTB38
3	141232186	0.0240064	0.00380979	2.95298e-10	171643	ebi-a-GCST004627	rs13099945	G	0.3338	Lymphocyte counts	ZBTB38
3	141232186	0.0122746	0.0019596	3.79997e-10	454613	ukb-b-16407	rs13099945	G	0.333287	Trunk fat percentage	ZBTB38
3	141232186	-0.0231307	0.00376728	8.25791e-10	170494	ebi-a-GCST004609	rs13099945	G	0.3339	Monocyte percentage of white cells	ZBTB38
3	141232186	0.0125389	0.00208021	1.7e-09	454757	ukb-b-6704	rs13099945	G	0.333286	Arm fat mass (right)	ZBTB38
3	141232186	0.0124115	0.00208025	2.39999e-09	454684	ukb-b-8338	rs13099945	G	0.333291	Arm fat mass (left)	ZBTB38
3	141232186	0.0393	0.0066	2.52598e-09	228951	ieu-a-1126	rs13099945	G	0.3214	Breast cancer (Combined Oncoarray; iCOGS; GWAS meta analysis)	ZBTB38
3	141232186	0.0393	0.0066	2.52598e-09	139274	ebi-a-GCST004988	rs13099945	G	0.3214	Breast cancer	ZBTB38
3	141232186	0.012417	0.002099	3.42003e-09	473286	ieu-b-33	rs13099945	G	0.33277	eosinophil cell count	ZBTB38
3	141232186	0.038	0.0065	3.50002e-09	60554	ieu-a-96	rs13099945	G	0.35	Height	ZBTB38
3	141232186	0.00986658	0.00167643	4e-09	454823	ukb-b-7212	rs13099945	G	0.333289	Leg fat mass (left)	ZBTB38
3	141232186	0.00536282	0.000921556	5.89997e-09	462013	ukb-b-17241	rs13099945	G	0.333316	Blood clot, DVT, bronchitis, emphysema, asthma, rhinitis, eczema, allergy diagnosed by doctor: Hayfever, allergic rhinitis or eczema	ZBTB38
3	141232186	0.0097762	0.00169653	8.30004e-09	454846	ukb-b-18096	rs13099945	G	0.333297	Leg fat mass (right)	ZBTB38
3	141232186	0.0134812	0.00236465	1.19094e-08	331113	ukb-a-290	rs13099945	G	0.335541	Trunk fat percentage	ZBTB38
3	141232186	-0.0143512	0.00254571	1.72783e-08	344728	ukb-d-30280_irnt	rs13099945	G	0.335269	Immature reticulocyte fraction	ZBTB38
3	141232186	-0.0247651	0.00439306	2.5e-08	NA	met-d-S_HDL_CE	rs13099945	G	0.333159	Cholesteryl esters in small HDL	ZBTB38
3	141232186	0.0338	0.0061	2.639e-08	360838	ebi-a-GCST005038	rs13099945	G	0.6752	Allergic disease (asthma, hay fever or eczema)	ZBTB38
3	141232186	0.010568	0.00190646	2.99999e-08	345665	ukb-b-14713	rs13099945	G	0.333491	Forced vital capacity (FVC), Best measure	ZBTB38
3	141232186	-0.0242038	0.00438707	4.39997e-08	NA	met-d-S_HDL_P	rs13099945	G	0.333159	Concentration of small HDL particles	ZBTB38
3	141232186	-0.0240372	0.00437128	4.79999e-08	NA	met-d-S_HDL_L	rs13099945	G	0.333159	Total lipids in small HDL	ZBTB38
3	141233105	0.0342041	0.00138052	1.59956e-135	461950	ukb-b-10787	rs720663	C	0.333273	Standing height	ZBTB38
3	141233105	0.0353677	0.00182699	1.92044e-83	336474	ukb-a-389	rs720663	C	0.335539	Standing height	ZBTB38
3	141233105	0.0279849	0.00158768	1.50003e-69	461536	ukb-b-16881	rs720663	C	0.33326	Sitting height	ZBTB38
3	141233105	0.0290021	0.00198794	3.41271e-48	336172	ukb-a-195	rs720663	C	0.335539	Sitting height	ZBTB38
3	141233105	0.041	0.0031	1.50003e-40	253238	ieu-a-89	rs720663	C	0.35	Height	ZBTB38
3	141233105	0.0233164	0.00175601	3.17687e-40	332021	ukb-a-35	rs720663	C	0.335539	Comparative height size at age 10	ZBTB38
3	141233105	0.0172314	0.00130918	1.50003e-39	454508	ukb-b-17409	rs720663	C	0.33328	Trunk fat-free mass	ZBTB38
3	141233105	0.017158	0.00130501	1.80011e-39	454463	ukb-b-9685	rs720663	C	0.333281	Trunk predicted mass	ZBTB38
3	141233105	0.0172263	0.00131394	2.90001e-39	454850	ukb-b-13354	rs720663	C	0.3333	Whole body fat-free mass	ZBTB38
3	141233105	0.0171131	0.00131614	1.20005e-38	454888	ukb-b-14540	rs720663	C	0.333295	Whole body water mass	ZBTB38
3	141233105	0.026	0.002	1.24796e-38	450243	ebi-a-GCST90000025	rs720663	C	0.3336	Appendicular lean mass	ZBTB38
3	141233105	0.166057	0.0127887	1.49624e-38	26395	eqtl-a-ENSG00000177311	rs720663	C	0.310346	ENSG00000177311	ZBTB38
3	141233105	0.0177607	0.00138173	8.19974e-38	454874	ukb-b-16446	rs720663	C	0.333294	Basal metabolic rate	ZBTB38
3	141233105	-0.0309725	0.00253562	2.62966e-34	344728	ukb-d-30260_irnt	rs720663	C	0.335266	Mean reticulocyte volume	ZBTB38
3	141233105	0.0166797	0.00136884	3.69999e-34	454799	ukb-b-17271	rs720663	C	0.333281	Leg predicted mass (left)	ZBTB38
3	141233105	0.0167307	0.00137718	5.79963e-34	454835	ukb-b-12828	rs720663	C	0.33329	Leg fat-free mass (right)	ZBTB38
3	141233105	0.0167371	0.00137787	5.90065e-34	454805	ukb-b-16099	rs720663	C	0.333283	Leg fat-free mass (left)	ZBTB38
3	141233105	0.0166059	0.00136831	6.79986e-34	454834	ukb-b-14310	rs720663	C	0.333289	Leg predicted mass (right)	ZBTB38
3	141233105	0.0161293	0.00133323	1.10002e-33	454672	ukb-b-19925	rs720663	C	0.333288	Arm fat-free mass (left)	ZBTB38
3	141233105	0.0311841	0.00268783	8.10028e-33	244730	ebi-a-GCST90000027	rs720663	C	0.333952	Appendicular lean mass	ZBTB38
3	141233105	0.015818	0.00132795	1e-32	454655	ukb-b-9093	rs720663	C	0.333283	Arm predicted mass (left)	ZBTB38
3	141233105	0.0153593	0.00130785	7.59976e-32	454753	ukb-b-19520	rs720663	C	0.333288	Arm fat-free mass (right)	ZBTB38
3	141233105	-0.0293581	0.00250928	1.29509e-31	350473	ukb-d-30040_irnt	rs720663	C	0.335377	Mean corpuscular volume	ZBTB38
3	141233105	0.0150836	0.00130344	5.70033e-31	454746	ukb-b-16698	rs720663	C	0.333291	Arm predicted mass (right)	ZBTB38
3	141233105	-0.0289038	0.00250339	7.84332e-31	350472	ukb-d-30050_irnt	rs720663	C	0.335381	Mean corpuscular haemoglobin	ZBTB38
3	141233105	0.0246847	0.0021595	2.97235e-30	350475	ukb-d-30010_irnt	rs720663	C	0.335379	Red blood cell (erythrocyte) count	ZBTB38
3	141233105	0.0273489	0.00239285	2.99985e-30	265753	ukb-b-4080	rs720663	C	0.333089	Ankle spacing width	ZBTB38
3	141233105	-0.0422357	0.00373613	1.24509e-29	172433	ebi-a-GCST004602	rs720663	C	0.3337	Mean corpuscular volume	ZBTB38
3	141233105	0.0207309	0.0018355	1.39991e-29	461632	ukb-b-11842	rs720663	C	0.333276	Weight	ZBTB38
3	141233105	0.0207351	0.0018487	3.40017e-29	454893	ukb-b-12039	rs720663	C	0.333293	Weight	ZBTB38
3	141233105	0.0171273	0.00162667	6.40767e-26	331291	ukb-a-266	rs720663	C	0.335539	Whole body fat-free mass	ZBTB38
3	141233105	0.0083122	0.000792176	9.39723e-26	360270	ukb-d-1747_1	rs720663	C	0.335394	Hair colour (natural, before greying): Blonde	ZBTB38
3	141233105	0.0169583	0.00162035	1.25083e-25	331030	ukb-a-292	rs720663	C	0.335539	Trunk fat-free mass	ZBTB38
3	141233105	0.0168815	0.00161507	1.44046e-25	330995	ukb-a-293	rs720663	C	0.335539	Trunk predicted mass	ZBTB38
3	141233105	-0.0389801	0.00374603	2.33507e-25	172332	ebi-a-GCST004630	rs720663	C	0.3338	Mean corpuscular hemoglobin	ZBTB38
3	141233105	0.2986	0.0287	2.74284e-25	104142	ieu-b-4814	rs720663	C	NA	Height	ZBTB38
3	141233105	0.0168997	0.00162911	3.29913e-25	331315	ukb-a-267	rs720663	C	0.335539	Whole body water mass	ZBTB38
3	141233105	0.0176908	0.00170567	3.36357e-25	331307	ukb-a-268	rs720663	C	0.335539	Basal metabolic rate	ZBTB38
3	141233105	0.019982	0.00201	3.01995e-23	524922	ieu-b-32	rs720663	C	0.331417	lymphocyte cell count	ZBTB38
3	141233105	0.0167438	0.00169326	4.70435e-23	331285	ukb-a-276	rs720663	C	0.335539	Leg fat-free mass (right)	ZBTB38
3	141233105	0.0165752	0.00168223	6.69422e-23	331285	ukb-a-277	rs720663	C	0.335539	Leg predicted mass (right)	ZBTB38
3	141233105	0.016672	0.00169394	7.46621e-23	331258	ukb-a-280	rs720663	C	0.335539	Leg fat-free mass (left)	ZBTB38
3	141233105	0.0165051	0.00168243	1.02424e-22	331253	ukb-a-281	rs720663	C	0.335539	Leg predicted mass (left)	ZBTB38
3	141233105	0.0158841	0.0016355	2.6965e-22	331159	ukb-a-288	rs720663	C	0.335539	Arm fat-free mass (left)	ZBTB38
3	141233105	0.0155309	0.0016294	1.55776e-21	331146	ukb-a-289	rs720663	C	0.335539	Arm predicted mass (left)	ZBTB38
3	141233105	0.0152687	0.00160295	1.65539e-21	331221	ukb-a-284	rs720663	C	0.335539	Arm fat-free mass (right)	ZBTB38
3	141233105	0.0150228	0.00159727	5.22035e-21	331216	ukb-a-285	rs720663	C	0.335539	Arm predicted mass (right)	ZBTB38
3	141233105	0.0210125	0.00224775	8.96396e-21	336227	ukb-a-249	rs720663	C	0.335539	Weight	ZBTB38
3	141233105	0.0194886	0.0021322	6.20012e-20	454588	ukb-b-20044	rs720663	C	0.333281	Trunk fat mass	ZBTB38
3	141233105	0.0338709	0.00376467	2.319e-19	172952	ebi-a-GCST004601	rs720663	C	0.3337	Red blood cell count	ZBTB38
3	141233105	-0.0106165	0.00120545	1.29003e-18	360270	ukb-d-1747_4	rs720663	C	0.335394	Hair colour (natural, before greying): Dark brown	ZBTB38
3	141233105	0.0209903	0.00246144	1.50003e-17	148653	ukb-b-8428	rs720663	C	0.333145	Forced expiratory volume in 1-second (FEV1), predicted	ZBTB38
3	141233105	-0.0216445	0.00253829	1.50522e-17	344729	ukb-d-30270_irnt	rs720663	C	0.335267	Mean sphered cell volume	ZBTB38
3	141233105	0.0179676	0.00210991	1.69981e-17	462117	ukb-b-15590	rs720663	C	0.333254	Hip circumference	ZBTB38
3	141233105	-0.020525	0.0024601	7.2527e-17	342439	ukb-d-30770_irnt	rs720663	C	0.33539	IGF-1	ZBTB38
3	141233105	-0.0199646	0.00244788	3.47776e-16	349861	ukb-d-30190_irnt	rs720663	C	0.335392	Monocyte percentage	ZBTB38
3	141233105	-0.11349	0.013953	4.18023e-16	342439	ukb-d-30770_raw	rs720663	C	0.33539	IGF-1	ZBTB38
3	141233105	0.0203793	0.00259017	3.61576e-15	331093	ukb-a-291	rs720663	C	0.335539	Trunk fat mass	ZBTB38
3	141233105	0.0161183	0.00206783	6.4998e-15	454137	ukb-b-19393	rs720663	C	0.333309	Whole body fat mass	ZBTB38
3	141233105	0.0359203	0.0046847	1.80011e-14	99071	ukb-b-7500	rs720663	C	0.333766	Spherical power (left)	ZBTB38
3	141233105	0.0247059	0.00326579	3.90032e-14	146226	ukb-b-2122	rs720663	C	0.334125	Ankle spacing width (left)	ZBTB38
3	141233105	0.0346385	0.00467549	1.29987e-13	99380	ukb-b-19994	rs720663	C	0.333568	Spherical power (right)	ZBTB38
3	141233105	0.2512	0.0344	2.97577e-13	71872	ieu-b-4813	rs720663	C	NA	Height	ZBTB38
3	141233105	0.0915376	0.0128418	1.01836e-12	14263	eqtl-a-ENSG00000155903	rs720663	C	0.310346	ENSG00000155903	ZBTB38
3	141233105	0.0176865	0.00254747	3.85212e-12	336601	ukb-a-388	rs720663	C	0.335539	Hip circumference	ZBTB38
3	141233105	0.0228069	0.00330581	5.19996e-12	146181	ukb-b-8607	rs720663	C	0.334047	Ankle spacing width (right)	ZBTB38
3	141233105	-0.00869553	0.00127012	7.59976e-12	456692	ukb-b-19560	rs720663	C	0.333481	Skin colour	ZBTB38
3	141233105	0.0195176	0.00298353	1.69981e-11	205513	ebi-a-GCST90000026	rs720663	C	0.333268	Appendicular lean mass	ZBTB38
3	141233105	-0.013237	0.001984	2.60976e-11	521593	ieu-b-31	rs720663	C	0.331412	monocyte cell count	ZBTB38
3	141233105	0.0113692	0.00170906	2.89401e-11	165649	ukb-d-2395_1	rs720663	C	0.335376	Hair/balding pattern: Pattern 1	ZBTB38
3	141233105	0.0164582	0.00251004	5.50047e-11	330762	ukb-a-265	rs720663	C	0.335539	Whole body fat mass	ZBTB38
3	141233105	0.039	0.006	6.05062e-11	73129	ieu-a-97	rs720663	C	0.35	Height	ZBTB38
3	141233105	-0.00329751	0.00050401	6.0562e-11	360270	ukb-d-1747_5	rs720663	C	0.335394	Hair colour (natural, before greying): Black	ZBTB38
3	141233105	0.0188123	0.00288378	6.89922e-11	110423	ukb-a-234	rs720663	C	0.335539	Forced expiratory volume in 1-second (FEV1) predicted	ZBTB38
3	141233105	-0.0159706	0.00245194	7.3536e-11	349856	ukb-d-30130_irnt	rs720663	C	0.335394	Monocyte count	ZBTB38
3	141233105	-0.00954237	0.0014714	8.88383e-11	154988	ukb-a-303	rs720663	C	0.335539	Hair/balding pattern: Pattern 4	ZBTB38
3	141233105	0.0111907	0.00173952	1.2e-10	421986	ukb-b-7953	rs720663	C	0.333365	Forced vital capacity (FVC)	ZBTB38
3	141233105	0.0239678	0.00381129	3.20302e-10	171643	ebi-a-GCST004627	rs720663	C	0.3337	Lymphocyte counts	ZBTB38
3	141233105	0.0122769	0.00195958	3.69999e-10	454613	ukb-b-16407	rs720663	C	0.333284	Trunk fat percentage	ZBTB38
3	141233105	-0.0231058	0.00376877	8.73997e-10	170494	ebi-a-GCST004609	rs720663	C	0.3337	Monocyte percentage of white cells	ZBTB38
3	141233105	0.0125402	0.00208018	1.7e-09	454757	ukb-b-6704	rs720663	C	0.333283	Arm fat mass (right)	ZBTB38
3	141233105	0.0395	0.0066	2.24001e-09	228951	ieu-a-1126	rs720663	C	0.3214	Breast cancer (Combined Oncoarray; iCOGS; GWAS meta analysis)	ZBTB38
3	141233105	0.0395	0.0066	2.24001e-09	139274	ebi-a-GCST004988	rs720663	C	0.3214	Breast cancer	ZBTB38
3	141233105	0.0124132	0.00208023	2.39999e-09	454684	ukb-b-8338	rs720663	C	0.333288	Arm fat mass (left)	ZBTB38
3	141233105	0.038	0.0065	3.50002e-09	60554	ieu-a-96	rs720663	C	0.35	Height	ZBTB38
3	141233105	0.012372	0.002097	3.76999e-09	474236	ieu-b-33	rs720663	C	0.332723	eosinophil cell count	ZBTB38
3	141233105	0.00986745	0.00167641	4e-09	454823	ukb-b-7212	rs720663	C	0.333286	Leg fat mass (left)	ZBTB38
3	141233105	0.005361	0.000921545	5.99998e-09	462013	ukb-b-17241	rs720663	C	0.333314	Blood clot, DVT, bronchitis, emphysema, asthma, rhinitis, eczema, allergy diagnosed by doctor: Hayfever, allergic rhinitis or eczema	ZBTB38
3	141233105	0.00977751	0.00169651	8.19993e-09	454846	ukb-b-18096	rs720663	C	0.333295	Leg fat mass (right)	ZBTB38
3	141233105	0.013483	0.00236462	1.18522e-08	331113	ukb-a-290	rs720663	C	0.335539	Trunk fat percentage	ZBTB38
3	141233105	-0.014361	0.00254569	1.68881e-08	344728	ukb-d-30280_irnt	rs720663	C	0.335266	Immature reticulocyte fraction	ZBTB38
3	141233105	0.0339	0.0061	2.45499e-08	360838	ebi-a-GCST005038	rs720663	C	0.6752	Allergic disease (asthma, hay fever or eczema)	ZBTB38
3	141233105	-0.0247679	0.00439303	2.5e-08	NA	met-d-S_HDL_CE	rs720663	C	0.333155	Cholesteryl esters in small HDL	ZBTB38
3	141233105	0.0105685	0.00190644	2.99999e-08	345665	ukb-b-14713	rs720663	C	0.333489	Forced vital capacity (FVC), Best measure	ZBTB38
3	141233105	-0.0242073	0.00438704	4.39997e-08	NA	met-d-S_HDL_P	rs720663	C	0.333155	Concentration of small HDL particles	ZBTB38
3	141233105	-0.0240429	0.00437125	4.79999e-08	NA	met-d-S_HDL_L	rs720663	C	0.333155	Total lipids in small HDL	ZBTB38
3	141233836	0.034181	0.00138093	2.89734e-135	461950	ukb-b-10787	rs9868956	T	0.332985	Standing height	ZBTB38
3	141233836	0.0353562	0.00182736	2.34261e-83	336474	ukb-a-389	rs9868956	T	0.335326	Standing height	ZBTB38
3	141233836	0.027966	0.00158815	2.09991e-69	461536	ukb-b-16881	rs9868956	T	0.332971	Sitting height	ZBTB38
3	141233836	0.028973	0.00198834	4.4157e-48	336172	ukb-a-195	rs9868956	T	0.335326	Sitting height	ZBTB38
3	141233836	0.041	0.0031	1.50003e-40	253238	ieu-a-89	rs9868956	T	0.35	Height	ZBTB38
3	141233836	0.0233044	0.00175637	3.60911e-40	332021	ukb-a-35	rs9868956	T	0.335326	Comparative height size at age 10	ZBTB38
3	141233836	0.017233	0.00130958	1.50003e-39	454508	ukb-b-17409	rs9868956	T	0.332993	Trunk fat-free mass	ZBTB38
3	141233836	0.0171586	0.0013054	1.80011e-39	454463	ukb-b-9685	rs9868956	T	0.332994	Trunk predicted mass	ZBTB38
3	141233836	0.0172353	0.00131434	2.80027e-39	454850	ukb-b-13354	rs9868956	T	0.333013	Whole body fat-free mass	ZBTB38
3	141233836	0.0171197	0.00131654	1.20005e-38	454888	ukb-b-14540	rs9868956	T	0.333008	Whole body water mass	ZBTB38
3	141233836	0.026	0.002	1.26096e-38	450243	ebi-a-GCST90000025	rs9868956	T	0.3334	Appendicular lean mass	ZBTB38
3	141233836	0.017776	0.00138214	7.39946e-38	454874	ukb-b-16446	rs9868956	T	0.333007	Basal metabolic rate	ZBTB38
3	141233836	0.164225	0.0128028	1.15452e-37	26279	eqtl-a-ENSG00000177311	rs9868956	T	0.30927	ENSG00000177311	ZBTB38
3	141233836	-0.0309448	0.00253613	3.09885e-34	344728	ukb-d-30260_irnt	rs9868956	T	0.335027	Mean reticulocyte volume	ZBTB38
3	141233836	0.016698	0.00136925	3.29989e-34	454799	ukb-b-17271	rs9868956	T	0.332994	Leg predicted mass (left)	ZBTB38
3	141233836	0.0167553	0.00137829	5.30029e-34	454805	ukb-b-16099	rs9868956	T	0.332996	Leg fat-free mass (left)	ZBTB38
3	141233836	0.016737	0.00137759	5.79963e-34	454835	ukb-b-12828	rs9868956	T	0.333003	Leg fat-free mass (right)	ZBTB38
3	141233836	0.0166198	0.00136873	6.29941e-34	454834	ukb-b-14310	rs9868956	T	0.333003	Leg predicted mass (right)	ZBTB38
3	141233836	0.0161394	0.00133364	1e-33	454672	ukb-b-19925	rs9868956	T	0.333001	Arm fat-free mass (left)	ZBTB38
3	141233836	0.0312288	0.0026887	7.10068e-33	244730	ebi-a-GCST90000027	rs9868956	T	0.333684	Appendicular lean mass	ZBTB38
3	141233836	0.0158268	0.00132835	9.8992e-33	454655	ukb-b-9093	rs9868956	T	0.332996	Arm predicted mass (left)	ZBTB38
3	141233836	0.0153832	0.00130825	6.4003e-32	454753	ukb-b-19520	rs9868956	T	0.333001	Arm fat-free mass (right)	ZBTB38
3	141233836	-0.0292935	0.00250979	1.80219e-31	350473	ukb-d-30040_irnt	rs9868956	T	0.335138	Mean corpuscular volume	ZBTB38
3	141233836	0.0151126	0.00130383	4.60045e-31	454746	ukb-b-16698	rs9868956	T	0.333004	Arm predicted mass (right)	ZBTB38
3	141233836	-0.0288921	0.00250389	8.51138e-31	350472	ukb-d-30050_irnt	rs9868956	T	0.335142	Mean corpuscular haemoglobin	ZBTB38
3	141233836	0.0272729	0.00239359	4.49987e-30	265753	ukb-b-4080	rs9868956	T	0.332799	Ankle spacing width	ZBTB38
3	141233836	0.0245558	0.00215994	6.0562e-30	350475	ukb-d-30010_irnt	rs9868956	T	0.335141	Red blood cell (erythrocyte) count	ZBTB38
3	141233836	0.020781	0.00183605	1.10002e-29	461632	ukb-b-11842	rs9868956	T	0.332988	Weight	ZBTB38
3	141233836	-0.0421286	0.00373702	1.77705e-29	172433	ebi-a-GCST004602	rs9868956	T	0.3335	Mean corpuscular volume	ZBTB38
3	141233836	0.0207934	0.00184926	2.49977e-29	454893	ukb-b-12039	rs9868956	T	0.333005	Weight	ZBTB38
3	141233836	0.0171204	0.00162701	6.8612e-26	331291	ukb-a-266	rs9868956	T	0.335326	Whole body fat-free mass	ZBTB38
3	141233836	0.00832613	0.00079234	7.98178e-26	360270	ukb-d-1747_1	rs9868956	T	0.335159	Hair colour (natural, before greying): Blonde	ZBTB38
3	141233836	0.0169446	0.00162068	1.39959e-25	331030	ukb-a-292	rs9868956	T	0.335326	Trunk fat-free mass	ZBTB38
3	141233836	0.0168658	0.0016154	1.6323e-25	330995	ukb-a-293	rs9868956	T	0.335326	Trunk predicted mass	ZBTB38
3	141233836	0.0176904	0.00170602	3.44747e-25	331307	ukb-a-268	rs9868956	T	0.335326	Basal metabolic rate	ZBTB38
3	141233836	-0.0388474	0.0037469	3.47136e-25	172332	ebi-a-GCST004630	rs9868956	T	0.3336	Mean corpuscular hemoglobin	ZBTB38
3	141233836	0.0168912	0.00162944	3.56205e-25	331315	ukb-a-267	rs9868956	T	0.335326	Whole body water mass	ZBTB38
3	141233836	0.2977	0.0291	1.4471e-24	100643	ieu-b-4814	rs9868956	T	NA	Height	ZBTB38
3	141233836	0.020069	0.002011	2.03986e-23	524921	ieu-b-32	rs9868956	T	0.331011	lymphocyte cell count	ZBTB38
3	141233836	0.0167432	0.00169361	4.81837e-23	331285	ukb-a-276	rs9868956	T	0.335326	Leg fat-free mass (right)	ZBTB38
3	141233836	0.0165799	0.00168258	6.64202e-23	331285	ukb-a-277	rs9868956	T	0.335326	Leg predicted mass (right)	ZBTB38
3	141233836	0.0166802	0.00169429	7.26106e-23	331258	ukb-a-280	rs9868956	T	0.335326	Leg fat-free mass (left)	ZBTB38
3	141233836	0.0165168	0.00168277	9.7499e-23	331253	ukb-a-281	rs9868956	T	0.335326	Leg predicted mass (left)	ZBTB38
3	141233836	0.0158796	0.00163583	2.82488e-22	331159	ukb-a-288	rs9868956	T	0.335326	Arm fat-free mass (left)	ZBTB38
3	141233836	0.0152624	0.00160328	1.75146e-21	331221	ukb-a-284	rs9868956	T	0.335326	Arm fat-free mass (right)	ZBTB38
3	141233836	0.0155124	0.00162974	1.77133e-21	331146	ukb-a-289	rs9868956	T	0.335326	Arm predicted mass (left)	ZBTB38
3	141233836	0.0150099	0.0015976	5.73852e-21	331216	ukb-a-285	rs9868956	T	0.335326	Arm predicted mass (right)	ZBTB38
3	141233836	0.0210224	0.00224821	8.75588e-21	336227	ukb-a-249	rs9868956	T	0.335326	Weight	ZBTB38
3	141233836	0.0195697	0.00213284	4.49987e-20	454588	ukb-b-20044	rs9868956	T	0.332994	Trunk fat mass	ZBTB38
3	141233836	0.0337639	0.00376558	3.06196e-19	172952	ebi-a-GCST004601	rs9868956	T	0.3335	Red blood cell count	ZBTB38
3	141233836	-0.0106863	0.0012057	7.81448e-19	360270	ukb-d-1747_4	rs9868956	T	0.335159	Hair colour (natural, before greying): Dark brown	ZBTB38
3	141233836	0.02109	0.00246215	1.10002e-17	148653	ukb-b-8428	rs9868956	T	0.332901	Forced expiratory volume in 1-second (FEV1), predicted	ZBTB38
3	141233836	0.0180308	0.00211053	1.29987e-17	462117	ukb-b-15590	rs9868956	T	0.332966	Hip circumference	ZBTB38
3	141233836	-0.0216522	0.00253879	1.48799e-17	344729	ukb-d-30270_irnt	rs9868956	T	0.335027	Mean sphered cell volume	ZBTB38
3	141233836	-0.020668	0.0024607	4.49987e-17	342439	ukb-d-30770_irnt	rs9868956	T	0.33515	IGF-1	ZBTB38
3	141233836	-0.11439	0.013956	2.48542e-16	342439	ukb-d-30770_raw	rs9868956	T	0.33515	IGF-1	ZBTB38
3	141233836	-0.0200129	0.00244837	2.99433e-16	349861	ukb-d-30190_irnt	rs9868956	T	0.335153	Monocyte percentage	ZBTB38
3	141233836	0.0204061	0.0025907	3.3721e-15	331093	ukb-a-291	rs9868956	T	0.335326	Trunk fat mass	ZBTB38
3	141233836	0.0162102	0.00206846	4.60045e-15	454137	ukb-b-19393	rs9868956	T	0.333021	Whole body fat mass	ZBTB38
3	141233836	0.036017	0.00468642	1.50003e-14	99071	ukb-b-7500	rs9868956	T	0.333448	Spherical power (left)	ZBTB38
3	141233836	0.0246159	0.00326679	4.90004e-14	146226	ukb-b-2122	rs9868956	T	0.333825	Ankle spacing width (left)	ZBTB38
3	141233836	0.0348069	0.00467712	9.8992e-14	99380	ukb-b-19994	rs9868956	T	0.333257	Spherical power (right)	ZBTB38
3	141233836	0.2489	0.0348	8.10588e-13	70864	ieu-b-4813	rs9868956	T	NA	Height	ZBTB38
3	141233836	0.09115	0.0128543	1.33352e-12	14262	eqtl-a-ENSG00000155903	rs9868956	T	0.30927	ENSG00000155903	ZBTB38
3	141233836	0.0177549	0.00254799	3.21588e-12	336601	ukb-a-388	rs9868956	T	0.335326	Hip circumference	ZBTB38
3	141233836	-0.00877353	0.0012705	5.00035e-12	456692	ukb-b-19560	rs9868956	T	0.333193	Skin colour	ZBTB38
3	141233836	0.022714	0.00330682	6.4998e-12	146181	ukb-b-8607	rs9868956	T	0.333747	Ankle spacing width (right)	ZBTB38
3	141233836	-0.013379	0.001985	1.63005e-11	521592	ieu-b-31	rs9868956	T	0.331005	monocyte cell count	ZBTB38
3	141233836	0.0194763	0.00298416	1.69981e-11	205513	ebi-a-GCST90000026	rs9868956	T	0.333003	Appendicular lean mass	ZBTB38
3	141233836	0.0113449	0.00170939	3.21514e-11	165649	ukb-d-2395_1	rs9868956	T	0.335126	Hair/balding pattern: Pattern 1	ZBTB38
3	141233836	-0.00332182	0.000504114	4.42079e-11	360270	ukb-d-1747_5	rs9868956	T	0.335159	Hair colour (natural, before greying): Black	ZBTB38
3	141233836	0.0164875	0.00251055	5.13216e-11	330762	ukb-a-265	rs9868956	T	0.335326	Whole body fat mass	ZBTB38
3	141233836	-0.0161013	0.00245243	5.19517e-11	349856	ukb-d-30130_irnt	rs9868956	T	0.335155	Monocyte count	ZBTB38
3	141233836	0.0189197	0.00288447	5.43375e-11	110423	ukb-a-234	rs9868956	T	0.335326	Forced expiratory volume in 1-second (FEV1) predicted	ZBTB38
3	141233836	0.039	0.006	6.05062e-11	73129	ieu-a-97	rs9868956	T	0.35	Height	ZBTB38
3	141233836	-0.0095381	0.00147165	9.12641e-11	154988	ukb-a-303	rs9868956	T	0.335326	Hair/balding pattern: Pattern 4	ZBTB38
3	141233836	0.0111988	0.00174002	1.2e-10	421986	ukb-b-7953	rs9868956	T	0.333075	Forced vital capacity (FVC)	ZBTB38
3	141233836	0.0242003	0.00381218	2.17901e-10	171643	ebi-a-GCST004627	rs9868956	T	0.3335	Lymphocyte counts	ZBTB38
3	141233836	0.0123547	0.00196017	2.90001e-10	454613	ukb-b-16407	rs9868956	T	0.332997	Trunk fat percentage	ZBTB38
3	141233836	-0.0235591	0.00376959	4.11102e-10	170494	ebi-a-GCST004609	rs9868956	T	0.3336	Monocyte percentage of white cells	ZBTB38
3	141233836	0.0125867	0.00208081	1.5e-09	454757	ukb-b-6704	rs9868956	T	0.332996	Arm fat mass (right)	ZBTB38
3	141233836	0.0124758	0.00208086	2e-09	454684	ukb-b-8338	rs9868956	T	0.333001	Arm fat mass (left)	ZBTB38
3	141233836	0.0099414	0.00167692	3.09999e-09	454823	ukb-b-7212	rs9868956	T	0.333	Leg fat mass (left)	ZBTB38
3	141233836	0.0392	0.0066	3.14797e-09	228951	ieu-a-1126	rs9868956	T	0.3205	Breast cancer (Combined Oncoarray; iCOGS; GWAS meta analysis)	ZBTB38
3	141233836	0.0392	0.0066	3.14797e-09	139274	ebi-a-GCST004988	rs9868956	T	0.3205	Breast cancer	ZBTB38
3	141233836	0.038	0.0065	3.50002e-09	60554	ieu-a-96	rs9868956	T	0.35	Height	ZBTB38
3	141233836	0.012353	0.002098	4.02995e-09	474235	ieu-b-33	rs9868956	T	0.332397	eosinophil cell count	ZBTB38
3	141233836	0.0053731	0.000921817	5.60003e-09	462013	ukb-b-17241	rs9868956	T	0.333027	Blood clot, DVT, bronchitis, emphysema, asthma, rhinitis, eczema, allergy diagnosed by doctor: Hayfever, allergic rhinitis or eczema	ZBTB38
3	141233836	0.00985304	0.00169702	6.4e-09	454846	ukb-b-18096	rs9868956	T	0.333008	Leg fat mass (right)	ZBTB38
3	141233836	0.0135221	0.00236511	1.08295e-08	331113	ukb-a-290	rs9868956	T	0.335326	Trunk fat percentage	ZBTB38
3	141233836	-0.0143357	0.00254619	1.80111e-08	344728	ukb-d-30280_irnt	rs9868956	T	0.335027	Immature reticulocyte fraction	ZBTB38
3	141233836	0.034	0.0061	2.231e-08	360838	ebi-a-GCST005038	rs9868956	T	0.6752	Allergic disease (asthma, hay fever or eczema)	ZBTB38
3	141233836	-0.0247527	0.00439413	2.5e-08	NA	met-d-S_HDL_CE	rs9868956	T	0.332893	Cholesteryl esters in small HDL	ZBTB38
3	141233836	0.0105654	0.00190698	2.99999e-08	345665	ukb-b-14713	rs9868956	T	0.333219	Forced vital capacity (FVC), Best measure	ZBTB38
3	141233836	-0.0241468	0.00438814	4.70002e-08	NA	met-d-S_HDL_P	rs9868956	T	0.332893	Concentration of small HDL particles	ZBTB38
3	141234523	0.029224	0.00132733	1.99986e-107	461950	ukb-b-10787	rs13069717	C	0.40081	Standing height	ZBTB38
3	141234523	0.0302207	0.00175877	3.80803e-66	336474	ukb-a-389	rs13069717	C	0.402369	Standing height	ZBTB38
3	141234523	0.0244321	0.00152649	1.20005e-57	461536	ukb-b-16881	rs13069717	C	0.400796	Sitting height	ZBTB38
3	141234523	0.0482315	0.00324976	8.80035e-53	NA	bbj-a-70	rs13069717	C	0.35107	Height	ZBTB38
3	141234523	0.0193684	0.00132848	3.80014e-48	454874	ukb-b-16446	rs13069717	C	0.400836	Basal metabolic rate	ZBTB38
3	141234523	0.0182142	0.0012633	4.00037e-47	454850	ukb-b-13354	rs13069717	C	0.40084	Whole body fat-free mass	ZBTB38
3	141234523	0.0181382	0.00126542	1.29987e-46	454888	ukb-b-14540	rs13069717	C	0.400837	Whole body water mass	ZBTB38
3	141234523	0.0177869	0.00125869	2.39994e-45	454508	ukb-b-17409	rs13069717	C	0.400811	Trunk fat-free mass	ZBTB38
3	141234523	0.017709	0.00125469	3.10027e-45	454463	ukb-b-9685	rs13069717	C	0.400813	Trunk predicted mass	ZBTB38
3	141234523	0.0247784	0.00176474	8.80035e-45	461632	ukb-b-11842	rs13069717	C	0.400809	Weight	ZBTB38
3	141234523	0.0182879	0.00131607	6.70039e-44	454799	ukb-b-17271	rs13069717	C	0.40082	Leg predicted mass (left)	ZBTB38
3	141234523	0.0183642	0.00132476	1.10002e-43	454805	ukb-b-16099	rs13069717	C	0.400822	Leg fat-free mass (left)	ZBTB38
3	141234523	0.0245503	0.00177746	2.19989e-43	454893	ukb-b-12039	rs13069717	C	0.400835	Weight	ZBTB38
3	141234523	0.018085	0.00131558	5.30029e-43	454834	ukb-b-14310	rs13069717	C	0.400826	Leg predicted mass (right)	ZBTB38
3	141234523	0.0181754	0.0013241	7.00003e-43	454835	ukb-b-12828	rs13069717	C	0.400826	Leg fat-free mass (right)	ZBTB38
3	141234523	0.0259508	0.00191354	6.92947e-42	336172	ukb-a-195	rs13069717	C	0.402369	Sitting height	ZBTB38
3	141234523	0.0171657	0.00128184	6.79986e-41	454672	ukb-b-19925	rs13069717	C	0.400819	Arm fat-free mass (left)	ZBTB38
3	141234523	0.0170957	0.00127675	6.89922e-41	454655	ukb-b-9093	rs13069717	C	0.400817	Arm predicted mass (left)	ZBTB38
3	141234523	0.0163148	0.00125744	1.69981e-38	454753	ukb-b-19520	rs13069717	C	0.400821	Arm fat-free mass (right)	ZBTB38
3	141234523	0.016239	0.00125319	2.09991e-38	454746	ukb-b-16698	rs13069717	C	0.400822	Arm predicted mass (right)	ZBTB38
3	141234523	0.0216018	0.00169026	2.16073e-37	332021	ukb-a-35	rs13069717	C	0.402369	Comparative height size at age 10	ZBTB38
3	141234523	0.0228	0.0019	1.23994e-32	450243	ebi-a-GCST90000025	rs13069717	C	0.401	Appendicular lean mass	ZBTB38
3	141234523	0.0243469	0.00204999	1.59993e-32	454588	ukb-b-20044	rs13069717	C	0.400814	Trunk fat mass	ZBTB38
3	141234523	0.0193273	0.00164162	5.44001e-32	331307	ukb-a-268	rs13069717	C	0.402369	Basal metabolic rate	ZBTB38
3	141234523	-0.0277338	0.00235578	5.4752e-32	349861	ukb-d-30190_irnt	rs13069717	C	0.402152	Monocyte percentage	ZBTB38
3	141234523	0.0269497	0.0023015	1.10002e-31	265753	ukb-b-4080	rs13069717	C	0.400483	Ankle spacing width	ZBTB38
3	141234523	0.0181898	0.00156561	3.3721e-31	331291	ukb-a-266	rs13069717	C	0.402369	Whole body fat-free mass	ZBTB38
3	141234523	0.0249765	0.00216337	7.91043e-31	336227	ukb-a-249	rs13069717	C	0.402369	Weight	ZBTB38
3	141234523	0.0180207	0.00156795	1.44744e-30	331315	ukb-a-267	rs13069717	C	0.402369	Whole body water mass	ZBTB38
3	141234523	0.0231543	0.00202857	3.59998e-30	462117	ukb-b-15590	rs13069717	C	0.400786	Hip circumference	ZBTB38
3	141234523	0.0176912	0.0015595	8.03156e-30	331030	ukb-a-292	rs13069717	C	0.402369	Trunk fat-free mass	ZBTB38
3	141234523	0.0175749	0.00155443	1.23623e-29	330995	ukb-a-293	rs13069717	C	0.402369	Trunk predicted mass	ZBTB38
3	141234523	-0.021464	0.001909	2.63998e-29	520171	ieu-b-31	rs13069717	C	0.399675	monocyte cell count	ZBTB38
3	141234523	0.0183236	0.00163033	2.65033e-29	331258	ukb-a-280	rs13069717	C	0.402369	Leg fat-free mass (left)	ZBTB38
3	141234523	0.0181577	0.00161925	3.53834e-29	331253	ukb-a-281	rs13069717	C	0.402369	Leg predicted mass (left)	ZBTB38
3	141234523	0.0182153	0.00162969	5.34195e-29	331285	ukb-a-276	rs13069717	C	0.402369	Leg fat-free mass (right)	ZBTB38
3	141234523	0.0180494	0.00161908	7.41652e-29	331285	ukb-a-277	rs13069717	C	0.402369	Leg predicted mass (right)	ZBTB38
3	141234523	0.133552	0.0122154	8.01493e-28	26268	eqtl-a-ENSG00000177311	rs13069717	C	0.379182	ENSG00000177311	ZBTB38
3	141234523	0.0170961	0.0015741	1.78937e-27	331159	ukb-a-288	rs13069717	C	0.402369	Arm fat-free mass (left)	ZBTB38
3	141234523	0.0215189	0.00198813	2.70023e-27	454137	ukb-b-19393	rs13069717	C	0.400859	Whole body fat mass	ZBTB38
3	141234523	0.0224003	0.00207858	4.4792e-27	350475	ukb-d-30010_irnt	rs13069717	C	0.402132	Red blood cell (erythrocyte) count	ZBTB38
3	141234523	0.0268942	0.00258191	6.4003e-27	244730	ebi-a-GCST90000027	rs13069717	C	0.401607	Appendicular lean mass	ZBTB38
3	141234523	-0.0258703	0.0024096	6.93585e-27	350472	ukb-d-30050_irnt	rs13069717	C	0.402134	Mean corpuscular haemoglobin	ZBTB38
3	141234523	-0.0258713	0.00241528	9.07403e-27	350473	ukb-d-30040_irnt	rs13069717	C	0.40213	Mean corpuscular volume	ZBTB38
3	141234523	0.0166751	0.00156822	2.11106e-26	331146	ukb-a-289	rs13069717	C	0.402369	Arm predicted mass (left)	ZBTB38
3	141234523	0.0163181	0.00154278	3.84238e-26	331221	ukb-a-284	rs13069717	C	0.402369	Arm fat-free mass (right)	ZBTB38
3	141234523	0.0162515	0.0015373	4.08037e-26	331216	ukb-a-285	rs13069717	C	0.402369	Arm predicted mass (right)	ZBTB38
3	141234523	0.0245159	0.00249287	8.06121e-23	331093	ukb-a-291	rs13069717	C	0.402369	Trunk fat mass	ZBTB38
3	141234523	-0.0238861	0.00244047	1.28263e-22	344728	ukb-d-30260_irnt	rs13069717	C	0.402086	Mean reticulocyte volume	ZBTB38
3	141234523	-0.022555	0.00235977	1.20615e-21	349856	ukb-d-30130_irnt	rs13069717	C	0.402155	Monocyte count	ZBTB38
3	141234523	0.0187502	0.002	6.90081e-21	454757	ukb-b-6704	rs13069717	C	0.400817	Arm fat mass (right)	ZBTB38
3	141234523	0.0184694	0.00200003	2.60016e-20	454684	ukb-b-8338	rs13069717	C	0.400822	Arm fat mass (left)	ZBTB38
3	141234523	0.112777	0.0122302	2.93765e-20	14251	eqtl-a-ENSG00000155903	rs13069717	C	0.379182	ENSG00000155903	ZBTB38
3	141234523	0.00702823	0.000762558	3.08106e-20	360270	ukb-d-1747_1	rs13069717	C	0.402196	Hair colour (natural, before greying): Blonde	ZBTB38
3	141234523	0.0225799	0.00245184	3.29837e-20	336601	ukb-a-388	rs13069717	C	0.402369	Hip circumference	ZBTB38
3	141234523	0.014734	0.0016118	6.20012e-20	454823	ukb-b-7212	rs13069717	C	0.400825	Leg fat mass (left)	ZBTB38
3	141234523	0.2526	0.0277	8.12456e-20	104142	ieu-b-4814	rs13069717	C	NA	Height	ZBTB38
3	141234523	0.0146241	0.00163113	3.10027e-19	454846	ukb-b-18096	rs13069717	C	0.400831	Leg fat mass (right)	ZBTB38
3	141234523	0.0168603	0.00188403	3.59998e-19	454613	ukb-b-16407	rs13069717	C	0.400817	Trunk fat percentage	ZBTB38
3	141234523	0.017084	0.001934	1.08993e-18	523500	ieu-b-32	rs13069717	C	0.399675	lymphocyte cell count	ZBTB38
3	141234523	0.0211542	0.00241583	2.02302e-18	330762	ukb-a-265	rs13069717	C	0.402369	Whole body fat mass	ZBTB38
3	141234523	-0.031035	0.00359187	5.60531e-18	172433	ebi-a-GCST004602	rs13069717	C	0.4011	Mean corpuscular volume	ZBTB38
3	141234523	-0.0309848	0.00362378	1.22603e-17	170494	ebi-a-GCST004609	rs13069717	C	0.4012	Monocyte percentage of white cells	ZBTB38
3	141234523	0.0265683	0.00314065	2.70023e-17	146226	ukb-b-2122	rs13069717	C	0.400975	Ankle spacing width (left)	ZBTB38
3	141234523	-0.019988	0.0023682	3.17541e-17	342439	ukb-d-30770_irnt	rs13069717	C	0.40223	IGF-1	ZBTB38
3	141234523	-0.11155	0.013431	1.00069e-16	342439	ukb-d-30770_raw	rs13069717	C	0.40223	IGF-1	ZBTB38
3	141234523	-0.0295656	0.00360193	2.24388e-16	172332	ebi-a-GCST004630	rs13069717	C	0.4012	Mean corpuscular hemoglobin	ZBTB38
3	141234523	0.0256358	0.00317908	7.39946e-16	146181	ukb-b-8607	rs13069717	C	0.400919	Ankle spacing width (right)	ZBTB38
3	141234523	0.018495	0.00242614	2.48142e-14	331226	ukb-a-283	rs13069717	C	0.402369	Arm fat mass (right)	ZBTB38
3	141234523	0.0119454	0.00156938	2.70023e-14	454633	ukb-b-8909	rs13069717	C	0.400835	Body fat percentage	ZBTB38
3	141234523	0.0148616	0.00195705	3.11315e-14	331275	ukb-a-279	rs13069717	C	0.402369	Leg fat mass (left)	ZBTB38
3	141234523	0.0179407	0.00236561	3.40017e-14	148653	ukb-b-8428	rs13069717	C	0.40137	Forced expiratory volume in 1-second (FEV1), predicted	ZBTB38
3	141234523	0.017227	0.00227583	3.75491e-14	331113	ukb-a-290	rs13069717	C	0.402369	Trunk fat percentage	ZBTB38
3	141234523	0.0182881	0.00242676	4.85736e-14	331164	ukb-a-287	rs13069717	C	0.402369	Arm fat mass (left)	ZBTB38
3	141234523	0.0136378	0.00182104	6.89922e-14	462166	ukb-b-9405	rs13069717	C	0.400776	Waist circumference	ZBTB38
3	141234523	0.0146135	0.00197966	1.56531e-13	331293	ukb-a-275	rs13069717	C	0.402369	Leg fat mass (right)	ZBTB38
3	141234523	0.0255763	0.00361942	1.59001e-12	172952	ebi-a-GCST004601	rs13069717	C	0.4011	Red blood cell count	ZBTB38
3	141234523	-0.00804255	0.00116039	4.18794e-12	360270	ukb-d-1747_4	rs13069717	C	0.402196	Hair colour (natural, before greying): Dark brown	ZBTB38
3	141234523	-0.0166364	0.00244293	9.77462e-12	344729	ukb-d-30270_irnt	rs13069717	C	0.402087	Mean sphered cell volume	ZBTB38
3	141234523	0.0301617	0.00450833	2.19989e-11	99071	ukb-b-7500	rs13069717	C	0.401086	Spherical power (left)	ZBTB38
3	141234523	0.029778	0.00449909	3.59998e-11	99380	ukb-b-19994	rs13069717	C	0.400916	Spherical power (right)	ZBTB38
3	141234523	0.0140916	0.00219304	1.31513e-10	336639	ukb-a-382	rs13069717	C	0.402369	Waist circumference	ZBTB38
3	141234523	0.0396	0.0063	4.28302e-10	228951	ieu-a-1126	rs13069717	C	0.3847	Breast cancer (Combined Oncoarray; iCOGS; GWAS meta analysis)	ZBTB38
3	141234523	0.0396	0.0063	4.28302e-10	139274	ebi-a-GCST004988	rs13069717	C	0.3847	Breast cancer	ZBTB38
3	141234523	0.0118525	0.00189847	4.2925e-10	331117	ukb-a-264	rs13069717	C	0.402369	Body fat percentage	ZBTB38
3	141234523	0.0224167	0.00363529	6.98506e-10	169545	ebi-a-GCST004608	rs13069717	C	0.4011	Granulocyte percentage of myeloid white cells	ZBTB38
3	141234523	0.0178284	0.00287231	1e-09	205513	ebi-a-GCST90000026	rs13069717	C	0.400155	Appendicular lean mass	ZBTB38
3	141234523	-0.0029638	0.000485152	1.00358e-09	360270	ukb-d-1747_5	rs13069717	C	0.402196	Hair colour (natural, before greying): Black	ZBTB38
3	141234523	0.00946458	0.00155797	1.2e-09	454789	ukb-b-12854	rs13069717	C	0.400819	Arm fat percentage (right)	ZBTB38
3	141234523	0.00939257	0.00154923	1.29999e-09	454724	ukb-b-20188	rs13069717	C	0.400819	Arm fat percentage (left)	ZBTB38
3	141234523	0.1988	0.0332	2.06201e-09	71872	ieu-b-4813	rs13069717	C	NA	Height	ZBTB38
3	141234523	-0.0212264	0.00363204	5.09003e-09	170721	ebi-a-GCST004625	rs13069717	C	0.4012	Monocyte count	ZBTB38
3	141234523	-0.00817013	0.00141699	8.14179e-09	154988	ukb-a-303	rs13069717	C	0.402369	Hair/balding pattern: Pattern 4	ZBTB38
3	141234523	0.0428	0.0075	1.35201e-08	175475	ieu-a-1127	rs13069717	C	0.3838	ER+ Breast cancer (Combined Oncoarray; iCOGS; GWAS meta analysis)	ZBTB38
3	141234523	0.0092941	0.0016464	1.65352e-08	165649	ukb-d-2395_1	rs13069717	C	0.401747	Hair/balding pattern: Pattern 1	ZBTB38
3	141234523	0.0136264	0.0024218	1.84005e-08	349856	ukb-d-30120_irnt	rs13069717	C	0.402155	Lymphocyte count	ZBTB38
3	141234523	0.00497077	0.000886046	2e-08	462013	ukb-b-17241	rs13069717	C	0.400843	Blood clot, DVT, bronchitis, emphysema, asthma, rhinitis, eczema, allergy diagnosed by doctor: Hayfever, allergic rhinitis or eczema	ZBTB38
3	141234523	0.0155248	0.00277502	2.2182e-08	110423	ukb-a-234	rs13069717	C	0.402369	Forced expiratory volume in 1-second (FEV1) predicted	ZBTB38
3	141234523	0.0326	0.0058	2.39199e-08	360838	ebi-a-GCST005038	rs13069717	C	0.6173	Allergic disease (asthma, hay fever or eczema)	ZBTB38
3	141234523	-0.0111074	0.00199916	2.80001e-08	NA	ieu-b-107	rs13069717	C	0.400877	apolipoprotein A-I	ZBTB38
3	141234523	0.0131573	0.00239738	4.06312e-08	349861	ukb-d-30180_irnt	rs13069717	C	0.402152	Lymphocyte percentage	ZBTB38
3	141234523	-0.0228778	0.00420605	4.20001e-08	NA	met-d-S_HDL_L	rs13069717	C	0.400813	Total lipids in small HDL	ZBTB38
3	141234523	-0.0231806	0.00422701	4.90004e-08	NA	met-d-S_HDL_CE	rs13069717	C	0.400813	Cholesteryl esters in small HDL	ZBTB38
3	141234717	0.034199	0.00138052	1.79887e-135	461950	ukb-b-10787	rs9836818	A	0.333267	Standing height	ZBTB38
3	141234717	0.0353651	0.00182698	1.97151e-83	336474	ukb-a-389	rs9836818	A	0.335533	Standing height	ZBTB38
3	141234717	0.0279771	0.00158767	1.69981e-69	461536	ukb-b-16881	rs9836818	A	0.333254	Sitting height	ZBTB38
3	141234717	0.0289952	0.00198793	3.58674e-48	336172	ukb-a-195	rs9836818	A	0.335533	Sitting height	ZBTB38
3	141234717	0.0233241	0.001756	2.99502e-40	332021	ukb-a-35	rs9836818	A	0.335533	Comparative height size at age 10	ZBTB38
3	141234717	0.0172301	0.00130918	1.50003e-39	454508	ukb-b-17409	rs9836818	A	0.333274	Trunk fat-free mass	ZBTB38
3	141234717	0.0171569	0.00130501	1.80011e-39	454463	ukb-b-9685	rs9836818	A	0.333275	Trunk predicted mass	ZBTB38
3	141234717	0.0172242	0.00131394	2.90001e-39	454850	ukb-b-13354	rs9836818	A	0.333293	Whole body fat-free mass	ZBTB38
3	141234717	0.0171112	0.00131614	1.20005e-38	454888	ukb-b-14540	rs9836818	A	0.333289	Whole body water mass	ZBTB38
3	141234717	0.026	0.002	1.20587e-38	450243	ebi-a-GCST90000025	rs9836818	A	0.3336	Appendicular lean mass	ZBTB38
3	141234717	0.017759	0.00138172	8.30042e-38	454874	ukb-b-16446	rs9836818	A	0.333288	Basal metabolic rate	ZBTB38
3	141234717	0.163886	0.0127844	1.28351e-37	26195	eqtl-a-ENSG00000177311	rs9836818	A	0.310898	ENSG00000177311	ZBTB38
3	141234717	-0.0309722	0.00253561	2.63148e-34	344728	ukb-d-30260_irnt	rs9836818	A	0.33526	Mean reticulocyte volume	ZBTB38
3	141234717	0.0166766	0.00136883	3.80014e-34	454799	ukb-b-17271	rs9836818	A	0.333275	Leg predicted mass (left)	ZBTB38
3	141234717	0.0167279	0.00137717	6.00067e-34	454835	ukb-b-12828	rs9836818	A	0.333284	Leg fat-free mass (right)	ZBTB38
3	141234717	0.016734	0.00137787	6.09958e-34	454805	ukb-b-16099	rs9836818	A	0.333277	Leg fat-free mass (left)	ZBTB38
3	141234717	0.0166031	0.00136831	7.00003e-34	454834	ukb-b-14310	rs9836818	A	0.333283	Leg predicted mass (right)	ZBTB38
3	141234717	0.0161269	0.00133323	1.10002e-33	454672	ukb-b-19925	rs9836818	A	0.333282	Arm fat-free mass (left)	ZBTB38
3	141234717	0.0311733	0.00268782	8.49963e-33	244730	ebi-a-GCST90000027	rs9836818	A	0.333948	Appendicular lean mass	ZBTB38
3	141234717	0.0158175	0.00132794	1e-32	454655	ukb-b-9093	rs9836818	A	0.333277	Arm predicted mass (left)	ZBTB38
3	141234717	0.0153567	0.00130785	7.8001e-32	454753	ukb-b-19520	rs9836818	A	0.333282	Arm fat-free mass (right)	ZBTB38
3	141234717	-0.0293476	0.00250927	1.35988e-31	350473	ukb-d-30040_irnt	rs9836818	A	0.335371	Mean corpuscular volume	ZBTB38
3	141234717	0.015081	0.00130344	5.79963e-31	454746	ukb-b-16698	rs9836818	A	0.333285	Arm predicted mass (right)	ZBTB38
3	141234717	-0.0288973	0.00250338	8.07979e-31	350472	ukb-d-30050_irnt	rs9836818	A	0.335375	Mean corpuscular haemoglobin	ZBTB38
3	141234717	0.0273428	0.00239284	3.10027e-30	265753	ukb-b-4080	rs9836818	A	0.333081	Ankle spacing width	ZBTB38
3	141234717	0.0246762	0.0021595	3.10885e-30	350475	ukb-d-30010_irnt	rs9836818	A	0.335373	Red blood cell (erythrocyte) count	ZBTB38
3	141234717	-0.0421954	0.00373392	1.30407e-29	172433	ebi-a-GCST004602	rs9836818	A	0.3339	Mean corpuscular volume	ZBTB38
3	141234717	0.0207303	0.0018355	1.39991e-29	461632	ukb-b-11842	rs9836818	A	0.33327	Weight	ZBTB38
3	141234717	0.0207346	0.0018487	3.40017e-29	454893	ukb-b-12039	rs9836818	A	0.333287	Weight	ZBTB38
3	141234717	0.0171272	0.00162667	6.40767e-26	331291	ukb-a-266	rs9836818	A	0.335533	Whole body fat-free mass	ZBTB38
3	141234717	0.00831403	0.000792173	9.16431e-26	360270	ukb-d-1747_1	rs9836818	A	0.335388	Hair colour (natural, before greying): Blonde	ZBTB38
3	141234717	0.0169586	0.00162034	1.24796e-25	331030	ukb-a-292	rs9836818	A	0.335533	Trunk fat-free mass	ZBTB38
3	141234717	0.0168816	0.00161507	1.4388e-25	330995	ukb-a-293	rs9836818	A	0.335533	Trunk predicted mass	ZBTB38
3	141234717	-0.039051	0.00374384	1.79515e-25	172332	ebi-a-GCST004630	rs9836818	A	0.334	Mean corpuscular hemoglobin	ZBTB38
3	141234717	0.2984	0.0287	2.9363e-25	104142	ieu-b-4814	rs9836818	A	NA	Height	ZBTB38
3	141234717	0.0168996	0.0016291	3.29913e-25	331315	ukb-a-267	rs9836818	A	0.335533	Whole body water mass	ZBTB38
3	141234717	0.0176914	0.00170566	3.34888e-25	331307	ukb-a-268	rs9836818	A	0.335533	Basal metabolic rate	ZBTB38
3	141234717	0.02002	0.002011	2.51015e-23	524814	ieu-b-32	rs9836818	A	0.331461	lymphocyte cell count	ZBTB38
3	141234717	0.0167429	0.00169325	4.72825e-23	331285	ukb-a-276	rs9836818	A	0.335533	Leg fat-free mass (right)	ZBTB38
3	141234717	0.0165742	0.00168222	6.72977e-23	331285	ukb-a-277	rs9836818	A	0.335533	Leg predicted mass (right)	ZBTB38
3	141234717	0.0166711	0.00169394	7.5024e-23	331258	ukb-a-280	rs9836818	A	0.335533	Leg fat-free mass (left)	ZBTB38
3	141234717	0.0165044	0.00168242	1.02802e-22	331253	ukb-a-281	rs9836818	A	0.335533	Leg predicted mass (left)	ZBTB38
3	141234717	0.0158849	0.00163549	2.68287e-22	331159	ukb-a-288	rs9836818	A	0.335533	Arm fat-free mass (left)	ZBTB38
3	141234717	0.0155327	0.00162939	1.54099e-21	331146	ukb-a-289	rs9836818	A	0.335533	Arm predicted mass (left)	ZBTB38
3	141234717	0.0152691	0.00160295	1.65082e-21	331221	ukb-a-284	rs9836818	A	0.335533	Arm fat-free mass (right)	ZBTB38
3	141234717	0.0150216	0.00159726	5.25533e-21	331216	ukb-a-285	rs9836818	A	0.335533	Arm predicted mass (right)	ZBTB38
3	141234717	0.0210168	0.00224774	8.80035e-21	336227	ukb-a-249	rs9836818	A	0.335533	Weight	ZBTB38
3	141234717	0.0194889	0.00213219	6.20012e-20	454588	ukb-b-20044	rs9836818	A	0.333274	Trunk fat mass	ZBTB38
3	141234717	0.0337685	0.00376246	2.83009e-19	172952	ebi-a-GCST004601	rs9836818	A	0.3339	Red blood cell count	ZBTB38
3	141234717	-0.0106172	0.00120545	1.28292e-18	360270	ukb-d-1747_4	rs9836818	A	0.335388	Hair colour (natural, before greying): Dark brown	ZBTB38
3	141234717	-0.0216416	0.00253828	1.51985e-17	344729	ukb-d-30270_irnt	rs9836818	A	0.335261	Mean sphered cell volume	ZBTB38
3	141234717	0.0209775	0.00246141	1.59993e-17	148653	ukb-b-8428	rs9836818	A	0.333133	Forced expiratory volume in 1-second (FEV1), predicted	ZBTB38
3	141234717	0.0179629	0.0021099	1.69981e-17	462117	ukb-b-15590	rs9836818	A	0.333248	Hip circumference	ZBTB38
3	141234717	-0.020528	0.0024601	7.18787e-17	342439	ukb-d-30770_irnt	rs9836818	A	0.33539	IGF-1	ZBTB38
3	141234717	-0.0199792	0.00244787	3.30902e-16	349861	ukb-d-30190_irnt	rs9836818	A	0.335386	Monocyte percentage	ZBTB38
3	141234717	-0.1135	0.013953	4.14668e-16	342439	ukb-d-30770_raw	rs9836818	A	0.33539	IGF-1	ZBTB38
3	141234717	0.0203856	0.00259016	3.54568e-15	331093	ukb-a-291	rs9836818	A	0.335533	Trunk fat mass	ZBTB38
3	141234717	0.0161196	0.00206782	6.4003e-15	454137	ukb-b-19393	rs9836818	A	0.333303	Whole body fat mass	ZBTB38
3	141234717	0.0359203	0.00468469	1.80011e-14	99071	ukb-b-7500	rs9836818	A	0.333764	Spherical power (left)	ZBTB38
3	141234717	0.0247082	0.00326579	3.90032e-14	146226	ukb-b-2122	rs9836818	A	0.334123	Ankle spacing width (left)	ZBTB38
3	141234717	0.034639	0.00467548	1.29987e-13	99380	ukb-b-19994	rs9836818	A	0.333566	Spherical power (right)	ZBTB38
3	141234717	0.2512	0.0344	2.98882e-13	71872	ieu-b-4813	rs9836818	A	NA	Height	ZBTB38
3	141234717	0.0913369	0.0128356	1.11276e-12	14178	eqtl-a-ENSG00000155903	rs9836818	A	0.310898	ENSG00000155903	ZBTB38
3	141234717	0.0176904	0.00254746	3.80978e-12	336601	ukb-a-388	rs9836818	A	0.335533	Hip circumference	ZBTB38
3	141234717	0.0228088	0.00330581	5.19996e-12	146181	ukb-b-8607	rs9836818	A	0.334046	Ankle spacing width (right)	ZBTB38
3	141234717	-0.00869605	0.00127012	7.59976e-12	456692	ukb-b-19560	rs9836818	A	0.333475	Skin colour	ZBTB38
3	141234717	0.0195424	0.00298353	1.59993e-11	205513	ebi-a-GCST90000026	rs9836818	A	0.33326	Appendicular lean mass	ZBTB38
3	141234717	-0.013238	0.001984	2.60976e-11	521485	ieu-b-31	rs9836818	A	0.331457	monocyte cell count	ZBTB38
3	141234717	0.0113753	0.00170906	2.82488e-11	165649	ukb-d-2395_1	rs9836818	A	0.335369	Hair/balding pattern: Pattern 1	ZBTB38
3	141234717	0.0164655	0.00251003	5.39262e-11	330762	ukb-a-265	rs9836818	A	0.335533	Whole body fat mass	ZBTB38
3	141234717	-0.00329652	0.000504008	6.13479e-11	360270	ukb-d-1747_5	rs9836818	A	0.335388	Hair colour (natural, before greying): Black	ZBTB38
3	141234717	0.0188023	0.00288374	7.05505e-11	110423	ukb-a-234	rs9836818	A	0.335533	Forced expiratory volume in 1-second (FEV1) predicted	ZBTB38
3	141234717	-0.0159731	0.00245193	7.30298e-11	349856	ukb-d-30130_irnt	rs9836818	A	0.335388	Monocyte count	ZBTB38
3	141234717	-0.00956016	0.0014714	8.19974e-11	154988	ukb-a-303	rs9836818	A	0.335533	Hair/balding pattern: Pattern 4	ZBTB38
3	141234717	0.0111796	0.00173951	1.29999e-10	421986	ukb-b-7953	rs9836818	A	0.333358	Forced vital capacity (FVC)	ZBTB38
3	141234717	0.0239075	0.00380916	3.46697e-10	171643	ebi-a-GCST004627	rs9836818	A	0.3339	Lymphocyte counts	ZBTB38
3	141234717	0.012278	0.00195957	3.69999e-10	454613	ukb-b-16407	rs9836818	A	0.333278	Trunk fat percentage	ZBTB38
3	141234717	-0.0231803	0.00376667	7.55197e-10	170494	ebi-a-GCST004609	rs9836818	A	0.334	Monocyte percentage of white cells	ZBTB38
3	141234717	0.0125407	0.00208018	1.7e-09	454757	ukb-b-6704	rs9836818	A	0.333277	Arm fat mass (right)	ZBTB38
3	141234717	0.0124149	0.00208022	2.39999e-09	454684	ukb-b-8338	rs9836818	A	0.333282	Arm fat mass (left)	ZBTB38
3	141234717	0.0394	0.0066	2.44698e-09	228951	ieu-a-1126	rs9836818	A	0.3214	Breast cancer (Combined Oncoarray; iCOGS; GWAS meta analysis)	ZBTB38
3	141234717	0.0394	0.0066	2.44698e-09	139274	ebi-a-GCST004988	rs9836818	A	0.3214	Breast cancer	ZBTB38
3	141234717	0.012428	0.002097	3.18999e-09	474128	ieu-b-33	rs9836818	A	0.332797	eosinophil cell count	ZBTB38
3	141234717	0.00986849	0.00167641	3.89996e-09	454823	ukb-b-7212	rs9836818	A	0.33328	Leg fat mass (left)	ZBTB38
3	141234717	0.00535826	0.000921542	6.1e-09	462013	ukb-b-17241	rs9836818	A	0.333308	Blood clot, DVT, bronchitis, emphysema, asthma, rhinitis, eczema, allergy diagnosed by doctor: Hayfever, allergic rhinitis or eczema	ZBTB38
3	141234717	0.00977797	0.0016965	8.19993e-09	454846	ukb-b-18096	rs9836818	A	0.333289	Leg fat mass (right)	ZBTB38
3	141234717	0.0134895	0.00236461	1.16625e-08	331113	ukb-a-290	rs9836818	A	0.335533	Trunk fat percentage	ZBTB38
3	141234717	-0.0143598	0.00254568	1.69344e-08	344728	ukb-d-30280_irnt	rs9836818	A	0.33526	Immature reticulocyte fraction	ZBTB38
3	141234717	-0.0247676	0.00439303	2.5e-08	NA	met-d-S_HDL_CE	rs9836818	A	0.333148	Cholesteryl esters in small HDL	ZBTB38
3	141234717	0.0338	0.0061	2.58797e-08	360838	ebi-a-GCST005038	rs9836818	A	0.3248	Allergic disease (asthma, hay fever or eczema)	ZBTB38
3	141234717	0.0105535	0.00190643	3.09999e-08	345665	ukb-b-14713	rs9836818	A	0.333482	Forced vital capacity (FVC), Best measure	ZBTB38
3	141234717	-0.0242106	0.00438704	4.39997e-08	NA	met-d-S_HDL_P	rs9836818	A	0.333148	Concentration of small HDL particles	ZBTB38
3	141234717	-0.0240556	0.00437125	4.70002e-08	NA	met-d-S_HDL_L	rs9836818	A	0.333148	Total lipids in small HDL	ZBTB38
3	141236524	0.0291713	0.00132741	4.89779e-107	461950	ukb-b-10787	rs35711802	C	0.400882	Standing height	ZBTB38
3	141236524	0.0302637	0.00175889	2.54683e-66	336474	ukb-a-389	rs35711802	C	0.402369	Standing height	ZBTB38
3	141236524	0.0243899	0.00152659	1.9002e-57	461536	ukb-b-16881	rs35711802	C	0.400867	Sitting height	ZBTB38
3	141236524	0.0477579	0.00325932	3.90032e-51	NA	bbj-a-70	rs35711802	C	0.34691	Height	ZBTB38
3	141236524	0.0193508	0.00132856	4.70002e-48	454874	ukb-b-16446	rs35711802	C	0.400911	Basal metabolic rate	ZBTB38
3	141236524	0.0182056	0.00126338	4.49987e-47	454850	ukb-b-13354	rs35711802	C	0.400914	Whole body fat-free mass	ZBTB38
3	141236524	0.0181327	0.0012655	1.50003e-46	454888	ukb-b-14540	rs35711802	C	0.400912	Whole body water mass	ZBTB38
3	141236524	0.0177801	0.00125876	2.70023e-45	454508	ukb-b-17409	rs35711802	C	0.400887	Trunk fat-free mass	ZBTB38
3	141236524	0.0177062	0.00125476	3.19963e-45	454463	ukb-b-9685	rs35711802	C	0.400889	Trunk predicted mass	ZBTB38
3	141236524	0.0247274	0.00176485	1.29987e-44	461632	ukb-b-11842	rs35711802	C	0.400881	Weight	ZBTB38
3	141236524	0.0182665	0.00131615	8.49963e-44	454799	ukb-b-17271	rs35711802	C	0.400894	Leg predicted mass (left)	ZBTB38
3	141236524	0.0183363	0.00132483	1.50003e-43	454805	ukb-b-16099	rs35711802	C	0.400897	Leg fat-free mass (left)	ZBTB38
3	141236524	0.0245017	0.00177756	3.19963e-43	454893	ukb-b-12039	rs35711802	C	0.400909	Weight	ZBTB38
3	141236524	0.0180611	0.00131565	6.89922e-43	454834	ukb-b-14310	rs35711802	C	0.400901	Leg predicted mass (right)	ZBTB38
3	141236524	0.0181525	0.00132418	8.99912e-43	454835	ukb-b-12828	rs35711802	C	0.400901	Leg fat-free mass (right)	ZBTB38
3	141236524	0.02596	0.00191368	6.57961e-42	336172	ukb-a-195	rs35711802	C	0.402369	Sitting height	ZBTB38
3	141236524	0.0171704	0.00128191	6.4998e-41	454672	ukb-b-19925	rs35711802	C	0.400894	Arm fat-free mass (left)	ZBTB38
3	141236524	0.0170938	0.00127683	7.10068e-41	454655	ukb-b-9093	rs35711802	C	0.400892	Arm predicted mass (left)	ZBTB38
3	141236524	0.0163146	0.00125751	1.69981e-38	454753	ukb-b-19520	rs35711802	C	0.400895	Arm fat-free mass (right)	ZBTB38
3	141236524	0.0162514	0.00125327	1.9002e-38	454746	ukb-b-16698	rs35711802	C	0.400897	Arm predicted mass (right)	ZBTB38
3	141236524	0.0215423	0.00169036	3.42847e-37	332021	ukb-a-35	rs35711802	C	0.402369	Comparative height size at age 10	ZBTB38
3	141236524	0.0228	0.0019	1.38484e-32	450243	ebi-a-GCST90000025	rs35711802	C	0.401	Appendicular lean mass	ZBTB38
3	141236524	0.0242834	0.00205011	2.29985e-32	454588	ukb-b-20044	rs35711802	C	0.400889	Trunk fat mass	ZBTB38
3	141236524	-0.0277721	0.00235597	4.56562e-32	349861	ukb-d-30190_irnt	rs35711802	C	0.402166	Monocyte percentage	ZBTB38
3	141236524	0.0193021	0.00164172	6.57506e-32	331307	ukb-a-268	rs35711802	C	0.402369	Basal metabolic rate	ZBTB38
3	141236524	0.0268813	0.00230178	1.59993e-31	265753	ukb-b-4080	rs35711802	C	0.400546	Ankle spacing width	ZBTB38
3	141236524	0.018177	0.0015657	3.74024e-31	331291	ukb-a-266	rs35711802	C	0.402369	Whole body fat-free mass	ZBTB38
3	141236524	0.0248976	0.00216352	1.21955e-30	336227	ukb-a-249	rs35711802	C	0.402369	Weight	ZBTB38
3	141236524	0.0180136	0.00156804	1.53674e-30	331315	ukb-a-267	rs35711802	C	0.402369	Whole body water mass	ZBTB38
3	141236524	0.0231081	0.00202867	4.70002e-30	462117	ukb-b-15590	rs35711802	C	0.40086	Hip circumference	ZBTB38
3	141236524	0.0176757	0.00155959	9.06567e-30	331030	ukb-a-292	rs35711802	C	0.402369	Trunk fat-free mass	ZBTB38
3	141236524	0.0175615	0.00155452	1.37436e-29	330995	ukb-a-293	rs35711802	C	0.402369	Trunk predicted mass	ZBTB38
3	141236524	-0.021488	0.001906	1.97015e-29	521581	ieu-b-31	rs35711802	C	0.400037	monocyte cell count	ZBTB38
3	141236524	0.0182844	0.00163043	3.50429e-29	331258	ukb-a-280	rs35711802	C	0.402369	Leg fat-free mass (left)	ZBTB38
3	141236524	0.0181233	0.00161935	4.53211e-29	331253	ukb-a-281	rs35711802	C	0.402369	Leg predicted mass (left)	ZBTB38
3	141236524	0.0181955	0.00162979	6.17021e-29	331285	ukb-a-276	rs35711802	C	0.402369	Leg fat-free mass (right)	ZBTB38
3	141236524	0.018033	0.00161917	8.37144e-29	331285	ukb-a-277	rs35711802	C	0.402369	Leg predicted mass (right)	ZBTB38
3	141236524	0.132714	0.0122075	1.57761e-27	26273	eqtl-a-ENSG00000177311	rs35711802	C	0.380545	ENSG00000177311	ZBTB38
3	141236524	0.0170891	0.00157419	1.89147e-27	331159	ukb-a-288	rs35711802	C	0.402369	Arm fat-free mass (left)	ZBTB38
3	141236524	0.0214881	0.00198825	3.19963e-27	454137	ukb-b-19393	rs35711802	C	0.400931	Whole body fat mass	ZBTB38
3	141236524	0.0224388	0.00207875	3.69573e-27	350475	ukb-d-30010_irnt	rs35711802	C	0.402145	Red blood cell (erythrocyte) count	ZBTB38
3	141236524	0.0269632	0.00258207	3.90032e-27	244730	ebi-a-GCST90000027	rs35711802	C	0.401605	Appendicular lean mass	ZBTB38
3	141236524	-0.025874	0.00240979	6.88494e-27	350472	ukb-d-30050_irnt	rs35711802	C	0.402147	Mean corpuscular haemoglobin	ZBTB38
3	141236524	-0.0258584	0.00241547	9.70287e-27	350473	ukb-d-30040_irnt	rs35711802	C	0.402143	Mean corpuscular volume	ZBTB38
3	141236524	0.0166748	0.00156832	2.12912e-26	331146	ukb-a-289	rs35711802	C	0.402369	Arm predicted mass (left)	ZBTB38
3	141236524	0.0162528	0.00153739	4.07193e-26	331216	ukb-a-285	rs35711802	C	0.402369	Arm predicted mass (right)	ZBTB38
3	141236524	0.016306	0.00154287	4.20824e-26	331221	ukb-a-284	rs35711802	C	0.402369	Arm fat-free mass (right)	ZBTB38
3	141236524	0.024417	0.00249302	1.20143e-22	331093	ukb-a-291	rs35711802	C	0.402369	Trunk fat mass	ZBTB38
3	141236524	-0.0238117	0.00244067	1.74743e-22	344728	ukb-d-30260_irnt	rs35711802	C	0.402097	Mean reticulocyte volume	ZBTB38
3	141236524	-0.0226488	0.00235996	8.2737e-22	349856	ukb-d-30130_irnt	rs35711802	C	0.402169	Monocyte count	ZBTB38
3	141236524	0.0186859	0.00200011	9.3994e-21	454757	ukb-b-6704	rs35711802	C	0.400892	Arm fat mass (right)	ZBTB38
3	141236524	0.112913	0.0122216	2.49747e-20	14256	eqtl-a-ENSG00000155903	rs35711802	C	0.380545	ENSG00000155903	ZBTB38
3	141236524	0.0184275	0.00200015	3.19963e-20	454684	ukb-b-8338	rs35711802	C	0.400897	Arm fat mass (left)	ZBTB38
3	141236524	0.00701915	0.000762615	3.46497e-20	360270	ukb-d-1747_1	rs35711802	C	0.402211	Hair colour (natural, before greying): Blonde	ZBTB38
3	141236524	0.0225627	0.00245199	3.53916e-20	336601	ukb-a-388	rs35711802	C	0.402369	Hip circumference	ZBTB38
3	141236524	0.2538	0.0278	6.94704e-20	103619	ieu-b-4814	rs35711802	C	NA	Height	ZBTB38
3	141236524	0.0146972	0.00161189	7.70016e-20	454823	ukb-b-7212	rs35711802	C	0.4009	Leg fat mass (left)	ZBTB38
3	141236524	0.0145828	0.00163122	3.90032e-19	454846	ukb-b-18096	rs35711802	C	0.400906	Leg fat mass (right)	ZBTB38
3	141236524	0.016795	0.00188414	4.90004e-19	454613	ukb-b-16407	rs35711802	C	0.400891	Trunk fat percentage	ZBTB38
3	141236524	0.016956	0.001932	1.77992e-18	524910	ieu-b-32	rs35711802	C	0.400039	lymphocyte cell count	ZBTB38
3	141236524	0.0210866	0.00241598	2.60435e-18	330762	ukb-a-265	rs35711802	C	0.402369	Whole body fat mass	ZBTB38
3	141236524	-0.03098	0.0035916	6.37089e-18	172433	ebi-a-GCST004602	rs35711802	C	0.4011	Mean corpuscular volume	ZBTB38
3	141236524	-0.0310704	0.00362352	9.94031e-18	170494	ebi-a-GCST004609	rs35711802	C	0.4012	Monocyte percentage of white cells	ZBTB38
3	141236524	0.0266386	0.00314051	2.19989e-17	146226	ukb-b-2122	rs35711802	C	0.401054	Ankle spacing width (left)	ZBTB38
3	141236524	-0.01996	0.0023683	3.53346e-17	342439	ukb-d-30770_irnt	rs35711802	C	0.40225	IGF-1	ZBTB38
3	141236524	-0.11144	0.013432	1.0792e-16	342439	ukb-d-30770_raw	rs35711802	C	0.40225	IGF-1	ZBTB38
3	141236524	-0.0295578	0.00360172	2.27615e-16	172332	ebi-a-GCST004630	rs35711802	C	0.4012	Mean corpuscular hemoglobin	ZBTB38
3	141236524	0.0257398	0.00317892	5.60015e-16	146181	ukb-b-8607	rs35711802	C	0.401004	Ankle spacing width (right)	ZBTB38
3	141236524	0.0119187	0.00156947	3.10027e-14	454633	ukb-b-8909	rs35711802	C	0.400909	Body fat percentage	ZBTB38
3	141236524	0.0183703	0.00242629	3.70254e-14	331226	ukb-a-283	rs35711802	C	0.402369	Arm fat mass (right)	ZBTB38
3	141236524	0.0178789	0.00236573	4.10015e-14	148653	ukb-b-8428	rs35711802	C	0.401419	Forced expiratory volume in 1-second (FEV1), predicted	ZBTB38
3	141236524	0.0147808	0.00195717	4.29339e-14	331275	ukb-a-279	rs35711802	C	0.402369	Leg fat mass (left)	ZBTB38
3	141236524	0.0171417	0.00227597	5.02343e-14	331113	ukb-a-290	rs35711802	C	0.402369	Trunk fat percentage	ZBTB38
3	141236524	0.0181649	0.0024269	7.1829e-14	331164	ukb-a-287	rs35711802	C	0.402369	Arm fat mass (left)	ZBTB38
3	141236524	0.0136077	0.00182114	7.89951e-14	462166	ukb-b-9405	rs35711802	C	0.40085	Waist circumference	ZBTB38
3	141236524	0.0145203	0.00197978	2.23409e-13	331293	ukb-a-275	rs35711802	C	0.402369	Leg fat mass (right)	ZBTB38
3	141236524	0.0255373	0.00361919	1.71317e-12	172952	ebi-a-GCST004601	rs35711802	C	0.4011	Red blood cell count	ZBTB38
3	141236524	-0.00803284	0.00116047	4.45964e-12	360270	ukb-d-1747_4	rs35711802	C	0.402211	Hair colour (natural, before greying): Dark brown	ZBTB38
3	141236524	-0.0165863	0.00244314	1.13162e-11	344729	ukb-d-30270_irnt	rs35711802	C	0.402097	Mean sphered cell volume	ZBTB38
3	141236524	0.0301869	0.0045078	2.09991e-11	99071	ukb-b-7500	rs35711802	C	0.40113	Spherical power (left)	ZBTB38
3	141236524	0.0298437	0.00449863	3.29989e-11	99380	ukb-b-19994	rs35711802	C	0.400955	Spherical power (right)	ZBTB38
3	141236524	0.0140732	0.00219317	1.39312e-10	336639	ukb-a-382	rs35711802	C	0.402369	Waist circumference	ZBTB38
3	141236524	0.0396	0.0063	3.913e-10	228951	ieu-a-1126	rs35711802	C	0.385	Breast cancer (Combined Oncoarray; iCOGS; GWAS meta analysis)	ZBTB38
3	141236524	0.0396	0.0063	3.913e-10	139274	ebi-a-GCST004988	rs35711802	C	0.385	Breast cancer	ZBTB38
3	141236524	0.0225542	0.00363501	5.47999e-10	169545	ebi-a-GCST004608	rs35711802	C	0.4011	Granulocyte percentage of myeloid white cells	ZBTB38
3	141236524	0.0117795	0.00189858	5.49781e-10	331117	ukb-a-264	rs35711802	C	0.402369	Body fat percentage	ZBTB38
3	141236524	0.0177065	0.00287253	1.29999e-09	205513	ebi-a-GCST90000026	rs35711802	C	0.400213	Appendicular lean mass	ZBTB38
3	141236524	-0.00294101	0.000485189	1.34921e-09	360270	ukb-d-1747_5	rs35711802	C	0.402211	Hair colour (natural, before greying): Black	ZBTB38
3	141236524	0.00936002	0.00154932	1.5e-09	454724	ukb-b-20188	rs35711802	C	0.400893	Arm fat percentage (left)	ZBTB38
3	141236524	0.00940907	0.00155806	1.6e-09	454789	ukb-b-12854	rs35711802	C	0.400893	Arm fat percentage (right)	ZBTB38
3	141236524	-0.0212963	0.0036318	4.52199e-09	170721	ebi-a-GCST004625	rs35711802	C	0.4011	Monocyte count	ZBTB38
3	141236524	0.1944	0.0332	4.98104e-09	71583	ieu-b-4813	rs35711802	C	NA	Height	ZBTB38
3	141236524	-0.00821694	0.0014171	6.70687e-09	154988	ukb-a-303	rs35711802	C	0.402369	Hair/balding pattern: Pattern 4	ZBTB38
3	141236524	0.0431	0.0075	1.14101e-08	175475	ieu-a-1127	rs35711802	C	0.3841	ER+ Breast cancer (Combined Oncoarray; iCOGS; GWAS meta analysis)	ZBTB38
3	141236524	0.0093008	0.00164655	1.61953e-08	165649	ukb-d-2395_1	rs35711802	C	0.401776	Hair/balding pattern: Pattern 1	ZBTB38
3	141236524	0.00499217	0.000886105	1.79999e-08	462013	ukb-b-17241	rs35711802	C	0.400917	Blood clot, DVT, bronchitis, emphysema, asthma, rhinitis, eczema, allergy diagnosed by doctor: Hayfever, allergic rhinitis or eczema	ZBTB38
3	141236524	0.0155444	0.00277512	2.13187e-08	110423	ukb-a-234	rs35711802	C	0.402369	Forced expiratory volume in 1-second (FEV1) predicted	ZBTB38
3	141236524	0.0325	0.0058	2.60597e-08	360838	ebi-a-GCST005038	rs35711802	C	0.3827	Allergic disease (asthma, hay fever or eczema)	ZBTB38
3	141236524	0.0134596	0.00242201	2.7429e-08	349856	ukb-d-30120_irnt	rs35711802	C	0.402169	Lymphocyte count	ZBTB38
3	141236524	-0.0110277	0.00199929	3.50002e-08	NA	ieu-b-107	rs35711802	C	0.400954	apolipoprotein A-I	ZBTB38
3	141237859	0.0341768	0.00138094	3.1989e-135	461950	ukb-b-10787	rs9865971	G	0.333471	Standing height	ZBTB38
3	141237859	0.0353117	0.00182751	3.86812e-83	336474	ukb-a-389	rs9865971	G	0.335753	Standing height	ZBTB38
3	141237859	0.0279509	0.00158816	2.49977e-69	461536	ukb-b-16881	rs9865971	G	0.333458	Sitting height	ZBTB38
3	141237859	0.0289065	0.0019885	7.3215e-48	336172	ukb-a-195	rs9865971	G	0.335753	Sitting height	ZBTB38
3	141237859	0.041	0.0031	1.9002e-40	253235	ieu-a-89	rs9865971	G	0.35	Height	ZBTB38
3	141237859	0.023218	0.0017565	7.04206e-40	332021	ukb-a-35	rs9865971	G	0.335753	Comparative height size at age 10	ZBTB38
3	141237859	0.017139	0.00130958	3.90032e-39	454508	ukb-b-17409	rs9865971	G	0.333476	Trunk fat-free mass	ZBTB38
3	141237859	0.0170626	0.00130541	4.79954e-39	454463	ukb-b-9685	rs9865971	G	0.333477	Trunk predicted mass	ZBTB38
3	141237859	0.0171203	0.00131434	8.69961e-39	454850	ukb-b-13354	rs9865971	G	0.333495	Whole body fat-free mass	ZBTB38
3	141237859	0.166402	0.0127897	1.06782e-38	26395	eqtl-a-ENSG00000177311	rs9865971	G	0.310233	ENSG00000177311	ZBTB38
3	141237859	0.0258	0.002	3.31665e-38	450243	ebi-a-GCST90000025	rs9865971	G	0.3338	Appendicular lean mass	ZBTB38
3	141237859	0.0170044	0.00131655	3.69999e-38	454888	ukb-b-14540	rs9865971	G	0.333491	Whole body water mass	ZBTB38
3	141237859	0.0176501	0.00138215	2.39994e-37	454874	ukb-b-16446	rs9865971	G	0.33349	Basal metabolic rate	ZBTB38
3	141237859	-0.031264	0.00253629	6.62369e-35	344728	ukb-d-30260_irnt	rs9865971	G	0.33547	Mean reticulocyte volume	ZBTB38
3	141237859	0.0165546	0.00136926	1.20005e-33	454799	ukb-b-17271	rs9865971	G	0.333477	Leg predicted mass (left)	ZBTB38
3	141237859	0.016603	0.0013776	1.9002e-33	454835	ukb-b-12828	rs9865971	G	0.333485	Leg fat-free mass (right)	ZBTB38
3	141237859	0.0166057	0.00137829	1.99986e-33	454805	ukb-b-16099	rs9865971	G	0.333479	Leg fat-free mass (left)	ZBTB38
3	141237859	0.0164773	0.00136873	2.19989e-33	454834	ukb-b-14310	rs9865971	G	0.333485	Leg predicted mass (right)	ZBTB38
3	141237859	0.0160561	0.00133364	2.19989e-33	454672	ukb-b-19925	rs9865971	G	0.333484	Arm fat-free mass (left)	ZBTB38
3	141237859	0.0311648	0.00268893	1.10002e-32	244730	ebi-a-GCST90000027	rs9865971	G	0.334136	Appendicular lean mass	ZBTB38
3	141237859	0.0157571	0.00132836	1.9002e-32	454655	ukb-b-9093	rs9865971	G	0.333479	Arm predicted mass (left)	ZBTB38
3	141237859	0.0153022	0.00130826	1.29987e-31	454753	ukb-b-19520	rs9865971	G	0.333484	Arm fat-free mass (right)	ZBTB38
3	141237859	-0.0292819	0.00250998	1.92353e-31	350473	ukb-d-30040_irnt	rs9865971	G	0.335575	Mean corpuscular volume	ZBTB38
3	141237859	0.0150309	0.00130384	9.49948e-31	454746	ukb-b-16698	rs9865971	G	0.333487	Arm predicted mass (right)	ZBTB38
3	141237859	-0.0288395	0.00250408	1.09724e-30	350472	ukb-d-30050_irnt	rs9865971	G	0.335579	Mean corpuscular haemoglobin	ZBTB38
3	141237859	0.0246112	0.00216011	4.55932e-30	350475	ukb-d-30010_irnt	rs9865971	G	0.335577	Red blood cell (erythrocyte) count	ZBTB38
3	141237859	0.0271672	0.00239344	7.39946e-30	265753	ukb-b-4080	rs9865971	G	0.333305	Ankle spacing width	ZBTB38
3	141237859	-0.0421534	0.00373866	1.74381e-29	172433	ebi-a-GCST004602	rs9865971	G	0.3338	Mean corpuscular volume	ZBTB38
3	141237859	0.0205999	0.00183606	3.29989e-29	461632	ukb-b-11842	rs9865971	G	0.333474	Weight	ZBTB38
3	141237859	0.0206125	0.00184927	7.50067e-29	454893	ukb-b-12039	rs9865971	G	0.333489	Weight	ZBTB38
3	141237859	0.00832661	0.000792398	7.99466e-26	360270	ukb-d-1747_1	rs9865971	G	0.335593	Hair colour (natural, before greying): Blonde	ZBTB38
3	141237859	0.0170292	0.00162714	1.25228e-25	331291	ukb-a-266	rs9865971	G	0.335753	Whole body fat-free mass	ZBTB38
3	141237859	0.3001	0.0287	1.64513e-25	104142	ieu-b-4814	rs9865971	G	NA	Height	ZBTB38
3	141237859	-0.0390236	0.00374845	2.2182e-25	172332	ebi-a-GCST004630	rs9865971	G	0.334	Mean corpuscular hemoglobin	ZBTB38
3	141237859	0.0168715	0.00162081	2.26934e-25	331030	ukb-a-292	rs9865971	G	0.335753	Trunk fat-free mass	ZBTB38
3	141237859	0.0167921	0.00161553	2.6595e-25	330995	ukb-a-293	rs9865971	G	0.335753	Trunk predicted mass	ZBTB38
3	141237859	0.0168015	0.00162957	6.37823e-25	331315	ukb-a-267	rs9865971	G	0.335753	Whole body water mass	ZBTB38
3	141237859	0.0175849	0.00170615	6.62369e-25	331307	ukb-a-268	rs9865971	G	0.335753	Basal metabolic rate	ZBTB38
3	141237859	0.020029	0.002012	2.57988e-23	524922	ieu-b-32	rs9865971	G	0.331481	lymphocyte cell count	ZBTB38
3	141237859	0.0166275	0.00169374	9.58076e-23	331285	ukb-a-276	rs9865971	G	0.335753	Leg fat-free mass (right)	ZBTB38
3	141237859	0.0164615	0.00168271	1.34462e-22	331285	ukb-a-277	rs9865971	G	0.335753	Leg predicted mass (right)	ZBTB38
3	141237859	0.0165574	0.00169442	1.50038e-22	331258	ukb-a-280	rs9865971	G	0.335753	Leg fat-free mass (left)	ZBTB38
3	141237859	0.0163911	0.00168291	2.054e-22	331253	ukb-a-281	rs9865971	G	0.335753	Leg predicted mass (left)	ZBTB38
3	141237859	0.0158093	0.00163596	4.33212e-22	331159	ukb-a-288	rs9865971	G	0.335753	Arm fat-free mass (left)	ZBTB38
3	141237859	0.0154911	0.00162986	2.02255e-21	331146	ukb-a-289	rs9865971	G	0.335753	Arm predicted mass (left)	ZBTB38
3	141237859	0.0152111	0.00160341	2.39939e-21	331221	ukb-a-284	rs9865971	G	0.335753	Arm fat-free mass (right)	ZBTB38
3	141237859	0.0149767	0.00159772	7.04044e-21	331216	ukb-a-285	rs9865971	G	0.335753	Arm predicted mass (right)	ZBTB38
3	141237859	0.0208846	0.00224839	1.57072e-20	336227	ukb-a-249	rs9865971	G	0.335753	Weight	ZBTB38
3	141237859	0.0193626	0.00213285	1.10002e-19	454588	ukb-b-20044	rs9865971	G	0.333476	Trunk fat mass	ZBTB38
3	141237859	0.0336982	0.00376717	3.71193e-19	172952	ebi-a-GCST004601	rs9865971	G	0.3339	Red blood cell count	ZBTB38
3	141237859	-0.0106675	0.00120579	9.03233e-19	360270	ukb-d-1747_4	rs9865971	G	0.335593	Hair colour (natural, before greying): Dark brown	ZBTB38
3	141237859	-0.021825	0.00253897	8.28705e-18	344729	ukb-d-30270_irnt	rs9865971	G	0.335471	Mean sphered cell volume	ZBTB38
3	141237859	0.0208821	0.00246217	2.19989e-17	148653	ukb-b-8428	rs9865971	G	0.333311	Forced expiratory volume in 1-second (FEV1), predicted	ZBTB38
3	141237859	0.017824	0.00211055	2.99985e-17	462117	ukb-b-15590	rs9865971	G	0.333452	Hip circumference	ZBTB38
3	141237859	-0.020601	0.0024608	5.69115e-17	342439	ukb-d-30770_irnt	rs9865971	G	0.33559	IGF-1	ZBTB38
3	141237859	-0.0200917	0.00244856	2.30409e-16	349861	ukb-d-30190_irnt	rs9865971	G	0.33559	Monocyte percentage	ZBTB38
3	141237859	-0.11395	0.013957	3.24116e-16	342439	ukb-d-30770_raw	rs9865971	G	0.33559	IGF-1	ZBTB38
3	141237859	0.0202561	0.00259091	5.37527e-15	331093	ukb-a-291	rs9865971	G	0.335753	Trunk fat mass	ZBTB38
3	141237859	0.016001	0.00206847	1e-14	454137	ukb-b-19393	rs9865971	G	0.333505	Whole body fat mass	ZBTB38
3	141237859	0.035881	0.00468595	1.9002e-14	99071	ukb-b-7500	rs9865971	G	0.333957	Spherical power (left)	ZBTB38
3	141237859	0.0245017	0.00326697	6.4003e-14	146226	ukb-b-2122	rs9865971	G	0.334294	Ankle spacing width (left)	ZBTB38
3	141237859	0.034631	0.00467673	1.29987e-13	99380	ukb-b-19994	rs9865971	G	0.333759	Spherical power (right)	ZBTB38
3	141237859	0.2529	0.0344	2.07109e-13	71872	ieu-b-4813	rs9865971	G	NA	Height	ZBTB38
3	141237859	0.0912844	0.0128432	1.1825e-12	14263	eqtl-a-ENSG00000155903	rs9865971	G	0.310233	ENSG00000155903	ZBTB38
3	141237859	0.0175506	0.00254819	5.68853e-12	336601	ukb-a-388	rs9865971	G	0.335753	Hip circumference	ZBTB38
3	141237859	0.0225195	0.00330701	9.79941e-12	146181	ukb-b-8607	rs9865971	G	0.334216	Ankle spacing width (right)	ZBTB38
3	141237859	-0.00863566	0.0012705	1.10002e-11	456692	ukb-b-19560	rs9865971	G	0.33368	Skin colour	ZBTB38
3	141237859	0.0192279	0.00298407	3.10027e-11	205513	ebi-a-GCST90000026	rs9865971	G	0.33348	Appendicular lean mass	ZBTB38
3	141237859	-0.013163	0.001985	3.48017e-11	521593	ieu-b-31	rs9865971	G	0.331475	monocyte cell count	ZBTB38
3	141237859	-0.00331824	0.00050415	4.65265e-11	360270	ukb-d-1747_5	rs9865971	G	0.335593	Hair colour (natural, before greying): Black	ZBTB38
3	141237859	0.0112297	0.0017094	5.06757e-11	165649	ukb-d-2395_1	rs9865971	G	0.33558	Hair/balding pattern: Pattern 1	ZBTB38
3	141237859	-0.0160688	0.00245262	5.69771e-11	349856	ukb-d-30130_irnt	rs9865971	G	0.335592	Monocyte count	ZBTB38
3	141237859	0.039	0.006	6.05062e-11	73129	ieu-a-97	rs9865971	G	0.35	Height	ZBTB38
3	141237859	0.0163429	0.00251075	7.56833e-11	330762	ukb-a-265	rs9865971	G	0.335753	Whole body fat mass	ZBTB38
3	141237859	0.0186512	0.00288453	1.01076e-10	110423	ukb-a-234	rs9865971	G	0.335753	Forced expiratory volume in 1-second (FEV1) predicted	ZBTB38
3	141237859	-0.00947403	0.00147166	1.21675e-10	154988	ukb-a-303	rs9865971	G	0.335753	Hair/balding pattern: Pattern 4	ZBTB38
3	141237859	0.0111424	0.00174001	1.5e-10	421986	ukb-b-7953	rs9865971	G	0.333566	Forced vital capacity (FVC)	ZBTB38
3	141237859	0.0237457	0.00381378	4.77595e-10	171643	ebi-a-GCST004627	rs9865971	G	0.3339	Lymphocyte counts	ZBTB38
3	141237859	0.012203	0.00196018	4.79999e-10	454613	ukb-b-16407	rs9865971	G	0.33348	Trunk fat percentage	ZBTB38
3	141237859	-0.0232321	0.00377122	7.25705e-10	170494	ebi-a-GCST004609	rs9865971	G	0.3339	Monocyte percentage of white cells	ZBTB38
3	141237859	0.0123841	0.00208082	2.69998e-09	454757	ukb-b-6704	rs9865971	G	0.333479	Arm fat mass (right)	ZBTB38
3	141237859	0.039	0.0066	3.34503e-09	228951	ieu-a-1126	rs9865971	G	0.3215	Breast cancer (Combined Oncoarray; iCOGS; GWAS meta analysis)	ZBTB38
3	141237859	0.039	0.0066	3.34503e-09	139274	ebi-a-GCST004988	rs9865971	G	0.3215	Breast cancer	ZBTB38
3	141237859	0.038	0.0065	3.50002e-09	60553	ieu-a-96	rs9865971	G	0.35	Height	ZBTB38
3	141237859	0.0122612	0.00208087	3.79997e-09	454684	ukb-b-8338	rs9865971	G	0.333484	Arm fat mass (left)	ZBTB38
3	141237859	0.00981989	0.00167693	4.70002e-09	454823	ukb-b-7212	rs9865971	G	0.333482	Leg fat mass (left)	ZBTB38
3	141237859	0.012298	0.002098	4.72999e-09	474236	ieu-b-33	rs9865971	G	0.332853	eosinophil cell count	ZBTB38
3	141237859	0.00973168	0.00169703	9.80009e-09	454846	ukb-b-18096	rs9865971	G	0.333491	Leg fat mass (right)	ZBTB38
3	141237859	-0.0145735	0.00254637	1.04585e-08	344728	ukb-d-30280_irnt	rs9865971	G	0.33547	Immature reticulocyte fraction	ZBTB38
3	141237859	0.00527117	0.000921826	1.09999e-08	462013	ukb-b-17241	rs9865971	G	0.333513	Blood clot, DVT, bronchitis, emphysema, asthma, rhinitis, eczema, allergy diagnosed by doctor: Hayfever, allergic rhinitis or eczema	ZBTB38
3	141237859	0.0134003	0.00236529	1.46808e-08	331113	ukb-a-290	rs9865971	G	0.335753	Trunk fat percentage	ZBTB38
3	141237859	-0.0246449	0.00439446	2.99999e-08	NA	met-d-S_HDL_CE	rs9865971	G	0.333357	Cholesteryl esters in small HDL	ZBTB38
3	141237859	0.0336	0.0061	3.133e-08	360838	ebi-a-GCST005038	rs9865971	G	0.6752	Allergic disease (asthma, hay fever or eczema)	ZBTB38
3	141237859	0.0104953	0.00190696	3.69999e-08	345665	ukb-b-14713	rs9865971	G	0.333707	Forced vital capacity (FVC), Best measure	ZBTB38
3	141244816	0.0291888	0.00132744	3.69828e-107	461950	ukb-b-10787	rs6785874	A	0.400893	Standing height	ZBTB38
3	141244816	0.030264	0.00175889	2.5439e-66	336474	ukb-a-389	rs6785874	A	0.402362	Standing height	ZBTB38
3	141244816	0.0244	0.00152661	1.69981e-57	461536	ukb-b-16881	rs6785874	A	0.400879	Sitting height	ZBTB38
3	141244816	0.0486253	0.00327162	8.69961e-53	NA	bbj-a-70	rs6785874	A	0.3424	Height	ZBTB38
3	141244816	0.0193569	0.00132858	4.40048e-48	454874	ukb-b-16446	rs6785874	A	0.400921	Basal metabolic rate	ZBTB38
3	141244816	0.0182089	0.0012634	4.30031e-47	454850	ukb-b-13354	rs6785874	A	0.400924	Whole body fat-free mass	ZBTB38
3	141244816	0.0181355	0.00126552	1.39991e-46	454888	ukb-b-14540	rs6785874	A	0.400922	Whole body water mass	ZBTB38
3	141244816	0.017779	0.00125878	2.70023e-45	454508	ukb-b-17409	rs6785874	A	0.400897	Trunk fat-free mass	ZBTB38
3	141244816	0.0177034	0.00125478	3.40017e-45	454463	ukb-b-9685	rs6785874	A	0.400899	Trunk predicted mass	ZBTB38
3	141244816	0.0247575	0.00176488	1.10002e-44	461632	ukb-b-11842	rs6785874	A	0.400892	Weight	ZBTB38
3	141244816	0.0182792	0.00131617	7.50067e-44	454799	ukb-b-17271	rs6785874	A	0.400904	Leg predicted mass (left)	ZBTB38
3	141244816	0.0183494	0.00132485	1.29987e-43	454805	ukb-b-16099	rs6785874	A	0.400907	Leg fat-free mass (left)	ZBTB38
3	141244816	0.0245294	0.00177759	2.60016e-43	454893	ukb-b-12039	rs6785874	A	0.400919	Weight	ZBTB38
3	141244816	0.0180746	0.00131567	6.00067e-43	454834	ukb-b-14310	rs6785874	A	0.400911	Leg predicted mass (right)	ZBTB38
3	141244816	0.0181648	0.0013242	8.00018e-43	454835	ukb-b-12828	rs6785874	A	0.400911	Leg fat-free mass (right)	ZBTB38
3	141244816	0.0259588	0.00191368	6.63285e-42	336172	ukb-a-195	rs6785874	A	0.402362	Sitting height	ZBTB38
3	141244816	0.0171735	0.00128193	6.29941e-41	454672	ukb-b-19925	rs6785874	A	0.400904	Arm fat-free mass (left)	ZBTB38
3	141244816	0.0170979	0.00127685	6.79986e-41	454655	ukb-b-9093	rs6785874	A	0.400902	Arm predicted mass (left)	ZBTB38
3	141244816	0.0163239	0.00125753	1.59993e-38	454753	ukb-b-19520	rs6785874	A	0.400905	Arm fat-free mass (right)	ZBTB38
3	141244816	0.0162547	0.00125329	1.80011e-38	454746	ukb-b-16698	rs6785874	A	0.400907	Arm predicted mass (right)	ZBTB38
3	141244816	0.0215377	0.00169037	3.55222e-37	332021	ukb-a-35	rs6785874	A	0.402362	Comparative height size at age 10	ZBTB38
3	141244816	0.0228	0.0019	1.34307e-32	450243	ebi-a-GCST90000025	rs6785874	A	0.401	Appendicular lean mass	ZBTB38
3	141244816	0.0243243	0.00205014	1.80011e-32	454588	ukb-b-20044	rs6785874	A	0.400899	Trunk fat mass	ZBTB38
3	141244816	-0.0277811	0.00235599	4.37019e-32	349861	ukb-d-30190_irnt	rs6785874	A	0.402174	Monocyte percentage	ZBTB38
3	141244816	0.0193005	0.00164172	6.65273e-32	331307	ukb-a-268	rs6785874	A	0.402362	Basal metabolic rate	ZBTB38
3	141244816	0.0268732	0.00230182	1.69981e-31	265753	ukb-b-4080	rs6785874	A	0.400557	Ankle spacing width	ZBTB38
3	141244816	0.0181724	0.00156571	3.87347e-31	331291	ukb-a-266	rs6785874	A	0.402362	Whole body fat-free mass	ZBTB38
3	141244816	0.035	0.003	4.30031e-31	252228	ieu-a-89	rs6785874	A	0.431	Height	ZBTB38
3	141244816	0.0249091	0.00216353	1.14736e-30	336227	ukb-a-249	rs6785874	A	0.402362	Weight	ZBTB38
3	141244816	0.0180082	0.00156805	1.59993e-30	331315	ukb-a-267	rs6785874	A	0.402362	Whole body water mass	ZBTB38
3	141244816	0.0231435	0.00202872	3.80014e-30	462117	ukb-b-15590	rs6785874	A	0.40087	Hip circumference	ZBTB38
3	141244816	-0.02166	0.00191	8.82064e-30	520649	ieu-b-31	rs6785874	A	0.400023	monocyte cell count	ZBTB38
3	141244816	0.0176672	0.0015596	9.64717e-30	331030	ukb-a-292	rs6785874	A	0.402362	Trunk fat-free mass	ZBTB38
3	141244816	0.0175529	0.00155453	1.46454e-29	330995	ukb-a-293	rs6785874	A	0.402362	Trunk predicted mass	ZBTB38
3	141244816	0.0182888	0.00163043	3.39938e-29	331258	ukb-a-280	rs6785874	A	0.402362	Leg fat-free mass (left)	ZBTB38
3	141244816	0.0181274	0.00161935	4.40352e-29	331253	ukb-a-281	rs6785874	A	0.402362	Leg predicted mass (left)	ZBTB38
3	141244816	0.0181975	0.0016298	6.08695e-29	331285	ukb-a-276	rs6785874	A	0.402362	Leg fat-free mass (right)	ZBTB38
3	141244816	0.0180368	0.00161918	8.15831e-29	331285	ukb-a-277	rs6785874	A	0.402362	Leg predicted mass (right)	ZBTB38
3	141244816	0.135008	0.0122089	2.00078e-28	26395	eqtl-a-ENSG00000177311	rs6785874	A	0.380041	ENSG00000177311	ZBTB38
3	141244816	0.0170848	0.00157419	1.95029e-27	331159	ukb-a-288	rs6785874	A	0.402362	Arm fat-free mass (left)	ZBTB38
3	141244816	0.0215145	0.00198827	2.70023e-27	454137	ukb-b-19393	rs6785874	A	0.400943	Whole body fat mass	ZBTB38
3	141244816	0.0224493	0.00207877	3.50187e-27	350475	ukb-d-30010_irnt	rs6785874	A	0.402153	Red blood cell (erythrocyte) count	ZBTB38
3	141244816	0.026984	0.00258209	3.69999e-27	244730	ebi-a-GCST90000027	rs6785874	A	0.401628	Appendicular lean mass	ZBTB38
3	141244816	-0.0258562	0.00240981	7.46621e-27	350472	ukb-d-30050_irnt	rs6785874	A	0.402155	Mean corpuscular haemoglobin	ZBTB38
3	141244816	-0.025857	0.0024155	9.77462e-27	350473	ukb-d-30040_irnt	rs6785874	A	0.402151	Mean corpuscular volume	ZBTB38
3	141244816	0.0166728	0.00156832	2.15874e-26	331146	ukb-a-289	rs6785874	A	0.402362	Arm predicted mass (left)	ZBTB38
3	141244816	0.0162475	0.0015374	4.22669e-26	331216	ukb-a-285	rs6785874	A	0.402362	Arm predicted mass (right)	ZBTB38
3	141244816	0.0163035	0.00154288	4.28055e-26	331221	ukb-a-284	rs6785874	A	0.402362	Arm fat-free mass (right)	ZBTB38
3	141244816	0.0244453	0.00249303	1.07424e-22	331093	ukb-a-291	rs6785874	A	0.402362	Trunk fat mass	ZBTB38
3	141244816	-0.0237909	0.00244069	1.90108e-22	344728	ukb-d-30260_irnt	rs6785874	A	0.402107	Mean reticulocyte volume	ZBTB38
3	141244816	-0.0226825	0.00235998	7.20941e-22	349856	ukb-d-30130_irnt	rs6785874	A	0.402177	Monocyte count	ZBTB38
3	141244816	0.0187082	0.00200015	8.49963e-21	454757	ukb-b-6704	rs6785874	A	0.400902	Arm fat mass (right)	ZBTB38
3	141244816	0.112915	0.0122247	2.54918e-20	14263	eqtl-a-ENSG00000155903	rs6785874	A	0.380041	ENSG00000155903	ZBTB38
3	141244816	0.0184553	0.00200018	2.80027e-20	454684	ukb-b-8338	rs6785874	A	0.400907	Arm fat mass (left)	ZBTB38
3	141244816	0.0225801	0.00245201	3.31513e-20	336601	ukb-a-388	rs6785874	A	0.402362	Hip circumference	ZBTB38
3	141244816	0.00701473	0.000762628	3.66185e-20	360270	ukb-d-1747_1	rs6785874	A	0.402217	Hair colour (natural, before greying): Blonde	ZBTB38
3	141244816	0.0147253	0.00161192	6.4998e-20	454823	ukb-b-7212	rs6785874	A	0.40091	Leg fat mass (left)	ZBTB38
3	141244816	0.2516	0.0277	1.09698e-19	104142	ieu-b-4814	rs6785874	A	NA	Height	ZBTB38
3	141244816	0.0146134	0.00163125	3.29989e-19	454846	ukb-b-18096	rs6785874	A	0.400916	Leg fat mass (right)	ZBTB38
3	141244816	0.0168322	0.00188416	4.10015e-19	454613	ukb-b-16407	rs6785874	A	0.400901	Trunk fat percentage	ZBTB38
3	141244816	0.0210934	0.00241597	2.5398e-18	330762	ukb-a-265	rs6785874	A	0.402362	Whole body fat mass	ZBTB38
3	141244816	0.016795	0.001935	4.21988e-18	523978	ieu-b-32	rs6785874	A	0.400025	lymphocyte cell count	ZBTB38
3	141244816	-0.0310614	0.00362747	1.10103e-17	170494	ebi-a-GCST004609	rs6785874	A	0.4015	Monocyte percentage of white cells	ZBTB38
3	141244816	-0.0307094	0.00359571	1.33598e-17	172433	ebi-a-GCST004602	rs6785874	A	0.4014	Mean corpuscular volume	ZBTB38
3	141244816	0.0266884	0.00314047	1.9002e-17	146226	ukb-b-2122	rs6785874	A	0.401065	Ankle spacing width (left)	ZBTB38
3	141244816	-0.019987	0.0023684	3.21366e-17	342439	ukb-d-30770_irnt	rs6785874	A	0.40225	IGF-1	ZBTB38
3	141244816	-0.11159	0.013433	9.822e-17	342439	ukb-d-30770_raw	rs6785874	A	0.40225	IGF-1	ZBTB38
3	141244816	-0.0293465	0.00360571	3.98933e-16	172332	ebi-a-GCST004630	rs6785874	A	0.4015	Mean corpuscular hemoglobin	ZBTB38
3	141244816	0.0257664	0.00317888	5.30029e-16	146181	ukb-b-8607	rs6785874	A	0.401017	Ankle spacing width (right)	ZBTB38
3	141244816	0.0119523	0.0015695	2.60016e-14	454633	ukb-b-8909	rs6785874	A	0.400919	Body fat percentage	ZBTB38
3	141244816	0.0183857	0.00242629	3.52614e-14	331226	ukb-a-283	rs6785874	A	0.402362	Arm fat mass (right)	ZBTB38
3	141244816	0.0179005	0.00236579	3.80014e-14	148653	ukb-b-8428	rs6785874	A	0.401448	Forced expiratory volume in 1-second (FEV1), predicted	ZBTB38
3	141244816	0.0147976	0.00195717	4.01976e-14	331275	ukb-a-279	rs6785874	A	0.402362	Leg fat mass (left)	ZBTB38
3	141244816	0.0171645	0.00227597	4.65372e-14	331113	ukb-a-290	rs6785874	A	0.402362	Trunk fat percentage	ZBTB38
3	141244816	0.0181785	0.00242691	6.88335e-14	331164	ukb-a-287	rs6785874	A	0.402362	Arm fat mass (left)	ZBTB38
3	141244816	0.0136214	0.00182118	7.50067e-14	462166	ukb-b-9405	rs6785874	A	0.40086	Waist circumference	ZBTB38
3	141244816	0.0145378	0.00197978	2.09122e-13	331293	ukb-a-275	rs6785874	A	0.402362	Leg fat mass (right)	ZBTB38
3	141244816	0.0253608	0.00362325	2.56921e-12	172952	ebi-a-GCST004601	rs6785874	A	0.4014	Red blood cell count	ZBTB38
3	141244816	-0.00806214	0.00116049	3.73336e-12	360270	ukb-d-1747_4	rs6785874	A	0.402217	Hair colour (natural, before greying): Dark brown	ZBTB38
3	141244816	-0.016568	0.00244316	1.19234e-11	344729	ukb-d-30270_irnt	rs6785874	A	0.402107	Mean sphered cell volume	ZBTB38
3	141244816	0.030237	0.00450792	1.99986e-11	99071	ukb-b-7500	rs6785874	A	0.401153	Spherical power (left)	ZBTB38
3	141244816	0.029902	0.00449872	2.99985e-11	99380	ukb-b-19994	rs6785874	A	0.400979	Spherical power (right)	ZBTB38
3	141244816	0.0114	0.0017	8.30042e-11	692308	ieu-b-40	rs6785874	A	0.4017	body mass index	ZBTB38
3	141244816	0.0140765	0.00219319	1.37975e-10	336639	ukb-a-382	rs6785874	A	0.402362	Waist circumference	ZBTB38
3	141244816	0.0226502	0.00363897	4.83604e-10	169545	ebi-a-GCST004608	rs6785874	A	0.4014	Granulocyte percentage of myeloid white cells	ZBTB38
3	141244816	0.0394	0.0063	4.91202e-10	228951	ieu-a-1126	rs6785874	A	0.3848	Breast cancer (Combined Oncoarray; iCOGS; GWAS meta analysis)	ZBTB38
3	141244816	0.0394	0.0063	4.91202e-10	139274	ebi-a-GCST004988	rs6785874	A	0.3848	Breast cancer	ZBTB38
3	141244816	0.0118117	0.00189859	4.93594e-10	331117	ukb-a-264	rs6785874	A	0.402362	Body fat percentage	ZBTB38
3	141244816	0.0176923	0.00287254	1.29999e-09	205513	ebi-a-GCST90000026	rs6785874	A	0.400218	Appendicular lean mass	ZBTB38
3	141244816	-0.00294331	0.000485197	1.3109e-09	360270	ukb-d-1747_5	rs6785874	A	0.402217	Hair colour (natural, before greying): Black	ZBTB38
3	141244816	0.00938249	0.00154934	1.40001e-09	454724	ukb-b-20188	rs6785874	A	0.400903	Arm fat percentage (left)	ZBTB38
3	141244816	0.00943208	0.00155808	1.40001e-09	454789	ukb-b-12854	rs6785874	A	0.400903	Arm fat percentage (right)	ZBTB38
3	141244816	0.2001	0.0332	1.58099e-09	71872	ieu-b-4813	rs6785874	A	NA	Height	ZBTB38
3	141244816	-0.0214319	0.00363576	3.75301e-09	170721	ebi-a-GCST004625	rs6785874	A	0.4015	Monocyte count	ZBTB38
3	141244816	0.027	0.0046	4.39997e-09	145452	ieu-a-48	rs6785874	A	0.4417	Hip circumference	ZBTB38
3	141244816	0.027	0.0046	4.39997e-09	145452	ieu-a-49	rs6785874	A	0.4417	Hip circumference	ZBTB38
3	141244816	-0.0082369	0.00141711	6.16836e-09	154988	ukb-a-303	rs6785874	A	0.402362	Hair/balding pattern: Pattern 4	ZBTB38
3	141244816	0.034	0.0058	8.30998e-09	73125	ieu-a-97	rs6785874	A	0.4417	Height	ZBTB38
3	141244816	0.0429	0.0075	1.31401e-08	175475	ieu-a-1127	rs6785874	A	0.3838	ER+ Breast cancer (Combined Oncoarray; iCOGS; GWAS meta analysis)	ZBTB38
3	141244816	0.00932283	0.00164656	1.49875e-08	165649	ukb-d-2395_1	rs6785874	A	0.40178	Hair/balding pattern: Pattern 1	ZBTB38
3	141244816	0.0049871	0.00088612	1.79999e-08	462013	ukb-b-17241	rs6785874	A	0.400927	Blood clot, DVT, bronchitis, emphysema, asthma, rhinitis, eczema, allergy diagnosed by doctor: Hayfever, allergic rhinitis or eczema	ZBTB38
3	141244816	0.0155603	0.00277516	2.06357e-08	110423	ukb-a-234	rs6785874	A	0.402362	Forced expiratory volume in 1-second (FEV1) predicted	ZBTB38
3	141244816	0.0134605	0.00242203	2.7381e-08	349856	ukb-d-30120_irnt	rs6785874	A	0.402177	Lymphocyte count	ZBTB38
3	141244816	0.0324	0.0058	2.78202e-08	360838	ebi-a-GCST005038	rs6785874	A	0.3827	Allergic disease (asthma, hay fever or eczema)	ZBTB38
3	141244816	-0.0110504	0.00199931	3.29997e-08	NA	ieu-b-107	rs6785874	A	0.400961	apolipoprotein A-I	ZBTB38
3	141246337	0.0342017	0.00138058	1.69824e-135	461950	ukb-b-10787	rs9843866	A	0.333293	Standing height	ZBTB38
3	141246337	0.035361	0.00182706	2.09218e-83	336474	ukb-a-389	rs9843866	A	0.33555	Standing height	ZBTB38
3	141246337	0.0279732	0.00158774	1.80011e-69	461536	ukb-b-16881	rs9843866	A	0.33328	Sitting height	ZBTB38
3	141246337	0.028979	0.00198801	4.07568e-48	336172	ukb-a-195	rs9843866	A	0.33555	Sitting height	ZBTB38
3	141246337	0.0233206	0.00175608	3.09813e-40	332021	ukb-a-35	rs9843866	A	0.33555	Comparative height size at age 10	ZBTB38
3	141246337	0.0172262	0.00130923	1.50003e-39	454508	ukb-b-17409	rs9843866	A	0.333301	Trunk fat-free mass	ZBTB38
3	141246337	0.0171522	0.00130506	1.9002e-39	454463	ukb-b-9685	rs9843866	A	0.333302	Trunk predicted mass	ZBTB38
3	141246337	0.0172172	0.00131399	3.19963e-39	454850	ukb-b-13354	rs9843866	A	0.33332	Whole body fat-free mass	ZBTB38
3	141246337	0.0171041	0.00131619	1.29987e-38	454888	ukb-b-14540	rs9843866	A	0.333316	Whole body water mass	ZBTB38
3	141246337	0.0259	0.002	1.33906e-38	450243	ebi-a-GCST90000025	rs9843866	A	0.3337	Appendicular lean mass	ZBTB38
3	141246337	0.165575	0.0127926	2.57395e-38	26395	eqtl-a-ENSG00000177311	rs9843866	A	0.310045	ENSG00000177311	ZBTB38
3	141246337	0.0177503	0.00138178	9.09913e-38	454874	ukb-b-16446	rs9843866	A	0.333315	Basal metabolic rate	ZBTB38
3	141246337	-0.03093	0.00253573	3.25087e-34	344728	ukb-d-30260_irnt	rs9843866	A	0.33529	Mean reticulocyte volume	ZBTB38
3	141246337	0.016669	0.00136889	4.10015e-34	454799	ukb-b-17271	rs9843866	A	0.333302	Leg predicted mass (left)	ZBTB38
3	141246337	0.0167168	0.00137723	6.59933e-34	454835	ukb-b-12828	rs9843866	A	0.333311	Leg fat-free mass (right)	ZBTB38
3	141246337	0.0167257	0.00137793	6.59933e-34	454805	ukb-b-16099	rs9843866	A	0.333304	Leg fat-free mass (left)	ZBTB38
3	141246337	0.016591	0.00136837	7.8001e-34	454834	ukb-b-14310	rs9843866	A	0.33331	Leg predicted mass (right)	ZBTB38
3	141246337	0.0161182	0.00133329	1.20005e-33	454672	ukb-b-19925	rs9843866	A	0.333309	Arm fat-free mass (left)	ZBTB38
3	141246337	0.0311487	0.00268799	9.30037e-33	244730	ebi-a-GCST90000027	rs9843866	A	0.333968	Appendicular lean mass	ZBTB38
3	141246337	0.0158052	0.001328	1.20005e-32	454655	ukb-b-9093	rs9843866	A	0.333304	Arm predicted mass (left)	ZBTB38
3	141246337	0.0153499	0.00130791	8.30042e-32	454753	ukb-b-19520	rs9843866	A	0.333309	Arm fat-free mass (right)	ZBTB38
3	141246337	-0.0293372	0.00250939	1.43648e-31	350473	ukb-d-30040_irnt	rs9843866	A	0.335401	Mean corpuscular volume	ZBTB38
3	141246337	0.0150699	0.00130349	6.4998e-31	454746	ukb-b-16698	rs9843866	A	0.333312	Arm predicted mass (right)	ZBTB38
3	141246337	-0.0288953	0.00250349	8.20352e-31	350472	ukb-d-30050_irnt	rs9843866	A	0.335404	Mean corpuscular haemoglobin	ZBTB38
3	141246337	0.0246892	0.00215959	2.91743e-30	350475	ukb-d-30010_irnt	rs9843866	A	0.335403	Red blood cell (erythrocyte) count	ZBTB38
3	141246337	0.0273049	0.00239296	3.69999e-30	265753	ukb-b-4080	rs9843866	A	0.333106	Ankle spacing width	ZBTB38
3	141246337	0.0207254	0.00183558	1.50003e-29	461632	ukb-b-11842	rs9843866	A	0.333297	Weight	ZBTB38
3	141246337	-0.0421921	0.00374155	1.7108e-29	172433	ebi-a-GCST004602	rs9843866	A	0.3344	Mean corpuscular volume	ZBTB38
3	141246337	0.0207293	0.00184878	3.50026e-29	454893	ukb-b-12039	rs9843866	A	0.333314	Weight	ZBTB38
3	141246337	0.0171136	0.00162674	7.0372e-26	331291	ukb-a-266	rs9843866	A	0.33555	Whole body fat-free mass	ZBTB38
3	141246337	0.00831526	0.000792208	9.05941e-26	360270	ukb-d-1747_1	rs9843866	A	0.335418	Hair colour (natural, before greying): Blonde	ZBTB38
3	141246337	0.0169502	0.00162041	1.32465e-25	331030	ukb-a-292	rs9843866	A	0.33555	Trunk fat-free mass	ZBTB38
3	141246337	0.0168726	0.00161513	1.5332e-25	330995	ukb-a-293	rs9843866	A	0.33555	Trunk predicted mass	ZBTB38
3	141246337	-0.0390264	0.0037514	2.39883e-25	172332	ebi-a-GCST004630	rs9843866	A	0.3345	Mean corpuscular hemoglobin	ZBTB38
3	141246337	0.2984	0.0287	2.78099e-25	104142	ieu-b-4814	rs9843866	A	NA	Height	ZBTB38
3	141246337	0.016886	0.00162917	3.61576e-25	331315	ukb-a-267	rs9843866	A	0.33555	Whole body water mass	ZBTB38
3	141246337	0.0176775	0.00170573	3.66269e-25	331307	ukb-a-268	rs9843866	A	0.33555	Basal metabolic rate	ZBTB38
3	141246337	0.0167227	0.00169332	5.34811e-23	331285	ukb-a-276	rs9843866	A	0.33555	Leg fat-free mass (right)	ZBTB38
3	141246337	0.019855	0.002015	6.94065e-23	523977	ieu-b-32	rs9843866	A	0.331323	lymphocyte cell count	ZBTB38
3	141246337	0.0165538	0.00168229	7.62606e-23	331285	ukb-a-277	rs9843866	A	0.33555	Leg predicted mass (right)	ZBTB38
3	141246337	0.0166539	0.00169401	8.33297e-23	331258	ukb-a-280	rs9843866	A	0.33555	Leg fat-free mass (left)	ZBTB38
3	141246337	0.0164878	0.00168249	1.13815e-22	331253	ukb-a-281	rs9843866	A	0.33555	Leg predicted mass (left)	ZBTB38
3	141246337	0.0158734	0.00163556	2.8847e-22	331159	ukb-a-288	rs9843866	A	0.33555	Arm fat-free mass (left)	ZBTB38
3	141246337	0.015517	0.00162946	1.69668e-21	331146	ukb-a-289	rs9843866	A	0.33555	Arm predicted mass (left)	ZBTB38
3	141246337	0.0152528	0.00160301	1.82684e-21	331221	ukb-a-284	rs9843866	A	0.33555	Arm fat-free mass (right)	ZBTB38
3	141246337	0.0150039	0.00159733	5.86138e-21	331216	ukb-a-285	rs9843866	A	0.33555	Arm predicted mass (right)	ZBTB38
3	141246337	0.0210089	0.00224784	9.13482e-21	336227	ukb-a-249	rs9843866	A	0.33555	Weight	ZBTB38
3	141246337	0.0194842	0.00213228	6.4003e-20	454588	ukb-b-20044	rs9843866	A	0.333301	Trunk fat mass	ZBTB38
3	141246337	0.0337433	0.0037701	3.54732e-19	172952	ebi-a-GCST004601	rs9843866	A	0.3344	Red blood cell count	ZBTB38
3	141246337	-0.0106564	0.0012055	9.62498e-19	360270	ukb-d-1747_4	rs9843866	A	0.335418	Hair colour (natural, before greying): Dark brown	ZBTB38
3	141246337	-0.021617	0.00253839	1.65806e-17	344729	ukb-d-30270_irnt	rs9843866	A	0.335291	Mean sphered cell volume	ZBTB38
3	141246337	0.0209479	0.00246151	1.69981e-17	148653	ukb-b-8428	rs9843866	A	0.333174	Forced expiratory volume in 1-second (FEV1), predicted	ZBTB38
3	141246337	0.0179659	0.00210999	1.69981e-17	462117	ukb-b-15590	rs9843866	A	0.333275	Hip circumference	ZBTB38
3	141246337	-0.020555	0.0024602	6.56145e-17	342439	ukb-d-30770_irnt	rs9843866	A	0.33542	IGF-1	ZBTB38
3	141246337	-0.0199495	0.00244798	3.66944e-16	349861	ukb-d-30190_irnt	rs9843866	A	0.335416	Monocyte percentage	ZBTB38
3	141246337	-0.11366	0.013954	3.78443e-16	342439	ukb-d-30770_raw	rs9843866	A	0.33542	IGF-1	ZBTB38
3	141246337	0.0203807	0.00259027	3.60911e-15	331093	ukb-a-291	rs9843866	A	0.33555	Trunk fat mass	ZBTB38
3	141246337	0.016114	0.00206791	6.59933e-15	454137	ukb-b-19393	rs9843866	A	0.33333	Whole body fat mass	ZBTB38
3	141246337	0.0359138	0.00468462	1.80011e-14	99071	ukb-b-7500	rs9843866	A	0.333803	Spherical power (left)	ZBTB38
3	141246337	0.0246945	0.00326583	4.00037e-14	146226	ukb-b-2122	rs9843866	A	0.33415	Ankle spacing width (left)	ZBTB38
3	141246337	0.0346599	0.00467537	1.20005e-13	99380	ukb-b-19994	rs9843866	A	0.333607	Spherical power (right)	ZBTB38
3	141246337	0.253	0.0344	1.96517e-13	71872	ieu-b-4813	rs9843866	A	NA	Height	ZBTB38
3	141246337	0.0910641	0.0128455	1.35083e-12	14263	eqtl-a-ENSG00000155903	rs9843866	A	0.310045	ENSG00000155903	ZBTB38
3	141246337	0.0176884	0.00254757	3.83796e-12	336601	ukb-a-388	rs9843866	A	0.33555	Hip circumference	ZBTB38
3	141246337	0.0227882	0.00330586	5.50047e-12	146181	ukb-b-8607	rs9843866	A	0.334071	Ankle spacing width (right)	ZBTB38
3	141246337	-0.00869706	0.00127017	7.50067e-12	456692	ukb-b-19560	rs9843866	A	0.333501	Skin colour	ZBTB38
3	141246337	0.0195402	0.00298359	1.59993e-11	205513	ebi-a-GCST90000026	rs9843866	A	0.333299	Appendicular lean mass	ZBTB38
3	141246337	-0.013322	0.001988	2.14981e-11	520648	ieu-b-31	rs9843866	A	0.331318	monocyte cell count	ZBTB38
3	141246337	0.0113636	0.0017091	2.9621e-11	165649	ukb-d-2395_1	rs9843866	A	0.335409	Hair/balding pattern: Pattern 1	ZBTB38
3	141246337	0.016459	0.00251013	5.49794e-11	330762	ukb-a-265	rs9843866	A	0.33555	Whole body fat mass	ZBTB38
3	141246337	-0.00329965	0.00050403	5.89658e-11	360270	ukb-d-1747_5	rs9843866	A	0.335418	Hair colour (natural, before greying): Black	ZBTB38
3	141246337	-0.0159901	0.00245204	6.98715e-11	349856	ukb-d-30130_irnt	rs9843866	A	0.335418	Monocyte count	ZBTB38
3	141246337	0.0187526	0.00288384	7.92501e-11	110423	ukb-a-234	rs9843866	A	0.33555	Forced expiratory volume in 1-second (FEV1) predicted	ZBTB38
3	141246337	-0.00956782	0.00147143	7.92866e-11	154988	ukb-a-303	rs9843866	A	0.33555	Hair/balding pattern: Pattern 4	ZBTB38
3	141246337	0.0111666	0.00173959	1.40001e-10	421986	ukb-b-7953	rs9843866	A	0.333382	Forced vital capacity (FVC)	ZBTB38
3	141246337	0.0240426	0.0038168	2.99302e-10	171643	ebi-a-GCST004627	rs9843866	A	0.3344	Lymphocyte counts	ZBTB38
3	141246337	0.0122739	0.00195965	3.79997e-10	454613	ukb-b-16407	rs9843866	A	0.333305	Trunk fat percentage	ZBTB38
3	141246337	-0.0229029	0.00377417	1.293e-09	170494	ebi-a-GCST004609	rs9843866	A	0.3345	Monocyte percentage of white cells	ZBTB38
3	141246337	0.012538	0.00208027	1.7e-09	454757	ukb-b-6704	rs9843866	A	0.333304	Arm fat mass (right)	ZBTB38
3	141246337	0.0124161	0.00208031	2.39999e-09	454684	ukb-b-8338	rs9843866	A	0.333309	Arm fat mass (left)	ZBTB38
3	141246337	0.0392	0.0066	2.83002e-09	228951	ieu-a-1126	rs9843866	A	0.3213	Breast cancer (Combined Oncoarray; iCOGS; GWAS meta analysis)	ZBTB38
3	141246337	0.0392	0.0066	2.83002e-09	139274	ebi-a-GCST004988	rs9843866	A	0.3213	Breast cancer	ZBTB38
3	141246337	0.012404	0.0021	3.57998e-09	473291	ieu-b-33	rs9843866	A	0.332801	eosinophil cell count	ZBTB38
3	141246337	0.00986322	0.00167648	4e-09	454823	ukb-b-7212	rs9843866	A	0.333307	Leg fat mass (left)	ZBTB38
3	141246337	0.00535973	0.000921581	5.99998e-09	462013	ukb-b-17241	rs9843866	A	0.333334	Blood clot, DVT, bronchitis, emphysema, asthma, rhinitis, eczema, allergy diagnosed by doctor: Hayfever, allergic rhinitis or eczema	ZBTB38
3	141246337	0.00977555	0.00169657	8.30004e-09	454846	ukb-b-18096	rs9843866	A	0.333316	Leg fat mass (right)	ZBTB38
3	141246337	0.0134909	0.00236471	1.16383e-08	331113	ukb-a-290	rs9843866	A	0.33555	Trunk fat percentage	ZBTB38
3	141246337	-0.014379	0.00254579	1.62319e-08	344728	ukb-d-30280_irnt	rs9843866	A	0.33529	Immature reticulocyte fraction	ZBTB38
3	141246337	-0.0247933	0.00439308	2.39999e-08	NA	met-d-S_HDL_CE	rs9843866	A	0.333166	Cholesteryl esters in small HDL	ZBTB38
3	141246337	0.0337	0.0061	2.83002e-08	360838	ebi-a-GCST005038	rs9843866	A	0.3248	Allergic disease (asthma, hay fever or eczema)	ZBTB38
3	141246337	0.0105186	0.0019065	3.40001e-08	345665	ukb-b-14713	rs9843866	A	0.33351	Forced vital capacity (FVC), Best measure	ZBTB38
3	141246337	-0.0242428	0.00438709	4.20001e-08	NA	met-d-S_HDL_P	rs9843866	A	0.333166	Concentration of small HDL particles	ZBTB38
3	141246337	-0.0241021	0.0043713	4.39997e-08	NA	met-d-S_HDL_L	rs9843866	A	0.333166	Total lipids in small HDL	ZBTB38
3	141249398	0.0291659	0.00132787	6.29506e-107	461950	ukb-b-10787	rs6800122	T	0.400599	Standing height	ZBTB38
3	141249398	0.030232	0.00175943	3.80627e-66	336474	ukb-a-389	rs6800122	T	0.40224	Standing height	ZBTB38
3	141249398	0.0244286	0.0015271	1.29987e-57	461536	ukb-b-16881	rs6800122	T	0.400585	Sitting height	ZBTB38
3	141249398	0.0476981	0.00325901	5.30029e-51	NA	bbj-a-70	rs6800122	T	0.34668	Height	ZBTB38
3	141249398	0.019399	0.001329	2.90001e-48	454874	ukb-b-16446	rs6800122	T	0.400629	Basal metabolic rate	ZBTB38
3	141249398	0.0182395	0.0012638	3.19963e-47	454850	ukb-b-13354	rs6800122	T	0.400632	Whole body fat-free mass	ZBTB38
3	141249398	0.0181674	0.00126592	1e-46	454888	ukb-b-14540	rs6800122	T	0.400629	Whole body water mass	ZBTB38
3	141249398	0.017798	0.00125918	2.29985e-45	454508	ukb-b-17409	rs6800122	T	0.400605	Trunk fat-free mass	ZBTB38
3	141249398	0.0177216	0.00125517	2.90001e-45	454463	ukb-b-9685	rs6800122	T	0.400607	Trunk predicted mass	ZBTB38
3	141249398	0.0247996	0.00176544	8.00018e-45	461632	ukb-b-11842	rs6800122	T	0.400599	Weight	ZBTB38
3	141249398	0.0183347	0.00131659	4.40048e-44	454799	ukb-b-17271	rs6800122	T	0.400613	Leg predicted mass (left)	ZBTB38
3	141249398	0.0184052	0.00132527	7.50067e-44	454805	ukb-b-16099	rs6800122	T	0.400615	Leg fat-free mass (left)	ZBTB38
3	141249398	0.0245828	0.00177816	1.80011e-43	454893	ukb-b-12039	rs6800122	T	0.400627	Weight	ZBTB38
3	141249398	0.0181328	0.00131609	3.50026e-43	454834	ukb-b-14310	rs6800122	T	0.400619	Leg predicted mass (right)	ZBTB38
3	141249398	0.0182272	0.00132462	4.40048e-43	454835	ukb-b-12828	rs6800122	T	0.40062	Leg fat-free mass (right)	ZBTB38
3	141249398	0.0259495	0.00191425	7.49376e-42	336172	ukb-a-195	rs6800122	T	0.40224	Sitting height	ZBTB38
3	141249398	0.0172074	0.00128234	4.70002e-41	454672	ukb-b-19925	rs6800122	T	0.400612	Arm fat-free mass (left)	ZBTB38
3	141249398	0.0171195	0.00127725	5.79963e-41	454655	ukb-b-9093	rs6800122	T	0.40061	Arm predicted mass (left)	ZBTB38
3	141249398	0.0163678	0.00125793	1e-38	454753	ukb-b-19520	rs6800122	T	0.400614	Arm fat-free mass (right)	ZBTB38
3	141249398	0.0163038	0.00125369	1.20005e-38	454746	ukb-b-16698	rs6800122	T	0.400615	Arm predicted mass (right)	ZBTB38
3	141249398	0.0214659	0.0016909	6.43132e-37	332021	ukb-a-35	rs6800122	T	0.40224	Comparative height size at age 10	ZBTB38
3	141249398	0.0243832	0.00205079	1.29987e-32	454588	ukb-b-20044	rs6800122	T	0.400607	Trunk fat mass	ZBTB38
3	141249398	0.0228	0.0019	1.38388e-32	450243	ebi-a-GCST90000025	rs6800122	T	0.4007	Appendicular lean mass	ZBTB38
3	141249398	-0.0277729	0.0023567	4.74679e-32	349861	ukb-d-30190_irnt	rs6800122	T	0.401948	Monocyte percentage	ZBTB38
3	141249398	0.0193346	0.00164221	5.42251e-32	331307	ukb-a-268	rs6800122	T	0.40224	Basal metabolic rate	ZBTB38
3	141249398	0.0268368	0.00230266	2.19989e-31	265753	ukb-b-4080	rs6800122	T	0.400246	Ankle spacing width	ZBTB38
3	141249398	0.0181999	0.00156617	3.28246e-31	331291	ukb-a-266	rs6800122	T	0.40224	Whole body fat-free mass	ZBTB38
3	141249398	0.035	0.003	3.29989e-31	252238	ieu-a-89	rs6800122	T	0.439	Height	ZBTB38
3	141249398	0.0249528	0.00216418	9.44931e-31	336227	ukb-a-249	rs6800122	T	0.40224	Weight	ZBTB38
3	141249398	0.0180362	0.00156851	1.35363e-30	331315	ukb-a-267	rs6800122	T	0.40224	Whole body water mass	ZBTB38
3	141249398	0.0232115	0.00202938	2.70023e-30	462117	ukb-b-15590	rs6800122	T	0.400575	Hip circumference	ZBTB38
3	141249398	-0.021775	0.001911	4.75007e-30	520649	ieu-b-31	rs6800122	T	0.399684	monocyte cell count	ZBTB38
3	141249398	0.0176797	0.00156006	9.14956e-30	331030	ukb-a-292	rs6800122	T	0.40224	Trunk fat-free mass	ZBTB38
3	141249398	0.0175645	0.00155499	1.39733e-29	330995	ukb-a-293	rs6800122	T	0.40224	Trunk predicted mass	ZBTB38
3	141249398	0.0183339	0.00163091	2.58048e-29	331258	ukb-a-280	rs6800122	T	0.40224	Leg fat-free mass (left)	ZBTB38
3	141249398	0.0181754	0.00161983	3.2719e-29	331253	ukb-a-281	rs6800122	T	0.40224	Leg predicted mass (left)	ZBTB38
3	141249398	0.0182513	0.00163027	4.35412e-29	331285	ukb-a-276	rs6800122	T	0.40224	Leg fat-free mass (right)	ZBTB38
3	141249398	0.01809	0.00161966	5.85059e-29	331285	ukb-a-277	rs6800122	T	0.40224	Leg predicted mass (right)	ZBTB38
3	141249398	0.134003	0.0122165	5.39883e-28	26394	eqtl-a-ENSG00000177311	rs6800122	T	0.378946	ENSG00000177311	ZBTB38
3	141249398	0.0171004	0.00157466	1.81217e-27	331159	ukb-a-288	rs6800122	T	0.40224	Arm fat-free mass (left)	ZBTB38
3	141249398	0.021561	0.00198891	2.19989e-27	454137	ukb-b-19393	rs6800122	T	0.40065	Whole body fat mass	ZBTB38
3	141249398	0.0270256	0.0025829	3.10027e-27	244730	ebi-a-GCST90000027	rs6800122	T	0.40133	Appendicular lean mass	ZBTB38
3	141249398	0.022391	0.0020794	4.9204e-27	350475	ukb-d-30010_irnt	rs6800122	T	0.401928	Red blood cell (erythrocyte) count	ZBTB38
3	141249398	-0.0258368	0.00241054	8.43335e-27	350472	ukb-d-30050_irnt	rs6800122	T	0.40193	Mean corpuscular haemoglobin	ZBTB38
3	141249398	-0.0258685	0.00241622	9.61391e-27	350473	ukb-d-30040_irnt	rs6800122	T	0.401926	Mean corpuscular volume	ZBTB38
3	141249398	0.0166866	0.00156878	2.03236e-26	331146	ukb-a-289	rs6800122	T	0.40224	Arm predicted mass (left)	ZBTB38
3	141249398	0.0162957	0.00153785	3.1268e-26	331216	ukb-a-285	rs6800122	T	0.40224	Arm predicted mass (right)	ZBTB38
3	141249398	0.0163458	0.00154333	3.30446e-26	331221	ukb-a-284	rs6800122	T	0.40224	Arm fat-free mass (right)	ZBTB38
3	141249398	0.0244938	0.00249376	9.11591e-23	331093	ukb-a-291	rs6800122	T	0.40224	Trunk fat mass	ZBTB38
3	141249398	-0.0238328	0.00244139	1.65044e-22	344728	ukb-d-30260_irnt	rs6800122	T	0.401884	Mean reticulocyte volume	ZBTB38
3	141249398	-0.022631	0.00236069	9.15799e-22	349856	ukb-d-30130_irnt	rs6800122	T	0.401951	Monocyte count	ZBTB38
3	141249398	0.0187794	0.00200078	6.20012e-21	454757	ukb-b-6704	rs6800122	T	0.40061	Arm fat mass (right)	ZBTB38
3	141249398	0.0185228	0.00200082	2.09991e-20	454684	ukb-b-8338	rs6800122	T	0.400615	Arm fat mass (left)	ZBTB38
3	141249398	0.1128	0.0122317	2.92146e-20	14262	eqtl-a-ENSG00000155903	rs6800122	T	0.378946	ENSG00000155903	ZBTB38
3	141249398	0.0226161	0.00245275	2.96688e-20	336601	ukb-a-388	rs6800122	T	0.40224	Hip circumference	ZBTB38
3	141249398	0.00701534	0.000762854	3.72821e-20	360270	ukb-d-1747_1	rs6800122	T	0.401992	Hair colour (natural, before greying): Blonde	ZBTB38
3	141249398	0.0147632	0.00161243	5.40008e-20	454823	ukb-b-7212	rs6800122	T	0.400618	Leg fat mass (left)	ZBTB38
3	141249398	0.2525	0.0277	8.17711e-20	104142	ieu-b-4814	rs6800122	T	NA	Height	ZBTB38
3	141249398	0.0146414	0.00163177	2.90001e-19	454846	ukb-b-18096	rs6800122	T	0.400624	Leg fat mass (right)	ZBTB38
3	141249398	0.0168821	0.00188476	3.29989e-19	454613	ukb-b-16407	rs6800122	T	0.400609	Trunk fat percentage	ZBTB38
3	141249398	0.0211351	0.00241668	2.23049e-18	330762	ukb-a-265	rs6800122	T	0.40224	Whole body fat mass	ZBTB38
3	141249398	0.016918	0.001936	2.52e-18	523978	ieu-b-32	rs6800122	T	0.399688	lymphocyte cell count	ZBTB38
3	141249398	-0.0312595	0.00362852	6.99681e-18	170494	ebi-a-GCST004609	rs6800122	T	0.4011	Monocyte percentage of white cells	ZBTB38
3	141249398	-0.0308351	0.00359681	1.00902e-17	172433	ebi-a-GCST004602	rs6800122	T	0.401	Mean corpuscular volume	ZBTB38
3	141249398	0.0267785	0.00314139	1.50003e-17	146226	ukb-b-2122	rs6800122	T	0.400768	Ankle spacing width (left)	ZBTB38
3	141249398	-0.019942	0.0023691	3.86278e-17	342439	ukb-d-30770_irnt	rs6800122	T	0.40203	IGF-1	ZBTB38
3	141249398	-0.11131	0.013437	1.19454e-16	342439	ukb-d-30770_raw	rs6800122	T	0.40203	IGF-1	ZBTB38
3	141249398	-0.0295087	0.00360678	2.80414e-16	172332	ebi-a-GCST004630	rs6800122	T	0.4011	Mean corpuscular hemoglobin	ZBTB38
3	141249398	0.025815	0.00317984	4.70002e-16	146181	ukb-b-8607	rs6800122	T	0.400722	Ankle spacing width (right)	ZBTB38
3	141249398	0.0119791	0.00157	2.29985e-14	454633	ukb-b-8909	rs6800122	T	0.400626	Body fat percentage	ZBTB38
3	141249398	0.0184508	0.00242701	2.91743e-14	331226	ukb-a-283	rs6800122	T	0.40224	Arm fat mass (right)	ZBTB38
3	141249398	0.0148256	0.00195775	3.66269e-14	331275	ukb-a-279	rs6800122	T	0.40224	Leg fat mass (left)	ZBTB38
3	141249398	0.0172041	0.00227664	4.1419e-14	331113	ukb-a-290	rs6800122	T	0.40224	Trunk fat percentage	ZBTB38
3	141249398	0.0178073	0.00236649	5.30029e-14	148653	ukb-b-8428	rs6800122	T	0.401192	Forced expiratory volume in 1-second (FEV1), predicted	ZBTB38
3	141249398	0.0182335	0.00242762	5.88979e-14	331164	ukb-a-287	rs6800122	T	0.40224	Arm fat mass (left)	ZBTB38
3	141249398	0.0136234	0.00182177	7.50067e-14	462166	ukb-b-9405	rs6800122	T	0.400565	Waist circumference	ZBTB38
3	141249398	0.014559	0.00198037	1.96246e-13	331293	ukb-a-275	rs6800122	T	0.40224	Leg fat mass (right)	ZBTB38
3	141249398	0.0252497	0.00362434	3.24489e-12	172952	ebi-a-GCST004601	rs6800122	T	0.401	Red blood cell count	ZBTB38
3	141249398	-0.00806902	0.00116084	3.63245e-12	360270	ukb-d-1747_4	rs6800122	T	0.401992	Hair colour (natural, before greying): Dark brown	ZBTB38
3	141249398	-0.0166077	0.00244386	1.07994e-11	344729	ukb-d-30270_irnt	rs6800122	T	0.401885	Mean sphered cell volume	ZBTB38
3	141249398	0.0302322	0.00450908	1.99986e-11	99071	ukb-b-7500	rs6800122	T	0.400858	Spherical power (left)	ZBTB38
3	141249398	0.0298817	0.00449986	3.10027e-11	99380	ukb-b-19994	rs6800122	T	0.400679	Spherical power (right)	ZBTB38
3	141249398	0.0115	0.0017	4.60045e-11	692166	ieu-b-40	rs6800122	T	0.4014	body mass index	ZBTB38
3	141249398	0.014093	0.00219385	1.33049e-10	336639	ukb-a-382	rs6800122	T	0.40224	Waist circumference	ZBTB38
3	141249398	0.0396	0.0063	4.08997e-10	228951	ieu-a-1126	rs6800122	T	0.3842	Breast cancer (Combined Oncoarray; iCOGS; GWAS meta analysis)	ZBTB38
3	141249398	0.0396	0.0063	4.08997e-10	139274	ebi-a-GCST004988	rs6800122	T	0.3842	Breast cancer	ZBTB38
3	141249398	0.0227123	0.00364005	4.38803e-10	169545	ebi-a-GCST004608	rs6800122	T	0.401	Granulocyte percentage of myeloid white cells	ZBTB38
3	141249398	0.011842	0.00189915	4.51045e-10	331117	ukb-a-264	rs6800122	T	0.40224	Body fat percentage	ZBTB38
3	141249398	0.028	0.0045	8.60003e-10	145449	ieu-a-48	rs6800122	T	0.4417	Hip circumference	ZBTB38
3	141249398	0.028	0.0045	8.60003e-10	145449	ieu-a-49	rs6800122	T	0.4417	Hip circumference	ZBTB38
3	141249398	0.00943821	0.00154984	1.09999e-09	454724	ukb-b-20188	rs6800122	T	0.400612	Arm fat percentage (left)	ZBTB38
3	141249398	0.00947044	0.00155858	1.2e-09	454789	ukb-b-12854	rs6800122	T	0.400612	Arm fat percentage (right)	ZBTB38
3	141249398	0.201	0.0331	1.33199e-09	71872	ieu-b-4813	rs6800122	T	NA	Height	ZBTB38
3	141249398	0.0176458	0.0028734	1.40001e-09	205513	ebi-a-GCST90000026	rs6800122	T	0.399959	Appendicular lean mass	ZBTB38
3	141249398	-0.00293052	0.000485341	1.56121e-09	360270	ukb-d-1747_5	rs6800122	T	0.401992	Hair colour (natural, before greying): Black	ZBTB38
3	141249398	-0.0214758	0.00363683	3.52403e-09	170721	ebi-a-GCST004625	rs6800122	T	0.401	Monocyte count	ZBTB38
3	141249398	-0.00820863	0.00141747	7.00906e-09	154988	ukb-a-303	rs6800122	T	0.40224	Hair/balding pattern: Pattern 4	ZBTB38
3	141249398	0.034	0.0058	8.30998e-09	73131	ieu-a-97	rs6800122	T	0.4417	Height	ZBTB38
3	141249398	0.0429	0.0075	1.274e-08	175475	ieu-a-1127	rs6800122	T	0.3833	ER+ Breast cancer (Combined Oncoarray; iCOGS; GWAS meta analysis)	ZBTB38
3	141249398	0.00501027	0.000886406	1.6e-08	462013	ukb-b-17241	rs6800122	T	0.400635	Blood clot, DVT, bronchitis, emphysema, asthma, rhinitis, eczema, allergy diagnosed by doctor: Hayfever, allergic rhinitis or eczema	ZBTB38
3	141249398	0.00930389	0.00164699	1.61626e-08	165649	ukb-d-2395_1	rs6800122	T	0.401573	Hair/balding pattern: Pattern 1	ZBTB38
3	141249398	0.0136058	0.00242275	1.95767e-08	349856	ukb-d-30120_irnt	rs6800122	T	0.401951	Lymphocyte count	ZBTB38
3	141249398	0.0154442	0.00277593	2.64887e-08	110423	ukb-a-234	rs6800122	T	0.40224	Forced expiratory volume in 1-second (FEV1) predicted	ZBTB38
3	141249398	-0.0110355	0.00199996	3.40001e-08	NA	ieu-b-107	rs6800122	T	0.400665	apolipoprotein A-I	ZBTB38
3	141249398	0.0322	0.0058	3.44501e-08	360838	ebi-a-GCST005038	rs6800122	T	0.3827	Allergic disease (asthma, hay fever or eczema)	ZBTB38
3	141249398	0.0131779	0.00239831	3.91769e-08	349861	ukb-d-30180_irnt	rs6800122	T	0.401948	Lymphocyte percentage	ZBTB38
3	141249398	-0.0228298	0.00420686	4.60002e-08	NA	met-d-S_HDL_L	rs6800122	T	0.400675	Total lipids in small HDL	ZBTB38
3	141249864	0.0341673	0.00138071	3.39625e-135	461950	ukb-b-10787	rs9808953	A	0.333234	Standing height	ZBTB38
3	141249864	0.0353262	0.00182718	3.10599e-83	336474	ukb-a-389	rs9808953	A	0.335533	Standing height	ZBTB38
3	141249864	0.0279404	0.00158789	2.60016e-69	461536	ukb-b-16881	rs9808953	A	0.333221	Sitting height	ZBTB38
3	141249864	0.02896	0.00198815	4.75883e-48	336172	ukb-a-195	rs9808953	A	0.335533	Sitting height	ZBTB38
3	141249864	0.041	0.0031	1.69981e-40	253239	ieu-a-89	rs9808953	A	0.35	Height	ZBTB38
3	141249864	0.023288	0.0017562	4.01698e-40	332021	ukb-a-35	rs9808953	A	0.335533	Comparative height size at age 10	ZBTB38
3	141249864	0.017225	0.00130935	1.59993e-39	454508	ukb-b-17409	rs9808953	A	0.333242	Trunk fat-free mass	ZBTB38
3	141249864	0.017151	0.00130518	1.9002e-39	454463	ukb-b-9685	rs9808953	A	0.333243	Trunk predicted mass	ZBTB38
3	141249864	0.017226	0.00131411	2.90001e-39	454850	ukb-b-13354	rs9808953	A	0.333262	Whole body fat-free mass	ZBTB38
3	141249864	0.026	0.002	1.17706e-38	450243	ebi-a-GCST90000025	rs9808953	A	0.3336	Appendicular lean mass	ZBTB38
3	141249864	0.0171131	0.00131632	1.20005e-38	454888	ukb-b-14540	rs9808953	A	0.333257	Whole body water mass	ZBTB38
3	141249864	0.0177629	0.00138191	8.19974e-38	454874	ukb-b-16446	rs9808953	A	0.333256	Basal metabolic rate	ZBTB38
3	141249864	0.164465	0.0128166	1.08243e-37	26279	eqtl-a-ENSG00000177311	rs9808953	A	0.308062	ENSG00000177311	ZBTB38
3	141249864	-0.0309363	0.00253589	3.18346e-34	344728	ukb-d-30260_irnt	rs9808953	A	0.335254	Mean reticulocyte volume	ZBTB38
3	141249864	0.0166838	0.00136902	3.69999e-34	454799	ukb-b-17271	rs9808953	A	0.333243	Leg predicted mass (left)	ZBTB38
3	141249864	0.0167354	0.00137736	5.70033e-34	454835	ukb-b-12828	rs9808953	A	0.333252	Leg fat-free mass (right)	ZBTB38
3	141249864	0.0167413	0.00137805	5.79963e-34	454805	ukb-b-16099	rs9808953	A	0.333245	Leg fat-free mass (left)	ZBTB38
3	141249864	0.0166104	0.00136849	6.70039e-34	454834	ukb-b-14310	rs9808953	A	0.333251	Leg predicted mass (right)	ZBTB38
3	141249864	0.016136	0.00133341	1e-33	454672	ukb-b-19925	rs9808953	A	0.33325	Arm fat-free mass (left)	ZBTB38
3	141249864	0.0311906	0.00268823	8.00018e-33	244730	ebi-a-GCST90000027	rs9808953	A	0.333917	Appendicular lean mass	ZBTB38
3	141249864	0.0158197	0.00132812	1e-32	454655	ukb-b-9093	rs9808953	A	0.333245	Arm predicted mass (left)	ZBTB38
3	141249864	0.0153792	0.00130803	6.4998e-32	454753	ukb-b-19520	rs9808953	A	0.33325	Arm fat-free mass (right)	ZBTB38
3	141249864	-0.0293501	0.00250955	1.3649e-31	350473	ukb-d-30040_irnt	rs9808953	A	0.335362	Mean corpuscular volume	ZBTB38
3	141249864	0.0150989	0.00130361	5.10035e-31	454746	ukb-b-16698	rs9808953	A	0.333253	Arm predicted mass (right)	ZBTB38
3	141249864	-0.0288884	0.00250366	8.5487e-31	350472	ukb-d-30050_irnt	rs9808953	A	0.335366	Mean corpuscular haemoglobin	ZBTB38
3	141249864	0.0246823	0.00215974	3.05351e-30	350475	ukb-d-30010_irnt	rs9808953	A	0.335364	Red blood cell (erythrocyte) count	ZBTB38
3	141249864	0.027306	0.00239315	3.69999e-30	265753	ukb-b-4080	rs9808953	A	0.333053	Ankle spacing width	ZBTB38
3	141249864	0.0207541	0.00183575	1.20005e-29	461632	ukb-b-11842	rs9808953	A	0.333238	Weight	ZBTB38
3	141249864	-0.0420819	0.00374691	2.8688e-29	172433	ebi-a-GCST004602	rs9808953	A	0.3327	Mean corpuscular volume	ZBTB38
3	141249864	0.0207641	0.00184895	2.90001e-29	454893	ukb-b-12039	rs9808953	A	0.333255	Weight	ZBTB38
3	141249864	0.0171113	0.00162684	7.19449e-26	331291	ukb-a-266	rs9808953	A	0.335533	Whole body fat-free mass	ZBTB38
3	141249864	0.00831238	0.00079226	9.482e-26	360270	ukb-d-1747_1	rs9808953	A	0.335379	Hair colour (natural, before greying): Blonde	ZBTB38
3	141249864	0.0169421	0.00162051	1.40605e-25	331030	ukb-a-292	rs9808953	A	0.335533	Trunk fat-free mass	ZBTB38
3	141249864	0.0168643	0.00161523	1.63005e-25	330995	ukb-a-293	rs9808953	A	0.335533	Trunk predicted mass	ZBTB38
3	141249864	0.3006	0.0288	1.75388e-25	103619	ieu-b-4814	rs9808953	A	NA	Height	ZBTB38
3	141249864	0.016884	0.00162927	3.68808e-25	331315	ukb-a-267	rs9808953	A	0.335533	Whole body water mass	ZBTB38
3	141249864	0.0176751	0.00170584	3.74283e-25	331307	ukb-a-268	rs9808953	A	0.335533	Basal metabolic rate	ZBTB38
3	141249864	-0.0388499	0.00375666	4.56773e-25	172332	ebi-a-GCST004630	rs9808953	A	0.3328	Mean corpuscular hemoglobin	ZBTB38
3	141249864	0.019977	0.002014	3.59005e-23	524921	ieu-b-32	rs9808953	A	0.331017	lymphocyte cell count	ZBTB38
3	141249864	0.0167281	0.00169343	5.21195e-23	331285	ukb-a-276	rs9808953	A	0.335533	Leg fat-free mass (right)	ZBTB38
3	141249864	0.0165591	0.0016824	7.43361e-23	331285	ukb-a-277	rs9808953	A	0.335533	Leg predicted mass (right)	ZBTB38
3	141249864	0.0166552	0.00169411	8.31955e-23	331258	ukb-a-280	rs9808953	A	0.335533	Leg fat-free mass (left)	ZBTB38
3	141249864	0.0164895	0.00168259	1.13318e-22	331253	ukb-a-281	rs9808953	A	0.335533	Leg predicted mass (left)	ZBTB38
3	141249864	0.0158725	0.00163566	2.9181e-22	331159	ukb-a-288	rs9808953	A	0.335533	Arm fat-free mass (left)	ZBTB38
3	141249864	0.0152658	0.00160311	1.7002e-21	331221	ukb-a-284	rs9808953	A	0.335533	Arm fat-free mass (right)	ZBTB38
3	141249864	0.0155156	0.00162956	1.72028e-21	331146	ukb-a-289	rs9808953	A	0.335533	Arm predicted mass (left)	ZBTB38
3	141249864	0.0150096	0.00159743	5.69508e-21	331216	ukb-a-285	rs9808953	A	0.335533	Arm predicted mass (right)	ZBTB38
3	141249864	0.020988	0.00224798	1.00277e-20	336227	ukb-a-249	rs9808953	A	0.335533	Weight	ZBTB38
3	141249864	0.0195237	0.00213248	5.40008e-20	454588	ukb-b-20044	rs9808953	A	0.333242	Trunk fat mass	ZBTB38
3	141249864	0.0337215	0.00377543	4.19083e-19	172952	ebi-a-GCST004601	rs9808953	A	0.3327	Red blood cell count	ZBTB38
3	141249864	-0.0106546	0.00120558	9.80844e-19	360270	ukb-d-1747_4	rs9808953	A	0.335379	Hair colour (natural, before greying): Dark brown	ZBTB38
3	141249864	0.0179864	0.0021102	1.50003e-17	462117	ukb-b-15590	rs9808953	A	0.333215	Hip circumference	ZBTB38
3	141249864	-0.0216183	0.00253855	1.65844e-17	344729	ukb-d-30270_irnt	rs9808953	A	0.335254	Mean sphered cell volume	ZBTB38
3	141249864	0.0209275	0.00246168	1.9002e-17	148653	ukb-b-8428	rs9808953	A	0.333123	Forced expiratory volume in 1-second (FEV1), predicted	ZBTB38
3	141249864	-0.020553	0.0024604	6.6359e-17	342439	ukb-d-30770_irnt	rs9808953	A	0.33538	IGF-1	ZBTB38
3	141249864	-0.0199381	0.00244814	3.83178e-16	349861	ukb-d-30190_irnt	rs9808953	A	0.335377	Monocyte percentage	ZBTB38
3	141249864	-0.11365	0.013954	3.83354e-16	342439	ukb-d-30770_raw	rs9808953	A	0.33538	IGF-1	ZBTB38
3	141249864	0.0203465	0.00259043	4.02624e-15	331093	ukb-a-291	rs9808953	A	0.335533	Trunk fat mass	ZBTB38
3	141249864	0.0161562	0.0020681	5.60015e-15	454137	ukb-b-19393	rs9808953	A	0.333271	Whole body fat mass	ZBTB38
3	141249864	0.0359819	0.00468538	1.59993e-14	99071	ukb-b-7500	rs9808953	A	0.333718	Spherical power (left)	ZBTB38
3	141249864	0.0246812	0.00326629	4.10015e-14	146226	ukb-b-2122	rs9808953	A	0.334074	Ankle spacing width (left)	ZBTB38
3	141249864	0.0346705	0.00467612	1.20005e-13	99380	ukb-b-19994	rs9808953	A	0.333518	Spherical power (right)	ZBTB38
3	141249864	0.2509	0.0345	3.43479e-13	71583	ieu-b-4813	rs9808953	A	NA	Height	ZBTB38
3	141249864	0.091895	0.0128679	9.23847e-13	14262	eqtl-a-ENSG00000155903	rs9808953	A	0.308062	ENSG00000155903	ZBTB38
3	141249864	0.0176621	0.00254774	4.14381e-12	336601	ukb-a-388	rs9808953	A	0.335533	Hip circumference	ZBTB38
3	141249864	0.0227848	0.00330633	5.50047e-12	146181	ukb-b-8607	rs9808953	A	0.333995	Ankle spacing width (right)	ZBTB38
3	141249864	-0.00870539	0.0012703	7.19946e-12	456692	ukb-b-19560	rs9808953	A	0.333444	Skin colour	ZBTB38
3	141249864	0.0195375	0.0029838	1.50003e-11	205513	ebi-a-GCST90000026	rs9808953	A	0.333239	Appendicular lean mass	ZBTB38
3	141249864	-0.0133	0.001987	2.23975e-11	521592	ieu-b-31	rs9808953	A	0.331011	monocyte cell count	ZBTB38
3	141249864	0.0113742	0.0017092	2.84774e-11	165649	ukb-d-2395_1	rs9808953	A	0.335358	Hair/balding pattern: Pattern 1	ZBTB38
3	141249864	-0.0032996	0.000504063	5.91698e-11	360270	ukb-d-1747_5	rs9808953	A	0.335379	Hair colour (natural, before greying): Black	ZBTB38
3	141249864	0.0164274	0.00251028	5.99653e-11	330762	ukb-a-265	rs9808953	A	0.335533	Whole body fat mass	ZBTB38
3	141249864	0.039	0.006	6.05062e-11	73130	ieu-a-97	rs9808953	A	0.35	Height	ZBTB38
3	141249864	0.0187576	0.00288404	7.85597e-11	110423	ukb-a-234	rs9808953	A	0.335533	Forced expiratory volume in 1-second (FEV1) predicted	ZBTB38
3	141249864	-0.00956893	0.00147152	7.91043e-11	154988	ukb-a-303	rs9808953	A	0.335533	Hair/balding pattern: Pattern 4	ZBTB38
3	141249864	-0.0159175	0.00245221	8.53297e-11	349856	ukb-d-30130_irnt	rs9808953	A	0.335379	Monocyte count	ZBTB38
3	141249864	0.01114	0.00173974	1.5e-10	421986	ukb-b-7953	rs9808953	A	0.333326	Forced vital capacity (FVC)	ZBTB38
3	141249864	0.0241087	0.00382211	2.83198e-10	171643	ebi-a-GCST004627	rs9808953	A	0.3327	Lymphocyte counts	ZBTB38
3	141249864	0.0123106	0.00195984	3.40001e-10	454613	ukb-b-16407	rs9808953	A	0.333246	Trunk fat percentage	ZBTB38
3	141249864	-0.0233864	0.00377943	6.10099e-10	170494	ebi-a-GCST004609	rs9808953	A	0.3328	Monocyte percentage of white cells	ZBTB38
3	141249864	0.0125756	0.00208046	1.5e-09	454757	ukb-b-6704	rs9808953	A	0.333245	Arm fat mass (right)	ZBTB38
3	141249864	0.0124571	0.00208051	2.1e-09	454684	ukb-b-8338	rs9808953	A	0.33325	Arm fat mass (left)	ZBTB38
3	141249864	0.0393	0.0066	2.58e-09	228951	ieu-a-1126	rs9808953	A	0.3212	Breast cancer (Combined Oncoarray; iCOGS; GWAS meta analysis)	ZBTB38
3	141249864	0.0393	0.0066	2.58e-09	139274	ebi-a-GCST004988	rs9808953	A	0.3212	Breast cancer	ZBTB38
3	141249864	0.00990717	0.00167664	3.40001e-09	454823	ukb-b-7212	rs9808953	A	0.333248	Leg fat mass (left)	ZBTB38
3	141249864	0.038	0.0065	3.83999e-09	60555	ieu-a-96	rs9808953	A	0.35	Height	ZBTB38
3	141249864	0.012268	0.002099	5.18e-09	474235	ieu-b-33	rs9808953	A	0.332513	eosinophil cell count	ZBTB38
3	141249864	0.00535691	0.00092167	6.19998e-09	462013	ukb-b-17241	rs9808953	A	0.333276	Blood clot, DVT, bronchitis, emphysema, asthma, rhinitis, eczema, allergy diagnosed by doctor: Hayfever, allergic rhinitis or eczema	ZBTB38
3	141249864	0.00981606	0.00169673	7.19996e-09	454846	ukb-b-18096	rs9808953	A	0.333257	Leg fat mass (right)	ZBTB38
3	141249864	0.0134557	0.00236486	1.27242e-08	331113	ukb-a-290	rs9808953	A	0.335533	Trunk fat percentage	ZBTB38
3	141249864	-0.0144076	0.00254595	1.52356e-08	344728	ukb-d-30280_irnt	rs9808953	A	0.335254	Immature reticulocyte fraction	ZBTB38
3	141249864	0.0344	0.0061	1.63599e-08	360838	ebi-a-GCST005038	rs9808953	A	0.3248	Allergic disease (asthma, hay fever or eczema)	ZBTB38
3	141249864	-0.0247355	0.00439346	2.59998e-08	NA	met-d-S_HDL_CE	rs9808953	A	0.333109	Cholesteryl esters in small HDL	ZBTB38
3	141249864	0.010515	0.00190664	3.50002e-08	345665	ukb-b-14713	rs9808953	A	0.333463	Forced vital capacity (FVC), Best measure	ZBTB38
3	141249864	-0.0241755	0.00438747	4.49997e-08	NA	met-d-S_HDL_P	rs9808953	A	0.333109	Concentration of small HDL particles	ZBTB38
3	141249864	-0.0240343	0.00437168	4.70002e-08	NA	met-d-S_HDL_L	rs9808953	A	0.333109	Total lipids in small HDL	ZBTB38
3	141249961	0.0352882	0.00139808	1.39959e-140	461950	ukb-b-10787	rs13078872	G	0.318555	Standing height	ZBTB38
3	141249961	0.036316	0.00184898	7.69485e-86	336474	ukb-a-389	rs13078872	G	0.321312	Standing height	ZBTB38
3	141249961	0.0291415	0.00160786	1.99986e-73	461536	ukb-b-16881	rs13078872	G	0.318538	Sitting height	ZBTB38
3	141249961	0.0301528	0.00201186	9.2045e-51	336172	ukb-a-195	rs13078872	G	0.321312	Sitting height	ZBTB38
3	141249961	0.0182522	0.00132576	4.00037e-43	454508	ukb-b-17409	rs13078872	G	0.318597	Trunk fat-free mass	ZBTB38
3	141249961	0.0183075	0.00133059	4.49987e-43	454850	ukb-b-13354	rs13078872	G	0.318618	Whole body fat-free mass	ZBTB38
3	141249961	0.0181142	0.00132153	9.20026e-43	454463	ukb-b-9685	rs13078872	G	0.318597	Trunk predicted mass	ZBTB38
3	141249961	0.0182031	0.00133282	1.80011e-42	454888	ukb-b-14540	rs13078872	G	0.318613	Whole body water mass	ZBTB38
3	141249961	0.0241724	0.00177717	4.01698e-42	332021	ukb-a-35	rs13078872	G	0.321312	Comparative height size at age 10	ZBTB38
3	141249961	0.0188485	0.00139923	2.29985e-41	454874	ukb-b-16446	rs13078872	G	0.318612	Basal metabolic rate	ZBTB38
3	141249961	0.027	0.002	8.33681e-41	450243	ebi-a-GCST90000025	rs13078872	G	0.319	Appendicular lean mass	ZBTB38
3	141249961	0.041	0.0031	2.90001e-39	253179	ieu-a-89	rs13078872	G	0.342	Height	ZBTB38
3	141249961	0.0179001	0.00138618	3.80014e-38	454799	ukb-b-17271	rs13078872	G	0.3186	Leg predicted mass (left)	ZBTB38
3	141249961	0.0179445	0.00139533	7.50067e-38	454805	ukb-b-16099	rs13078872	G	0.318602	Leg fat-free mass (left)	ZBTB38
3	141249961	0.166009	0.0129966	2.3142e-37	26280	eqtl-a-ENSG00000177311	rs13078872	G	0.293406	ENSG00000177311	ZBTB38
3	141249961	0.0176371	0.00138565	4.10015e-37	454834	ukb-b-14310	rs13078872	G	0.318608	Leg predicted mass (right)	ZBTB38
3	141249961	0.0177425	0.00139463	4.49987e-37	454835	ukb-b-12828	rs13078872	G	0.318608	Leg fat-free mass (right)	ZBTB38
3	141249961	0.0170588	0.00135011	1.39991e-36	454672	ukb-b-19925	rs13078872	G	0.318607	Arm fat-free mass (left)	ZBTB38
3	141249961	0.0166933	0.00134476	2.19989e-35	454655	ukb-b-9093	rs13078872	G	0.318602	Arm predicted mass (left)	ZBTB38
3	141249961	0.0328152	0.00272216	7.19946e-35	244730	ebi-a-GCST90000027	rs13078872	G	0.319121	Appendicular lean mass	ZBTB38
3	141249961	0.0162097	0.00132442	1.9002e-34	454753	ukb-b-19520	rs13078872	G	0.318605	Arm fat-free mass (right)	ZBTB38
3	141249961	0.0160067	0.00131995	7.59976e-34	454746	ukb-b-16698	rs13078872	G	0.318608	Arm predicted mass (right)	ZBTB38
3	141249961	-0.0309642	0.00256607	1.60694e-33	344728	ukb-d-30260_irnt	rs13078872	G	0.320903	Mean reticulocyte volume	ZBTB38
3	141249961	0.00950545	0.000801727	2.02582e-32	360270	ukb-d-1747_1	rs13078872	G	0.321038	Hair colour (natural, before greying): Blonde	ZBTB38
3	141249961	0.0218361	0.00185883	7.29962e-32	461632	ukb-b-11842	rs13078872	G	0.318563	Weight	ZBTB38
3	141249961	0.021921	0.00187212	1.10002e-31	454893	ukb-b-12039	rs13078872	G	0.318611	Weight	ZBTB38
3	141249961	0.027328	0.00242363	1.69981e-29	265753	ukb-b-4080	rs13078872	G	0.318448	Ankle spacing width	ZBTB38
3	141249961	-0.0286338	0.00253958	1.76401e-29	350473	ukb-d-30040_irnt	rs13078872	G	0.320984	Mean corpuscular volume	ZBTB38
3	141249961	0.0239681	0.00218557	5.595e-28	350475	ukb-d-30010_irnt	rs13078872	G	0.320986	Red blood cell (erythrocyte) count	ZBTB38
3	141249961	0.0180223	0.00164608	6.82182e-28	331291	ukb-a-266	rs13078872	G	0.321312	Whole body fat-free mass	ZBTB38
3	141249961	-0.0275922	0.00253362	1.2939e-27	350472	ukb-d-30050_irnt	rs13078872	G	0.320987	Mean corpuscular haemoglobin	ZBTB38
3	141249961	0.0178213	0.00163966	1.63946e-27	331030	ukb-a-292	rs13078872	G	0.321312	Trunk fat-free mass	ZBTB38
3	141249961	0.0176917	0.00163432	2.64484e-27	330995	ukb-a-293	rs13078872	G	0.321312	Trunk predicted mass	ZBTB38
3	141249961	-0.0410045	0.00379015	2.80673e-27	172433	ebi-a-GCST004602	rs13078872	G	0.3189	Mean corpuscular volume	ZBTB38
3	141249961	0.0178254	0.00164854	3.02413e-27	331315	ukb-a-267	rs13078872	G	0.321312	Whole body water mass	ZBTB38
3	141249961	0.0186123	0.00172602	4.16773e-27	331307	ukb-a-268	rs13078872	G	0.321312	Basal metabolic rate	ZBTB38
3	141249961	0.0178147	0.00171415	2.70023e-25	331258	ukb-a-280	rs13078872	G	0.321312	Leg fat-free mass (left)	ZBTB38
3	141249961	0.0176128	0.0017025	4.43609e-25	331253	ukb-a-281	rs13078872	G	0.321312	Leg predicted mass (left)	ZBTB38
3	141249961	0.0176612	0.00171347	6.5887e-25	331285	ukb-a-276	rs13078872	G	0.321312	Leg fat-free mass (right)	ZBTB38
3	141249961	0.0175003	0.00170231	8.71565e-25	331285	ukb-a-277	rs13078872	G	0.321312	Leg predicted mass (right)	ZBTB38
3	141249961	0.297	0.0292	2.69712e-24	103619	ieu-b-4814	rs13078872	G	NA	Height	ZBTB38
3	141249961	-0.0380221	0.00379993	1.43384e-23	172332	ebi-a-GCST004630	rs13078872	G	0.319	Mean corpuscular hemoglobin	ZBTB38
3	141249961	0.0165356	0.001655	1.6761e-23	331159	ukb-a-288	rs13078872	G	0.321312	Arm fat-free mass (left)	ZBTB38
3	141249961	-0.0120252	0.00122	6.45654e-23	360270	ukb-d-1747_4	rs13078872	G	0.321038	Hair colour (natural, before greying): Dark brown	ZBTB38
3	141249961	0.0161586	0.00164882	1.13318e-22	331146	ukb-a-289	rs13078872	G	0.321312	Arm predicted mass (left)	ZBTB38
3	141249961	0.0157775	0.00162209	2.33776e-22	331221	ukb-a-284	rs13078872	G	0.321312	Arm fat-free mass (right)	ZBTB38
3	141249961	0.019803	0.00204	3.01995e-22	524920	ieu-b-32	rs13078872	G	0.31578	lymphocyte cell count	ZBTB38
3	141249961	0.0155701	0.00161634	5.84386e-22	331216	ukb-a-285	rs13078872	G	0.321312	Arm predicted mass (right)	ZBTB38
3	141249961	0.0218554	0.00227479	7.47137e-22	336227	ukb-a-249	rs13078872	G	0.321312	Weight	ZBTB38
3	141249961	0.0204303	0.00215919	2.99985e-21	454588	ukb-b-20044	rs13078872	G	0.318599	Trunk fat mass	ZBTB38
3	141249961	0.0192087	0.00213675	2.49977e-19	462117	ukb-b-15590	rs13078872	G	0.318535	Hip circumference	ZBTB38
3	141249961	0.0336255	0.0038188	1.30497e-18	172952	ebi-a-GCST004601	rs13078872	G	0.3189	Red blood cell count	ZBTB38
3	141249961	-0.021466	0.0024899	6.64355e-18	342439	ukb-d-30770_irnt	rs13078872	G	0.32101	IGF-1	ZBTB38
3	141249961	0.0209321	0.0024919	4.49987e-17	148653	ukb-b-8428	rs13078872	G	0.318412	Forced expiratory volume in 1-second (FEV1), predicted	ZBTB38
3	141249961	-0.1186	0.014122	4.55198e-17	342439	ukb-d-30770_raw	rs13078872	G	0.32101	IGF-1	ZBTB38
3	141249961	-0.0214636	0.00256877	6.53281e-17	344729	ukb-d-30270_irnt	rs13078872	G	0.320903	Mean sphered cell volume	ZBTB38
3	141249961	-0.0106064	0.00128622	1.59993e-16	456692	ukb-b-19560	rs13078872	G	0.318811	Skin colour	ZBTB38
3	141249961	0.0170024	0.00209405	4.70002e-16	454137	ukb-b-19393	rs13078872	G	0.318625	Whole body fat mass	ZBTB38
3	141249961	0.0210567	0.00262106	9.49074e-16	331093	ukb-a-291	rs13078872	G	0.321312	Trunk fat mass	ZBTB38
3	141249961	0.102136	0.0130432	4.85512e-15	14263	eqtl-a-ENSG00000155903	rs13078872	G	0.293406	ENSG00000155903	ZBTB38
3	141249961	0.02584	0.0033068	5.50047e-15	146226	ukb-b-2122	rs13078872	G	0.319407	Ankle spacing width (left)	ZBTB38
3	141249961	-0.00390729	0.000510096	1.86509e-14	360270	ukb-d-1747_5	rs13078872	G	0.321038	Hair colour (natural, before greying): Black	ZBTB38
3	141249961	0.0361386	0.00474412	2.60016e-14	99071	ukb-b-7500	rs13078872	G	0.319135	Spherical power (left)	ZBTB38
3	141249961	0.0353647	0.00473402	8.00018e-14	99380	ukb-b-19994	rs13078872	G	0.319002	Spherical power (right)	ZBTB38
3	141249961	-0.0183814	0.00247745	1.17842e-13	349861	ukb-d-30190_irnt	rs13078872	G	0.320998	Monocyte percentage	ZBTB38
3	141249961	0.0187199	0.00257818	3.85301e-13	336601	ukb-a-388	rs13078872	G	0.321312	Hip circumference	ZBTB38
3	141249961	0.2503	0.0349	7.53356e-13	71583	ieu-b-4813	rs13078872	G	NA	Height	ZBTB38
3	141249961	0.0234038	0.00334735	2.70023e-12	146181	ukb-b-8607	rs13078872	G	0.319306	Ankle spacing width (right)	ZBTB38
3	141249961	0.0199469	0.00302022	1.20005e-11	205513	ebi-a-GCST90000026	rs13078872	G	0.318932	Appendicular lean mass	ZBTB38
3	141249961	0.0170366	0.00254006	1.98747e-11	330762	ukb-a-265	rs13078872	G	0.321312	Whole body fat mass	ZBTB38
3	141249961	0.0113641	0.00176156	1.09999e-10	421986	ukb-b-7953	rs13078872	G	0.31863	Forced vital capacity (FVC)	ZBTB38
3	141249961	0.012775	0.00198438	1.2e-10	454613	ukb-b-16407	rs13078872	G	0.318603	Trunk fat percentage	ZBTB38
3	141249961	0.0187526	0.00291837	1.31792e-10	110423	ukb-a-234	rs13078872	G	0.321312	Forced expiratory volume in 1-second (FEV1) predicted	ZBTB38
3	141249961	0.0133307	0.00210654	2.5e-10	454757	ukb-b-6704	rs13078872	G	0.318601	Arm fat mass (right)	ZBTB38
3	141249961	-0.00937152	0.0014887	3.08014e-10	154988	ukb-a-303	rs13078872	G	0.321312	Hair/balding pattern: Pattern 4	ZBTB38
3	141249961	0.0131786	0.00210656	4e-10	454684	ukb-b-8338	rs13078872	G	0.318607	Arm fat mass (left)	ZBTB38
3	141249961	0.0104627	0.00169765	7.10003e-10	454823	ukb-b-7212	rs13078872	G	0.318606	Leg fat mass (left)	ZBTB38
3	141249961	0.0105722	0.001718	7.59994e-10	454846	ukb-b-18096	rs13078872	G	0.318612	Leg fat mass (right)	ZBTB38
3	141249961	0.037	0.0061	8.17994e-10	73130	ieu-a-97	rs13078872	G	0.3417	Height	ZBTB38
3	141249961	-0.012339	0.002013	9.08009e-10	521591	ieu-b-31	rs13078872	G	0.315779	monocyte cell count	ZBTB38
3	141249961	0.0105244	0.00172957	1.16751e-09	165649	ukb-d-2395_1	rs13078872	G	0.321184	Hair/balding pattern: Pattern 1	ZBTB38
3	141249961	-0.0150381	0.00248154	1.36261e-09	349856	ukb-d-30130_irnt	rs13078872	G	0.320999	Monocyte count	ZBTB38
3	141249961	0.0074653	0.00124098	1.79345e-09	360270	ukb-d-1747_3	rs13078872	G	0.321038	Hair colour (natural, before greying): Light brown	ZBTB38
3	141249961	0.00560621	0.000933256	1.89998e-09	462013	ukb-b-17241	rs13078872	G	0.318607	Blood clot, DVT, bronchitis, emphysema, asthma, rhinitis, eczema, allergy diagnosed by doctor: Hayfever, allergic rhinitis or eczema	ZBTB38
3	141249961	0.0230056	0.00386625	2.67602e-09	171643	ebi-a-GCST004627	rs13078872	G	0.3189	Lymphocyte counts	ZBTB38
3	141249961	0.039	0.0066	3.07999e-09	60556	ieu-a-96	rs13078872	G	0.3417	Height	ZBTB38
3	141249961	-0.0220761	0.00382312	7.72396e-09	170494	ebi-a-GCST004609	rs13078872	G	0.3189	Monocyte percentage of white cells	ZBTB38
3	141249961	0.0137976	0.00239282	8.11353e-09	331113	ukb-a-290	rs13078872	G	0.321312	Trunk fat percentage	ZBTB38
3	141249961	0.011954	0.002125	1.89998e-08	474234	ieu-b-33	rs13078872	G	0.317954	eosinophil cell count	ZBTB38
3	141249961	-0.0248308	0.0044493	3.2e-08	NA	met-d-S_HDL_CE	rs13078872	G	0.318484	Cholesteryl esters in small HDL	ZBTB38
3	141251655	0.0342458	0.00138053	7.6913e-136	461950	ukb-b-10787	rs9289634	G	0.333434	Standing height	ZBTB38
3	141251655	0.0354094	0.00182702	1.24251e-83	336474	ukb-a-389	rs9289634	G	0.335685	Standing height	ZBTB38
3	141251655	0.0280043	0.00158768	1.20005e-69	461536	ukb-b-16881	rs9289634	G	0.333421	Sitting height	ZBTB38
3	141251655	0.0290204	0.00198797	2.99295e-48	336172	ukb-a-195	rs9289634	G	0.335685	Sitting height	ZBTB38
3	141251655	0.023323	0.00175604	3.03319e-40	332021	ukb-a-35	rs9289634	G	0.335685	Comparative height size at age 10	ZBTB38
3	141251655	0.042	0.0031	3.69999e-40	247005	ieu-a-89	rs9289634	G	0.35	Height	ZBTB38
3	141251655	0.0172285	0.00130919	1.50003e-39	454508	ukb-b-17409	rs9289634	G	0.333442	Trunk fat-free mass	ZBTB38
3	141251655	0.017154	0.00130502	1.80011e-39	454463	ukb-b-9685	rs9289634	G	0.333443	Trunk predicted mass	ZBTB38
3	141251655	0.0172225	0.00131395	2.99985e-39	454850	ukb-b-13354	rs9289634	G	0.333462	Whole body fat-free mass	ZBTB38
3	141251655	0.026	0.002	1.12202e-38	450243	ebi-a-GCST90000025	rs9289634	G	0.3338	Appendicular lean mass	ZBTB38
3	141251655	0.017106	0.00131615	1.29987e-38	454888	ukb-b-14540	rs9289634	G	0.333457	Whole body water mass	ZBTB38
3	141251655	0.16577	0.0127918	2.0893e-38	26395	eqtl-a-ENSG00000177311	rs9289634	G	0.310102	ENSG00000177311	ZBTB38
3	141251655	0.0177623	0.00138173	8.10028e-38	454874	ukb-b-16446	rs9289634	G	0.333456	Basal metabolic rate	ZBTB38
3	141251655	-0.0309582	0.00253564	2.82033e-34	344728	ukb-d-30260_irnt	rs9289634	G	0.335417	Mean reticulocyte volume	ZBTB38
3	141251655	0.0166778	0.00136885	3.80014e-34	454799	ukb-b-17271	rs9289634	G	0.333443	Leg predicted mass (left)	ZBTB38
3	141251655	0.0167418	0.00137718	5.30029e-34	454835	ukb-b-12828	rs9289634	G	0.333452	Leg fat-free mass (right)	ZBTB38
3	141251655	0.0167393	0.00137788	5.79963e-34	454805	ukb-b-16099	rs9289634	G	0.333445	Leg fat-free mass (left)	ZBTB38
3	141251655	0.016616	0.00136832	6.20012e-34	454834	ukb-b-14310	rs9289634	G	0.333452	Leg predicted mass (right)	ZBTB38
3	141251655	0.016123	0.00133324	1.10002e-33	454672	ukb-b-19925	rs9289634	G	0.333451	Arm fat-free mass (left)	ZBTB38
3	141251655	0.0312127	0.00268782	6.79986e-33	244730	ebi-a-GCST90000027	rs9289634	G	0.334084	Appendicular lean mass	ZBTB38
3	141251655	0.0158072	0.00132795	1.10002e-32	454655	ukb-b-9093	rs9289634	G	0.333445	Arm predicted mass (left)	ZBTB38
3	141251655	0.0153494	0.00130786	8.30042e-32	454753	ukb-b-19520	rs9289634	G	0.333451	Arm fat-free mass (right)	ZBTB38
3	141251655	-0.0293344	0.00250931	1.44977e-31	350473	ukb-d-30040_irnt	rs9289634	G	0.335525	Mean corpuscular volume	ZBTB38
3	141251655	0.0150693	0.00130345	6.4998e-31	454746	ukb-b-16698	rs9289634	G	0.333454	Arm predicted mass (right)	ZBTB38
3	141251655	-0.028831	0.00250342	1.10129e-30	350472	ukb-d-30050_irnt	rs9289634	G	0.335529	Mean corpuscular haemoglobin	ZBTB38
3	141251655	0.0273434	0.00239279	3.10027e-30	265753	ukb-b-4080	rs9289634	G	0.33325	Ankle spacing width	ZBTB38
3	141251655	0.0246362	0.00215953	3.85478e-30	350475	ukb-d-30010_irnt	rs9289634	G	0.335527	Red blood cell (erythrocyte) count	ZBTB38
3	141251655	-0.0423329	0.0037401	1.06096e-29	172433	ebi-a-GCST004602	rs9289634	G	0.3337	Mean corpuscular volume	ZBTB38
3	141251655	0.0207583	0.00183551	1.20005e-29	461632	ukb-b-11842	rs9289634	G	0.333437	Weight	ZBTB38
3	141251655	0.0207654	0.00184871	2.80027e-29	454893	ukb-b-12039	rs9289634	G	0.333456	Weight	ZBTB38
3	141251655	0.0170925	0.00162671	8.06306e-26	331291	ukb-a-266	rs9289634	G	0.335685	Whole body fat-free mass	ZBTB38
3	141251655	-0.0391654	0.00374989	1.55418e-25	172332	ebi-a-GCST004630	rs9289634	G	0.3338	Mean corpuscular hemoglobin	ZBTB38
3	141251655	0.016921	0.00162039	1.59882e-25	331030	ukb-a-292	rs9289634	G	0.335685	Trunk fat-free mass	ZBTB38
3	141251655	0.00827074	0.000792188	1.63531e-25	360270	ukb-d-1747_1	rs9289634	G	0.335543	Hair colour (natural, before greying): Blonde	ZBTB38
3	141251655	0.0168418	0.00161511	1.87111e-25	330995	ukb-a-293	rs9289634	G	0.335685	Trunk predicted mass	ZBTB38
3	141251655	0.2993	0.0287	1.93019e-25	104142	ieu-b-4814	rs9289634	G	NA	Height	ZBTB38
3	141251655	0.0176624	0.00170571	4.01328e-25	331307	ukb-a-268	rs9289634	G	0.335685	Basal metabolic rate	ZBTB38
3	141251655	0.0168597	0.00162915	4.27464e-25	331315	ukb-a-267	rs9289634	G	0.335685	Whole body water mass	ZBTB38
3	141251655	0.0167299	0.0016933	5.12035e-23	331285	ukb-a-276	rs9289634	G	0.335685	Leg fat-free mass (right)	ZBTB38
3	141251655	0.0165626	0.00168227	7.2277e-23	331285	ukb-a-277	rs9289634	G	0.335685	Leg predicted mass (right)	ZBTB38
3	141251655	0.019812	0.002015	8.72971e-23	523981	ieu-b-32	rs9289634	G	0.331334	lymphocyte cell count	ZBTB38
3	141251655	0.0166386	0.00169398	9.10123e-23	331258	ukb-a-280	rs9289634	G	0.335685	Leg fat-free mass (left)	ZBTB38
3	141251655	0.0164736	0.00168247	1.23566e-22	331253	ukb-a-281	rs9289634	G	0.335685	Leg predicted mass (left)	ZBTB38
3	141251655	0.0158371	0.00163554	3.58179e-22	331159	ukb-a-288	rs9289634	G	0.335685	Arm fat-free mass (left)	ZBTB38
3	141251655	0.0152423	0.00160299	1.94402e-21	331221	ukb-a-284	rs9289634	G	0.335685	Arm fat-free mass (right)	ZBTB38
3	141251655	0.0154834	0.00162944	2.06633e-21	331146	ukb-a-289	rs9289634	G	0.335685	Arm predicted mass (left)	ZBTB38
3	141251655	0.0149761	0.00159731	6.90558e-21	331216	ukb-a-285	rs9289634	G	0.335685	Arm predicted mass (right)	ZBTB38
3	141251655	0.0209922	0.0022478	9.78138e-21	336227	ukb-a-249	rs9289634	G	0.335685	Weight	ZBTB38
3	141251655	0.0195544	0.00213221	4.70002e-20	454588	ukb-b-20044	rs9289634	G	0.333443	Trunk fat mass	ZBTB38
3	141251655	0.0338289	0.00376859	2.79383e-19	172952	ebi-a-GCST004601	rs9289634	G	0.3338	Red blood cell count	ZBTB38
3	141251655	-0.0106384	0.00120547	1.0985e-18	360270	ukb-d-1747_4	rs9289634	G	0.335543	Hair colour (natural, before greying): Dark brown	ZBTB38
3	141251655	0.0180239	0.00210991	1.29987e-17	462117	ukb-b-15590	rs9289634	G	0.333415	Hip circumference	ZBTB38
3	141251655	0.0209522	0.00246144	1.69981e-17	148653	ukb-b-8428	rs9289634	G	0.333289	Forced expiratory volume in 1-second (FEV1), predicted	ZBTB38
3	141251655	-0.0216014	0.0025383	1.74341e-17	344729	ukb-d-30270_irnt	rs9289634	G	0.335417	Mean sphered cell volume	ZBTB38
3	141251655	-0.020533	0.0024601	7.06968e-17	342439	ukb-d-30770_irnt	rs9289634	G	0.33554	IGF-1	ZBTB38
3	141251655	-0.0200478	0.0024479	2.62603e-16	349861	ukb-d-30190_irnt	rs9289634	G	0.33554	Monocyte percentage	ZBTB38
3	141251655	-0.11358	0.013953	3.96461e-16	342439	ukb-d-30770_raw	rs9289634	G	0.33554	IGF-1	ZBTB38
3	141251655	0.0204141	0.00259023	3.25312e-15	331093	ukb-a-291	rs9289634	G	0.335685	Trunk fat mass	ZBTB38
3	141251655	0.0161701	0.00206784	5.30029e-15	454137	ukb-b-19393	rs9289634	G	0.333471	Whole body fat mass	ZBTB38
3	141251655	0.0360018	0.00468494	1.50003e-14	99071	ukb-b-7500	rs9289634	G	0.333936	Spherical power (left)	ZBTB38
3	141251655	0.0247973	0.00326596	3.10027e-14	146226	ukb-b-2122	rs9289634	G	0.334286	Ankle spacing width (left)	ZBTB38
3	141251655	0.0347418	0.00467557	1.10002e-13	99380	ukb-b-19994	rs9289634	G	0.333735	Spherical power (right)	ZBTB38
3	141251655	0.2538	0.0344	1.63983e-13	71872	ieu-b-4813	rs9289634	G	NA	Height	ZBTB38
3	141251655	0.0912259	0.0128447	1.2297e-12	14263	eqtl-a-ENSG00000155903	rs9289634	G	0.310102	ENSG00000155903	ZBTB38
3	141251655	0.0176887	0.00254752	3.83266e-12	336601	ukb-a-388	rs9289634	G	0.335685	Hip circumference	ZBTB38
3	141251655	0.0228286	0.00330601	5.00035e-12	146181	ukb-b-8607	rs9289634	G	0.334205	Ankle spacing width (right)	ZBTB38
3	141251655	-0.00869337	0.00127013	7.70016e-12	456692	ukb-b-19560	rs9289634	G	0.333643	Skin colour	ZBTB38
3	141251655	-0.013505	0.001988	1.15001e-11	520652	ieu-b-31	rs9289634	G	0.331327	monocyte cell count	ZBTB38
3	141251655	0.0195187	0.00298357	1.69981e-11	205513	ebi-a-GCST90000026	rs9289634	G	0.333457	Appendicular lean mass	ZBTB38
3	141251655	0.0113565	0.00170911	3.04719e-11	165649	ukb-d-2395_1	rs9289634	G	0.335554	Hair/balding pattern: Pattern 1	ZBTB38
3	141251655	-0.0160904	0.00245197	5.30762e-11	349856	ukb-d-30130_irnt	rs9289634	G	0.335542	Monocyte count	ZBTB38
3	141251655	0.0164683	0.0025101	5.3592e-11	330762	ukb-a-265	rs9289634	G	0.335685	Whole body fat mass	ZBTB38
3	141251655	-0.00329761	0.000504016	6.05202e-11	360270	ukb-d-1747_5	rs9289634	G	0.335543	Hair colour (natural, before greying): Black	ZBTB38
3	141251655	0.018823	0.00288377	6.72977e-11	110423	ukb-a-234	rs9289634	G	0.335685	Forced expiratory volume in 1-second (FEV1) predicted	ZBTB38
3	141251655	0.039	0.006	6.77018e-11	73130	ieu-a-97	rs9289634	G	0.35	Height	ZBTB38
3	141251655	-0.00953496	0.00147147	9.2045e-11	154988	ukb-a-303	rs9289634	G	0.335685	Hair/balding pattern: Pattern 4	ZBTB38
3	141251655	0.0111144	0.00173953	1.7e-10	421986	ukb-b-7953	rs9289634	G	0.333529	Forced vital capacity (FVC)	ZBTB38
3	141251655	0.0123393	0.00195959	2.99999e-10	454613	ukb-b-16407	rs9289634	G	0.333447	Trunk fat percentage	ZBTB38
3	141251655	0.0239061	0.00381521	3.70399e-10	171643	ebi-a-GCST004627	rs9289634	G	0.3337	Lymphocyte counts	ZBTB38
3	141251655	-0.0232028	0.00377263	7.73304e-10	170494	ebi-a-GCST004609	rs9289634	G	0.3338	Monocyte percentage of white cells	ZBTB38
3	141251655	0.0125591	0.00208019	1.6e-09	454757	ukb-b-6704	rs9289634	G	0.333445	Arm fat mass (right)	ZBTB38
3	141251655	0.0124456	0.00208024	2.19999e-09	454684	ukb-b-8338	rs9289634	G	0.333451	Arm fat mass (left)	ZBTB38
3	141251655	0.0393	0.0066	2.70801e-09	228951	ieu-a-1126	rs9289634	G	0.3213	Breast cancer (Combined Oncoarray; iCOGS; GWAS meta analysis)	ZBTB38
3	141251655	0.0393	0.0066	2.70801e-09	139274	ebi-a-GCST004988	rs9289634	G	0.3213	Breast cancer	ZBTB38
3	141251655	0.00991607	0.00167642	3.29997e-09	454823	ukb-b-7212	rs9289634	G	0.333449	Leg fat mass (left)	ZBTB38
3	141251655	0.012415	0.0021	3.47e-09	473295	ieu-b-33	rs9289634	G	0.332841	eosinophil cell count	ZBTB38
3	141251655	0.038	0.0065	3.83999e-09	60555	ieu-a-96	rs9289634	G	0.35	Height	ZBTB38
3	141251655	0.00534968	0.000921541	6.4e-09	462013	ukb-b-17241	rs9289634	G	0.333475	Blood clot, DVT, bronchitis, emphysema, asthma, rhinitis, eczema, allergy diagnosed by doctor: Hayfever, allergic rhinitis or eczema	ZBTB38
3	141251655	0.00981338	0.00169652	7.29995e-09	454846	ukb-b-18096	rs9289634	G	0.333457	Leg fat mass (right)	ZBTB38
3	141251655	0.0135385	0.00236468	1.03348e-08	331113	ukb-a-290	rs9289634	G	0.335685	Trunk fat percentage	ZBTB38
3	141251655	-0.0144848	0.0025457	1.27201e-08	344728	ukb-d-30280_irnt	rs9289634	G	0.335417	Immature reticulocyte fraction	ZBTB38
3	141251655	0.0338	0.0061	2.60501e-08	360838	ebi-a-GCST005038	rs9289634	G	0.6752	Allergic disease (asthma, hay fever or eczema)	ZBTB38
3	141251655	-0.0246689	0.00439272	2.80001e-08	NA	met-d-S_HDL_CE	rs9289634	G	0.333288	Cholesteryl esters in small HDL	ZBTB38
3	141251655	0.0105135	0.00190643	3.50002e-08	345665	ukb-b-14713	rs9289634	G	0.333645	Forced vital capacity (FVC), Best measure	ZBTB38
3	141251655	-0.0241114	0.00438673	4.90004e-08	NA	met-d-S_HDL_P	rs9289634	G	0.333288	Concentration of small HDL particles	ZBTB38
3	141254835	0.0353412	0.0013977	4.60257e-141	461950	ukb-b-10787	rs9849180	G	0.318861	Standing height	ZBTB38
3	141254835	0.0364145	0.00184864	2.50726e-86	336474	ukb-a-389	rs9849180	G	0.321499	Standing height	ZBTB38
3	141254835	0.0291342	0.00160743	1.99986e-73	461536	ukb-b-16881	rs9849180	G	0.318845	Sitting height	ZBTB38
3	141254835	0.0302163	0.00201149	5.48656e-51	336172	ukb-a-195	rs9849180	G	0.321499	Sitting height	ZBTB38
3	141254835	0.0182753	0.00132542	2.99985e-43	454508	ukb-b-17409	rs9849180	G	0.318904	Trunk fat-free mass	ZBTB38
3	141254835	0.0183201	0.00133025	3.80014e-43	454850	ukb-b-13354	rs9849180	G	0.318925	Whole body fat-free mass	ZBTB38
3	141254835	0.0181392	0.00132119	6.79986e-43	454463	ukb-b-9685	rs9849180	G	0.318905	Trunk predicted mass	ZBTB38
3	141254835	0.0182115	0.00133248	1.59993e-42	454888	ukb-b-14540	rs9849180	G	0.31892	Whole body water mass	ZBTB38
3	141254835	0.0241997	0.00177686	3.15355e-42	332021	ukb-a-35	rs9849180	G	0.321499	Comparative height size at age 10	ZBTB38
3	141254835	0.018868	0.00139888	1.80011e-41	454874	ukb-b-16446	rs9849180	G	0.318919	Basal metabolic rate	ZBTB38
3	141254835	0.027	0.002	7.9378e-41	450243	ebi-a-GCST90000025	rs9849180	G	0.3193	Appendicular lean mass	ZBTB38
3	141254835	0.041	0.0031	2.60016e-39	252193	ieu-a-89	rs9849180	G	0.342	Height	ZBTB38
3	141254835	0.0178946	0.00138583	3.80014e-38	454799	ukb-b-17271	rs9849180	G	0.318907	Leg predicted mass (left)	ZBTB38
3	141254835	0.0179409	0.00139497	7.50067e-38	454805	ukb-b-16099	rs9849180	G	0.318909	Leg fat-free mass (left)	ZBTB38
3	141254835	0.0176463	0.0013853	3.59998e-37	454834	ukb-b-14310	rs9849180	G	0.318915	Leg predicted mass (right)	ZBTB38
3	141254835	0.0177535	0.00139427	3.90032e-37	454835	ukb-b-12828	rs9849180	G	0.318916	Leg fat-free mass (right)	ZBTB38
3	141254835	0.164917	0.0129838	5.7783e-37	26280	eqtl-a-ENSG00000177311	rs9849180	G	0.294463	ENSG00000177311	ZBTB38
3	141254835	0.0170732	0.00134977	1.10002e-36	454672	ukb-b-19925	rs9849180	G	0.318915	Arm fat-free mass (left)	ZBTB38
3	141254835	0.0167101	0.00134441	1.80011e-35	454655	ukb-b-9093	rs9849180	G	0.31891	Arm predicted mass (left)	ZBTB38
3	141254835	0.0327731	0.00272161	7.89951e-35	244730	ebi-a-GCST90000027	rs9849180	G	0.319357	Appendicular lean mass	ZBTB38
3	141254835	0.0161983	0.00132409	2.09991e-34	454753	ukb-b-19520	rs9849180	G	0.318913	Arm fat-free mass (right)	ZBTB38
3	141254835	0.0159904	0.00131962	8.49963e-34	454746	ukb-b-16698	rs9849180	G	0.318915	Arm predicted mass (right)	ZBTB38
3	141254835	-0.0309199	0.00256557	1.92575e-33	344728	ukb-d-30260_irnt	rs9849180	G	0.321123	Mean reticulocyte volume	ZBTB38
3	141254835	0.00944446	0.000801581	4.88315e-32	360270	ukb-d-1747_1	rs9849180	G	0.321258	Hair colour (natural, before greying): Blonde	ZBTB38
3	141254835	0.0218743	0.00185833	5.50047e-32	461632	ukb-b-11842	rs9849180	G	0.318869	Weight	ZBTB38
3	141254835	0.021944	0.00187165	9.60064e-32	454893	ukb-b-12039	rs9849180	G	0.318918	Weight	ZBTB38
3	141254835	0.0274716	0.00242289	8.49963e-30	265753	ukb-b-4080	rs9849180	G	0.318729	Ankle spacing width	ZBTB38
3	141254835	-0.0286145	0.00253907	1.8737e-29	350473	ukb-d-30040_irnt	rs9849180	G	0.321206	Mean corpuscular volume	ZBTB38
3	141254835	0.0238988	0.00218514	7.75175e-28	350475	ukb-d-30010_irnt	rs9849180	G	0.321209	Red blood cell (erythrocyte) count	ZBTB38
3	141254835	0.0179873	0.00164581	8.45863e-28	331291	ukb-a-266	rs9849180	G	0.321499	Whole body fat-free mass	ZBTB38
3	141254835	-0.0276402	0.00253312	1.02542e-27	350472	ukb-d-30050_irnt	rs9849180	G	0.32121	Mean corpuscular haemoglobin	ZBTB38
3	141254835	-0.0412198	0.00378497	1.28086e-27	172433	ebi-a-GCST004602	rs9849180	G	0.3195	Mean corpuscular volume	ZBTB38
3	141254835	0.0178078	0.00163939	1.75954e-27	331030	ukb-a-292	rs9849180	G	0.321499	Trunk fat-free mass	ZBTB38
3	141254835	0.0176771	0.00163405	2.85825e-27	330995	ukb-a-293	rs9849180	G	0.321499	Trunk predicted mass	ZBTB38
3	141254835	0.0177845	0.00164827	3.88776e-27	331315	ukb-a-267	rs9849180	G	0.321499	Whole body water mass	ZBTB38
3	141254835	0.0185681	0.00172574	5.39883e-27	331307	ukb-a-268	rs9849180	G	0.321499	Basal metabolic rate	ZBTB38
3	141254835	0.0177496	0.00171387	3.9473e-25	331258	ukb-a-280	rs9849180	G	0.321499	Leg fat-free mass (left)	ZBTB38
3	141254835	0.0175523	0.00170222	6.30957e-25	331253	ukb-a-281	rs9849180	G	0.321499	Leg predicted mass (left)	ZBTB38
3	141254835	0.0176102	0.00171319	8.82267e-25	331285	ukb-a-276	rs9849180	G	0.321499	Leg fat-free mass (right)	ZBTB38
3	141254835	0.0174521	0.00170203	1.14868e-24	331285	ukb-a-277	rs9849180	G	0.321499	Leg predicted mass (right)	ZBTB38
3	141254835	0.2957	0.0291	2.99571e-24	104142	ieu-b-4814	rs9849180	G	NA	Height	ZBTB38
3	141254835	-0.0382449	0.00379482	6.90081e-24	172332	ebi-a-GCST004630	rs9849180	G	0.3196	Mean corpuscular hemoglobin	ZBTB38
3	141254835	0.0164955	0.00165473	2.10523e-23	331159	ukb-a-288	rs9849180	G	0.321499	Arm fat-free mass (left)	ZBTB38
3	141254835	-0.0119337	0.00121978	1.33444e-22	360270	ukb-d-1747_4	rs9849180	G	0.321258	Hair colour (natural, before greying): Dark brown	ZBTB38
3	141254835	0.0161261	0.00164855	1.35519e-22	331146	ukb-a-289	rs9849180	G	0.321499	Arm predicted mass (left)	ZBTB38
3	141254835	0.0157401	0.00162183	2.88602e-22	331221	ukb-a-284	rs9849180	G	0.321499	Arm fat-free mass (right)	ZBTB38
3	141254835	0.019683	0.00204	5.25049e-22	523982	ieu-b-32	rs9849180	G	0.31666	lymphocyte cell count	ZBTB38
3	141254835	0.0155217	0.00161607	7.69662e-22	331216	ukb-a-285	rs9849180	G	0.321499	Arm predicted mass (right)	ZBTB38
3	141254835	0.0217552	0.00227438	1.12564e-21	336227	ukb-a-249	rs9849180	G	0.321499	Weight	ZBTB38
3	141254835	0.0204803	0.00215864	2.39994e-21	454588	ukb-b-20044	rs9849180	G	0.318906	Trunk fat mass	ZBTB38
3	141254835	0.0192664	0.00213618	1.9002e-19	462117	ukb-b-15590	rs9849180	G	0.318841	Hip circumference	ZBTB38
3	141254835	0.0335457	0.00381366	1.41514e-18	172952	ebi-a-GCST004601	rs9849180	G	0.3196	Red blood cell count	ZBTB38
3	141254835	-0.021583	0.0024894	4.33711e-18	342439	ukb-d-30770_irnt	rs9849180	G	0.32123	IGF-1	ZBTB38
3	141254835	0.0210416	0.0024915	2.99985e-17	148653	ukb-b-8428	rs9849180	G	0.318664	Forced expiratory volume in 1-second (FEV1), predicted	ZBTB38
3	141254835	-0.11919	0.014119	3.14051e-17	342439	ukb-d-30770_raw	rs9849180	G	0.32123	IGF-1	ZBTB38
3	141254835	-0.0213713	0.00256827	8.73373e-17	344729	ukb-d-30270_irnt	rs9849180	G	0.321123	Mean sphered cell volume	ZBTB38
3	141254835	-0.0104955	0.00128587	3.29989e-16	456692	ukb-b-19560	rs9849180	G	0.319117	Skin colour	ZBTB38
3	141254835	0.0170295	0.00209352	4.10015e-16	454137	ukb-b-19393	rs9849180	G	0.318933	Whole body fat mass	ZBTB38
3	141254835	0.0209606	0.00262063	1.26561e-15	331093	ukb-a-291	rs9849180	G	0.321499	Trunk fat mass	ZBTB38
3	141254835	0.025939	0.00330615	4.30031e-15	146226	ukb-b-2122	rs9849180	G	0.319759	Ankle spacing width (left)	ZBTB38
3	141254835	0.101609	0.0130297	6.28927e-15	14263	eqtl-a-ENSG00000155903	rs9849180	G	0.294463	ENSG00000155903	ZBTB38
3	141254835	0.0365591	0.0047434	1.29987e-14	99071	ukb-b-7500	rs9849180	G	0.319506	Spherical power (left)	ZBTB38
3	141254835	-0.0039149	0.000510002	1.6421e-14	360270	ukb-d-1747_5	rs9849180	G	0.321258	Hair colour (natural, before greying): Black	ZBTB38
3	141254835	0.0356859	0.00473309	4.70002e-14	99380	ukb-b-19994	rs9849180	G	0.31937	Spherical power (right)	ZBTB38
3	141254835	-0.0186549	0.00247694	5.03153e-14	349861	ukb-d-30190_irnt	rs9849180	G	0.321221	Monocyte percentage	ZBTB38
3	141254835	0.254	0.0349	3.1492e-13	71872	ieu-b-4813	rs9849180	G	NA	Height	ZBTB38
3	141254835	0.0185806	0.00257771	5.68198e-13	336601	ukb-a-388	rs9849180	G	0.321499	Hip circumference	ZBTB38
3	141254835	0.0235019	0.00334671	2.19989e-12	146181	ukb-b-8607	rs9849180	G	0.319657	Ankle spacing width (right)	ZBTB38
3	141254835	0.020002	0.00301939	1e-11	205513	ebi-a-GCST90000026	rs9849180	G	0.319237	Appendicular lean mass	ZBTB38
3	141254835	0.0168972	0.00253964	2.8688e-11	330762	ukb-a-265	rs9849180	G	0.321499	Whole body fat mass	ZBTB38
3	141254835	0.0189493	0.00291813	8.41395e-11	110423	ukb-a-234	rs9849180	G	0.321499	Forced expiratory volume in 1-second (FEV1) predicted	ZBTB38
3	141254835	0.0128113	0.00198388	1.09999e-10	454613	ukb-b-16407	rs9849180	G	0.318911	Trunk fat percentage	ZBTB38
3	141254835	0.0113241	0.00176109	1.29999e-10	421986	ukb-b-7953	rs9849180	G	0.318953	Forced vital capacity (FVC)	ZBTB38
3	141254835	0.0133402	0.00210601	2.39999e-10	454757	ukb-b-6704	rs9849180	G	0.318908	Arm fat mass (right)	ZBTB38
3	141254835	-0.012622	0.002013	3.69999e-10	520653	ieu-b-31	rs9849180	G	0.31666	monocyte cell count	ZBTB38
3	141254835	0.0131863	0.00210603	3.79997e-10	454684	ukb-b-8338	rs9849180	G	0.318915	Arm fat mass (left)	ZBTB38
3	141254835	-0.00928519	0.00148841	4.43415e-10	154988	ukb-a-303	rs9849180	G	0.321499	Hair/balding pattern: Pattern 4	ZBTB38
3	141254835	0.0104906	0.00169722	6.4e-10	454823	ukb-b-7212	rs9849180	G	0.318913	Leg fat mass (left)	ZBTB38
3	141254835	0.0105832	0.00171756	7.19996e-10	454846	ukb-b-18096	rs9849180	G	0.318919	Leg fat mass (right)	ZBTB38
3	141254835	0.037	0.0061	8.17994e-10	73130	ieu-a-97	rs9849180	G	0.3417	Height	ZBTB38
3	141254835	-0.0151911	0.00248104	9.19878e-10	349856	ukb-d-30130_irnt	rs9849180	G	0.321223	Monocyte count	ZBTB38
3	141254835	0.0105094	0.00172918	1.22202e-09	165649	ukb-d-2395_1	rs9849180	G	0.321445	Hair/balding pattern: Pattern 1	ZBTB38
3	141254835	0.00746452	0.00124075	1.78826e-09	360270	ukb-d-1747_3	rs9849180	G	0.321258	Hair colour (natural, before greying): Light brown	ZBTB38
3	141254835	0.00560181	0.000933005	1.89998e-09	462013	ukb-b-17241	rs9849180	G	0.318911	Blood clot, DVT, bronchitis, emphysema, asthma, rhinitis, eczema, allergy diagnosed by doctor: Hayfever, allergic rhinitis or eczema	ZBTB38
3	141254835	0.023067	0.00386097	2.30898e-09	171643	ebi-a-GCST004627	rs9849180	G	0.3195	Lymphocyte counts	ZBTB38
3	141254835	0.039	0.0066	3.07999e-09	60556	ieu-a-96	rs9849180	G	0.3417	Height	ZBTB38
3	141254835	-0.0223584	0.00381798	4.74002e-09	170494	ebi-a-GCST004609	rs9849180	G	0.3196	Monocyte percentage of white cells	ZBTB38
3	141254835	0.013721	0.00239243	9.749e-09	331113	ukb-a-290	rs9849180	G	0.321499	Trunk fat percentage	ZBTB38
3	141254835	0.011858	0.002126	2.5e-08	473296	ieu-b-33	rs9849180	G	0.318379	eosinophil cell count	ZBTB38
3	141254835	-0.0248743	0.00444834	2.99999e-08	NA	met-d-S_HDL_CE	rs9849180	G	0.318705	Cholesteryl esters in small HDL	ZBTB38
3	141257285	0.0342304	0.00138113	1.30017e-135	461950	ukb-b-10787	rs9836050	G	0.333203	Standing height	ZBTB38
3	141257285	0.0354323	0.00182773	1.1259e-83	336474	ukb-a-389	rs9836050	G	0.335474	Standing height	ZBTB38
3	141257285	0.0280189	0.00158837	1.20005e-69	461536	ukb-b-16881	rs9836050	G	0.33319	Sitting height	ZBTB38
3	141257285	0.0290504	0.00198874	2.60435e-48	336172	ukb-a-195	rs9836050	G	0.335474	Sitting height	ZBTB38
3	141257285	0.041	0.0031	1.29987e-40	252253	ieu-a-89	rs9836050	G	0.35	Height	ZBTB38
3	141257285	0.0233148	0.00175671	3.45223e-40	332021	ukb-a-35	rs9836050	G	0.335474	Comparative height size at age 10	ZBTB38
3	141257285	0.0172415	0.00130976	1.39991e-39	454508	ukb-b-17409	rs9836050	G	0.333214	Trunk fat-free mass	ZBTB38
3	141257285	0.0171659	0.00130559	1.69981e-39	454463	ukb-b-9685	rs9836050	G	0.333215	Trunk predicted mass	ZBTB38
3	141257285	0.0172442	0.00131452	2.60016e-39	454850	ukb-b-13354	rs9836050	G	0.333234	Whole body fat-free mass	ZBTB38
3	141257285	0.026	0.002	8.53493e-39	450243	ebi-a-GCST90000025	rs9836050	G	0.3336	Appendicular lean mass	ZBTB38
3	141257285	0.0171252	0.00131673	1.10002e-38	454888	ukb-b-14540	rs9836050	G	0.333229	Whole body water mass	ZBTB38
3	141257285	0.0177858	0.00138234	7.00003e-38	454874	ukb-b-16446	rs9836050	G	0.333228	Basal metabolic rate	ZBTB38
3	141257285	0.164069	0.0128138	1.55704e-37	26395	eqtl-a-ENSG00000177311	rs9836050	G	0.308336	ENSG00000177311	ZBTB38
3	141257285	0.0167106	0.00136945	2.99985e-34	454799	ukb-b-17271	rs9836050	G	0.333215	Leg predicted mass (left)	ZBTB38
3	141257285	-0.0309553	0.00253659	3.02622e-34	344728	ukb-d-30260_irnt	rs9836050	G	0.335233	Mean reticulocyte volume	ZBTB38
3	141257285	0.0167653	0.00137779	4.60045e-34	454835	ukb-b-12828	rs9836050	G	0.333224	Leg fat-free mass (right)	ZBTB38
3	141257285	0.0167718	0.00137848	4.70002e-34	454805	ukb-b-16099	rs9836050	G	0.333217	Leg fat-free mass (left)	ZBTB38
3	141257285	0.0166457	0.00136892	5.10035e-34	454834	ukb-b-14310	rs9836050	G	0.333223	Leg predicted mass (right)	ZBTB38
3	141257285	0.0161431	0.00133382	1e-33	454672	ukb-b-19925	rs9836050	G	0.333222	Arm fat-free mass (left)	ZBTB38
3	141257285	0.0313424	0.0026891	4.30031e-33	244730	ebi-a-GCST90000027	rs9836050	G	0.333863	Appendicular lean mass	ZBTB38
3	141257285	0.0158159	0.00132854	1.10002e-32	454655	ukb-b-9093	rs9836050	G	0.333217	Arm predicted mass (left)	ZBTB38
3	141257285	0.0153835	0.00130843	6.4998e-32	454753	ukb-b-19520	rs9836050	G	0.333222	Arm fat-free mass (right)	ZBTB38
3	141257285	-0.0293011	0.00251025	1.78402e-31	350473	ukb-d-30040_irnt	rs9836050	G	0.335343	Mean corpuscular volume	ZBTB38
3	141257285	0.0150962	0.00130402	5.40008e-31	454746	ukb-b-16698	rs9836050	G	0.333225	Arm predicted mass (right)	ZBTB38
3	141257285	-0.0288461	0.00250435	1.07944e-30	350472	ukb-d-30050_irnt	rs9836050	G	0.335346	Mean corpuscular haemoglobin	ZBTB38
3	141257285	0.0273111	0.00239392	3.80014e-30	265753	ukb-b-4080	rs9836050	G	0.333021	Ankle spacing width	ZBTB38
3	141257285	0.0245359	0.00216034	6.89446e-30	350475	ukb-d-30010_irnt	rs9836050	G	0.335345	Red blood cell (erythrocyte) count	ZBTB38
3	141257285	0.0208077	0.0018363	9.20026e-30	461632	ukb-b-11842	rs9836050	G	0.333207	Weight	ZBTB38
3	141257285	0.020821	0.00184952	2.09991e-29	454893	ukb-b-12039	rs9836050	G	0.333226	Weight	ZBTB38
3	141257285	-0.0420591	0.00374141	2.54918e-29	172433	ebi-a-GCST004602	rs9836050	G	0.3334	Mean corpuscular volume	ZBTB38
3	141257285	0.0170956	0.00162734	8.24708e-26	331291	ukb-a-266	rs9836050	G	0.335474	Whole body fat-free mass	ZBTB38
3	141257285	0.00830286	0.00079249	1.11199e-25	360270	ukb-d-1747_1	rs9836050	G	0.335362	Hair colour (natural, before greying): Blonde	ZBTB38
3	141257285	0.0169189	0.00162101	1.69122e-25	331030	ukb-a-292	rs9836050	G	0.335474	Trunk fat-free mass	ZBTB38
3	141257285	0.0168378	0.00161573	2.00263e-25	330995	ukb-a-293	rs9836050	G	0.335474	Trunk predicted mass	ZBTB38
3	141257285	-0.0390696	0.00375116	2.11106e-25	172332	ebi-a-GCST004630	rs9836050	G	0.3335	Mean corpuscular hemoglobin	ZBTB38
3	141257285	0.2992	0.0287	2.15278e-25	104142	ieu-b-4814	rs9836050	G	NA	Height	ZBTB38
3	141257285	0.0176663	0.00170636	4.08319e-25	331307	ukb-a-268	rs9836050	G	0.335474	Basal metabolic rate	ZBTB38
3	141257285	0.0168609	0.00162977	4.42181e-25	331315	ukb-a-267	rs9836050	G	0.335474	Whole body water mass	ZBTB38
3	141257285	0.0167438	0.00169395	4.89553e-23	331285	ukb-a-276	rs9836050	G	0.335474	Leg fat-free mass (right)	ZBTB38
3	141257285	0.019896	0.002016	6.18016e-23	523979	ieu-b-32	rs9836050	G	0.330947	lymphocyte cell count	ZBTB38
3	141257285	0.0165792	0.00168291	6.80456e-23	331285	ukb-a-277	rs9836050	G	0.335474	Leg predicted mass (right)	ZBTB38
3	141257285	0.0166587	0.00169463	8.4004e-23	331258	ukb-a-280	rs9836050	G	0.335474	Leg fat-free mass (left)	ZBTB38
3	141257285	0.0164966	0.00168311	1.11995e-22	331253	ukb-a-281	rs9836050	G	0.335474	Leg predicted mass (left)	ZBTB38
3	141257285	0.0158261	0.00163616	3.96643e-22	331159	ukb-a-288	rs9836050	G	0.335474	Arm fat-free mass (left)	ZBTB38
3	141257285	0.0152314	0.00160361	2.14783e-21	331221	ukb-a-284	rs9836050	G	0.335474	Arm fat-free mass (right)	ZBTB38
3	141257285	0.015455	0.00163006	2.52988e-21	331146	ukb-a-289	rs9836050	G	0.335474	Arm predicted mass (left)	ZBTB38
3	141257285	0.0149532	0.00159792	8.18276e-21	331216	ukb-a-285	rs9836050	G	0.335474	Arm predicted mass (right)	ZBTB38
3	141257285	0.0209973	0.00224866	9.90148e-21	336227	ukb-a-249	rs9836050	G	0.335474	Weight	ZBTB38
3	141257285	0.0196181	0.00213314	3.69999e-20	454588	ukb-b-20044	rs9836050	G	0.333214	Trunk fat mass	ZBTB38
3	141257285	0.0338161	0.00376995	2.96825e-19	172952	ebi-a-GCST004601	rs9836050	G	0.3334	Red blood cell count	ZBTB38
3	141257285	-0.0107197	0.00120592	6.18159e-19	360270	ukb-d-1747_4	rs9836050	G	0.335362	Hair colour (natural, before greying): Dark brown	ZBTB38
3	141257285	0.0180726	0.00211084	1.10002e-17	462117	ukb-b-15590	rs9836050	G	0.333185	Hip circumference	ZBTB38
3	141257285	0.0210324	0.00246238	1.29987e-17	148653	ukb-b-8428	rs9836050	G	0.333088	Forced expiratory volume in 1-second (FEV1), predicted	ZBTB38
3	141257285	-0.0216455	0.00253925	1.54241e-17	344729	ukb-d-30270_irnt	rs9836050	G	0.335234	Mean sphered cell volume	ZBTB38
3	141257285	-0.020634	0.0024611	5.12979e-17	342439	ukb-d-30770_irnt	rs9836050	G	0.33535	IGF-1	ZBTB38
3	141257285	-0.0201699	0.00244882	1.77787e-16	349861	ukb-d-30190_irnt	rs9836050	G	0.335357	Monocyte percentage	ZBTB38
3	141257285	-0.11424	0.013958	2.74473e-16	342439	ukb-d-30770_raw	rs9836050	G	0.33535	IGF-1	ZBTB38
3	141257285	0.0204308	0.00259122	3.16446e-15	331093	ukb-a-291	rs9836050	G	0.335474	Trunk fat mass	ZBTB38
3	141257285	0.0162416	0.00206875	4.10015e-15	454137	ukb-b-19393	rs9836050	G	0.333243	Whole body fat mass	ZBTB38
3	141257285	0.0361825	0.00468708	1.20005e-14	99071	ukb-b-7500	rs9836050	G	0.333687	Spherical power (left)	ZBTB38
3	141257285	0.024618	0.00326728	4.90004e-14	146226	ukb-b-2122	rs9836050	G	0.334029	Ankle spacing width (left)	ZBTB38
3	141257285	0.0349908	0.0046776	7.39946e-14	99380	ukb-b-19994	rs9836050	G	0.33349	Spherical power (right)	ZBTB38
3	141257285	0.2524	0.0344	2.22177e-13	71872	ieu-b-4813	rs9836050	G	NA	Height	ZBTB38
3	141257285	0.0910007	0.0128652	1.51182e-12	14263	eqtl-a-ENSG00000155903	rs9836050	G	0.308336	ENSG00000155903	ZBTB38
3	141257285	0.0177369	0.0025485	3.41507e-12	336601	ukb-a-388	rs9836050	G	0.335474	Hip circumference	ZBTB38
3	141257285	-0.0087943	0.00127068	4.49987e-12	456692	ukb-b-19560	rs9836050	G	0.333414	Skin colour	ZBTB38
3	141257285	0.0226863	0.00330735	6.89922e-12	146181	ukb-b-8607	rs9836050	G	0.333948	Ankle spacing width (right)	ZBTB38
3	141257285	-0.013631	0.00199	7.64012e-12	520650	ieu-b-31	rs9836050	G	0.330939	monocyte cell count	ZBTB38
3	141257285	0.0194778	0.00298455	1.80011e-11	205513	ebi-a-GCST90000026	rs9836050	G	0.333255	Appendicular lean mass	ZBTB38
3	141257285	0.0113673	0.0017097	2.9662e-11	165649	ukb-d-2395_1	rs9836050	G	0.335364	Hair/balding pattern: Pattern 1	ZBTB38
3	141257285	-0.0162826	0.00245288	3.18127e-11	349856	ukb-d-30130_irnt	rs9836050	G	0.335359	Monocyte count	ZBTB38
3	141257285	-0.0033221	0.000504209	4.4412e-11	360270	ukb-d-1747_5	rs9836050	G	0.335362	Hair colour (natural, before greying): Black	ZBTB38
3	141257285	0.0164823	0.00251105	5.24928e-11	330762	ukb-a-265	rs9836050	G	0.335474	Whole body fat mass	ZBTB38
3	141257285	0.0188823	0.00288488	5.96486e-11	110423	ukb-a-234	rs9836050	G	0.335474	Forced expiratory volume in 1-second (FEV1) predicted	ZBTB38
3	141257285	0.039	0.006	6.77018e-11	73130	ieu-a-97	rs9836050	G	0.35	Height	ZBTB38
3	141257285	-0.00949798	0.00147197	1.10311e-10	154988	ukb-a-303	rs9836050	G	0.335474	Hair/balding pattern: Pattern 4	ZBTB38
3	141257285	0.0111076	0.00174025	1.7e-10	421986	ukb-b-7953	rs9836050	G	0.333295	Forced vital capacity (FVC)	ZBTB38
3	141257285	0.0123906	0.00196044	2.59998e-10	454613	ukb-b-16407	rs9836050	G	0.333218	Trunk fat percentage	ZBTB38
3	141257285	0.0240731	0.00381661	2.83602e-10	171643	ebi-a-GCST004627	rs9836050	G	0.3334	Lymphocyte counts	ZBTB38
3	141257285	-0.0235394	0.00377397	4.45195e-10	170494	ebi-a-GCST004609	rs9836050	G	0.3335	Monocyte percentage of white cells	ZBTB38
3	141257285	0.0125939	0.00208111	1.40001e-09	454757	ukb-b-6704	rs9836050	G	0.333217	Arm fat mass (right)	ZBTB38
3	141257285	0.0125044	0.00208115	1.89998e-09	454684	ukb-b-8338	rs9836050	G	0.333222	Arm fat mass (left)	ZBTB38
3	141257285	0.0394	0.0066	2.618e-09	228951	ieu-a-1126	rs9836050	G	0.3205	Breast cancer (Combined Oncoarray; iCOGS; GWAS meta analysis)	ZBTB38
3	141257285	0.0394	0.0066	2.618e-09	139274	ebi-a-GCST004988	rs9836050	G	0.3205	Breast cancer	ZBTB38
3	141257285	0.00996945	0.00167716	2.80001e-09	454823	ukb-b-7212	rs9836050	G	0.33322	Leg fat mass (left)	ZBTB38
3	141257285	0.012415	0.002101	3.52996e-09	473293	ieu-b-33	rs9836050	G	0.332579	eosinophil cell count	ZBTB38
3	141257285	0.038	0.0065	3.83999e-09	60555	ieu-a-96	rs9836050	G	0.35	Height	ZBTB38
3	141257285	0.00986918	0.00169726	6.1e-09	454846	ukb-b-18096	rs9836050	G	0.333229	Leg fat mass (right)	ZBTB38
3	141257285	0.00535793	0.000921945	6.19998e-09	462013	ukb-b-17241	rs9836050	G	0.333245	Blood clot, DVT, bronchitis, emphysema, asthma, rhinitis, eczema, allergy diagnosed by doctor: Hayfever, allergic rhinitis or eczema	ZBTB38
3	141257285	0.0135525	0.00236558	1.01097e-08	331113	ukb-a-290	rs9836050	G	0.335474	Trunk fat percentage	ZBTB38
3	141257285	-0.0144814	0.00254665	1.29811e-08	344728	ukb-d-30280_irnt	rs9836050	G	0.335233	Immature reticulocyte fraction	ZBTB38
3	141257285	0.0338	0.0061	2.613e-08	360838	ebi-a-GCST005038	rs9836050	G	0.6752	Allergic disease (asthma, hay fever or eczema)	ZBTB38
3	141257285	-0.0245304	0.00439454	3.29997e-08	NA	met-d-S_HDL_CE	rs9836050	G	0.33309	Cholesteryl esters in small HDL	ZBTB38
3	141257285	0.0105003	0.0019072	3.69999e-08	345665	ukb-b-14713	rs9836050	G	0.333422	Forced vital capacity (FVC), Best measure	ZBTB38
3	141257904	0.0342629	0.00138072	6.09537e-136	461950	ukb-b-10787	rs13095168	G	0.333404	Standing height	ZBTB38
3	141257904	0.0354438	0.00182731	9.13903e-84	336474	ukb-a-389	rs13095168	G	0.335662	Standing height	ZBTB38
3	141257904	0.0280318	0.0015879	9.60064e-70	461536	ukb-b-16881	rs13095168	G	0.333391	Sitting height	ZBTB38
3	141257904	0.0290559	0.00198828	2.38232e-48	336172	ukb-a-195	rs13095168	G	0.335662	Sitting height	ZBTB38
3	141257904	0.041	0.0031	2.19989e-40	253239	ieu-a-89	rs13095168	G	0.35	Height	ZBTB38
3	141257904	0.0233504	0.0017563	2.52872e-40	332021	ukb-a-35	rs13095168	G	0.335662	Comparative height size at age 10	ZBTB38
3	141257904	0.0172481	0.00130937	1.29987e-39	454508	ukb-b-17409	rs13095168	G	0.333413	Trunk fat-free mass	ZBTB38
3	141257904	0.0171729	0.0013052	1.50003e-39	454463	ukb-b-9685	rs13095168	G	0.333414	Trunk predicted mass	ZBTB38
3	141257904	0.0172412	0.00131413	2.49977e-39	454850	ukb-b-13354	rs13095168	G	0.333433	Whole body fat-free mass	ZBTB38
3	141257904	0.026	0.002	7.87771e-39	450243	ebi-a-GCST90000025	rs13095168	G	0.3338	Appendicular lean mass	ZBTB38
3	141257904	0.0171246	0.00131633	1.10002e-38	454888	ukb-b-14540	rs13095168	G	0.333428	Whole body water mass	ZBTB38
3	141257904	0.164905	0.0127809	4.36315e-38	26280	eqtl-a-ENSG00000177311	rs13095168	G	0.311127	ENSG00000177311	ZBTB38
3	141257904	0.0177768	0.00138192	7.19946e-38	454874	ukb-b-16446	rs13095168	G	0.333427	Basal metabolic rate	ZBTB38
3	141257904	-0.0309711	0.00253602	2.71082e-34	344728	ukb-d-30260_irnt	rs13095168	G	0.335387	Mean reticulocyte volume	ZBTB38
3	141257904	0.0166939	0.00136903	3.29989e-34	454799	ukb-b-17271	rs13095168	G	0.333414	Leg predicted mass (left)	ZBTB38
3	141257904	0.0167583	0.00137737	4.70002e-34	454835	ukb-b-12828	rs13095168	G	0.333423	Leg fat-free mass (right)	ZBTB38
3	141257904	0.0167533	0.00137807	5.30029e-34	454805	ukb-b-16099	rs13095168	G	0.333416	Leg fat-free mass (left)	ZBTB38
3	141257904	0.0166323	0.00136851	5.50047e-34	454834	ukb-b-14310	rs13095168	G	0.333423	Leg predicted mass (right)	ZBTB38
3	141257904	0.016137	0.00133342	1e-33	454672	ukb-b-19925	rs13095168	G	0.333422	Arm fat-free mass (left)	ZBTB38
3	141257904	0.0312697	0.00268826	5.30029e-33	244730	ebi-a-GCST90000027	rs13095168	G	0.334052	Appendicular lean mass	ZBTB38
3	141257904	0.0158161	0.00132814	1.10002e-32	454655	ukb-b-9093	rs13095168	G	0.333416	Arm predicted mass (left)	ZBTB38
3	141257904	0.015365	0.00130804	7.39946e-32	454753	ukb-b-19520	rs13095168	G	0.333422	Arm fat-free mass (right)	ZBTB38
3	141257904	-0.0293516	0.00250969	1.3649e-31	350473	ukb-d-30040_irnt	rs13095168	G	0.335496	Mean corpuscular volume	ZBTB38
3	141257904	0.0150787	0.00130363	6.09958e-31	454746	ukb-b-16698	rs13095168	G	0.333424	Arm predicted mass (right)	ZBTB38
3	141257904	-0.0288536	0.00250379	1.01158e-30	350472	ukb-d-30050_irnt	rs13095168	G	0.335499	Mean corpuscular haemoglobin	ZBTB38
3	141257904	0.0273893	0.00239314	2.49977e-30	265753	ukb-b-4080	rs13095168	G	0.333216	Ankle spacing width	ZBTB38
3	141257904	0.0246541	0.00215985	3.57437e-30	350475	ukb-d-30010_irnt	rs13095168	G	0.335498	Red blood cell (erythrocyte) count	ZBTB38
3	141257904	0.0207586	0.00183576	1.20005e-29	461632	ukb-b-11842	rs13095168	G	0.333408	Weight	ZBTB38
3	141257904	-0.0421184	0.00374285	2.23821e-29	172433	ebi-a-GCST004602	rs13095168	G	0.3334	Mean corpuscular volume	ZBTB38
3	141257904	0.0207698	0.00184897	2.80027e-29	454893	ukb-b-12039	rs13095168	G	0.333427	Weight	ZBTB38
3	141257904	0.0171206	0.00162696	6.82967e-26	331291	ukb-a-266	rs13095168	G	0.335662	Whole body fat-free mass	ZBTB38
3	141257904	0.3014	0.0288	1.2471e-25	103619	ieu-b-4814	rs13095168	G	NA	Height	ZBTB38
3	141257904	0.0169492	0.00162063	1.35363e-25	331030	ukb-a-292	rs13095168	G	0.335662	Trunk fat-free mass	ZBTB38
3	141257904	0.00828291	0.000792309	1.41449e-25	360270	ukb-d-1747_1	rs13095168	G	0.335513	Hair colour (natural, before greying): Blonde	ZBTB38
3	141257904	0.0168696	0.00161536	1.58782e-25	330995	ukb-a-293	rs13095168	G	0.335662	Trunk predicted mass	ZBTB38
3	141257904	-0.0391186	0.00375263	1.91999e-25	172332	ebi-a-GCST004630	rs13095168	G	0.3335	Mean corpuscular hemoglobin	ZBTB38
3	141257904	0.0176853	0.00170597	3.5465e-25	331307	ukb-a-268	rs13095168	G	0.335662	Basal metabolic rate	ZBTB38
3	141257904	0.0168876	0.00162939	3.6358e-25	331315	ukb-a-267	rs13095168	G	0.335662	Whole body water mass	ZBTB38
3	141257904	0.020006	0.002014	3.16009e-23	524918	ieu-b-32	rs13095168	G	0.331242	lymphocyte cell count	ZBTB38
3	141257904	0.0167591	0.00169356	4.37321e-23	331285	ukb-a-276	rs13095168	G	0.335662	Leg fat-free mass (right)	ZBTB38
3	141257904	0.0165922	0.00168253	6.15886e-23	331285	ukb-a-277	rs13095168	G	0.335662	Leg predicted mass (right)	ZBTB38
3	141257904	0.0166674	0.00169424	7.80549e-23	331258	ukb-a-280	rs13095168	G	0.335662	Leg fat-free mass (left)	ZBTB38
3	141257904	0.0165017	0.00168273	1.06316e-22	331253	ukb-a-281	rs13095168	G	0.335662	Leg predicted mass (left)	ZBTB38
3	141257904	0.0158499	0.00163579	3.36667e-22	331159	ukb-a-288	rs13095168	G	0.335662	Arm fat-free mass (left)	ZBTB38
3	141257904	0.0152595	0.00160324	1.77787e-21	331221	ukb-a-284	rs13095168	G	0.335662	Arm fat-free mass (right)	ZBTB38
3	141257904	0.0154958	0.00162969	1.9476e-21	331146	ukb-a-289	rs13095168	G	0.335662	Arm predicted mass (left)	ZBTB38
3	141257904	0.0149902	0.00159755	6.43576e-21	331216	ukb-a-285	rs13095168	G	0.335662	Arm predicted mass (right)	ZBTB38
3	141257904	0.0209957	0.00224814	9.77012e-21	336227	ukb-a-249	rs13095168	G	0.335662	Weight	ZBTB38
3	141257904	0.0195398	0.0021325	5.10035e-20	454588	ukb-b-20044	rs13095168	G	0.333414	Trunk fat mass	ZBTB38
3	141257904	0.0336476	0.00377138	4.5867e-19	172952	ebi-a-GCST004601	rs13095168	G	0.3335	Red blood cell count	ZBTB38
3	141257904	-0.0106628	0.00120565	9.27257e-19	360270	ukb-d-1747_4	rs13095168	G	0.335513	Hair colour (natural, before greying): Dark brown	ZBTB38
3	141257904	0.0180031	0.00211021	1.39991e-17	462117	ukb-b-15590	rs13095168	G	0.333385	Hip circumference	ZBTB38
3	141257904	-0.0216156	0.00253869	1.67996e-17	344729	ukb-d-30270_irnt	rs13095168	G	0.335388	Mean sphered cell volume	ZBTB38
3	141257904	0.0209592	0.00246178	1.69981e-17	148653	ukb-b-8428	rs13095168	G	0.333253	Forced expiratory volume in 1-second (FEV1), predicted	ZBTB38
3	141257904	-0.020534	0.0024605	7.12033e-17	342439	ukb-d-30770_irnt	rs13095168	G	0.33551	IGF-1	ZBTB38
3	141257904	-0.0200863	0.00244827	2.32702e-16	349861	ukb-d-30190_irnt	rs13095168	G	0.335511	Monocyte percentage	ZBTB38
3	141257904	-0.11356	0.013955	4.03645e-16	342439	ukb-d-30770_raw	rs13095168	G	0.33551	IGF-1	ZBTB38
3	141257904	0.0204045	0.00259063	3.38376e-15	331093	ukb-a-291	rs13095168	G	0.335662	Trunk fat mass	ZBTB38
3	141257904	0.016153	0.00206812	5.70033e-15	454137	ukb-b-19393	rs13095168	G	0.333442	Whole body fat mass	ZBTB38
3	141257904	0.0360372	0.00468543	1.50003e-14	99071	ukb-b-7500	rs13095168	G	0.333915	Spherical power (left)	ZBTB38
3	141257904	0.0247406	0.00326638	3.59998e-14	146226	ukb-b-2122	rs13095168	G	0.334253	Ankle spacing width (left)	ZBTB38
3	141257904	0.0347708	0.00467606	1e-13	99380	ukb-b-19994	rs13095168	G	0.333714	Spherical power (right)	ZBTB38
3	141257904	0.2509	0.0345	3.43163e-13	71583	ieu-b-4813	rs13095168	G	NA	Height	ZBTB38
3	141257904	0.0909962	0.0128332	1.33537e-12	14263	eqtl-a-ENSG00000155903	rs13095168	G	0.311127	ENSG00000155903	ZBTB38
3	141257904	0.0176776	0.00254792	3.98291e-12	336601	ukb-a-388	rs13095168	G	0.335662	Hip circumference	ZBTB38
3	141257904	0.0227768	0.00330644	5.60015e-12	146181	ukb-b-8607	rs13095168	G	0.334172	Ankle spacing width (right)	ZBTB38
3	141257904	-0.00871192	0.0012703	7.00003e-12	456692	ukb-b-19560	rs13095168	G	0.333614	Skin colour	ZBTB38
3	141257904	0.0195776	0.00298388	1.50003e-11	205513	ebi-a-GCST90000026	rs13095168	G	0.333431	Appendicular lean mass	ZBTB38
3	141257904	-0.013363	0.001987	1.82012e-11	521589	ieu-b-31	rs13095168	G	0.331237	monocyte cell count	ZBTB38
3	141257904	0.0113529	0.00170931	3.10814e-11	165649	ukb-d-2395_1	rs13095168	G	0.335526	Hair/balding pattern: Pattern 1	ZBTB38
3	141257904	-0.0160989	0.00245233	5.22035e-11	349856	ukb-d-30130_irnt	rs13095168	G	0.335513	Monocyte count	ZBTB38
3	141257904	0.0164547	0.00251048	5.595e-11	330762	ukb-a-265	rs13095168	G	0.335662	Whole body fat mass	ZBTB38
3	141257904	-0.00329812	0.000504094	6.05062e-11	360270	ukb-d-1747_5	rs13095168	G	0.335513	Hair colour (natural, before greying): Black	ZBTB38
3	141257904	0.0188176	0.00288421	6.85962e-11	110423	ukb-a-234	rs13095168	G	0.335662	Forced expiratory volume in 1-second (FEV1) predicted	ZBTB38
3	141257904	0.039	0.006	7.57007e-11	73130	ieu-a-97	rs13095168	G	0.35	Height	ZBTB38
3	141257904	-0.00950595	0.00147164	1.0541e-10	154988	ukb-a-303	rs13095168	G	0.335662	Hair/balding pattern: Pattern 4	ZBTB38
3	141257904	0.0111272	0.00173975	1.6e-10	421986	ukb-b-7953	rs13095168	G	0.333497	Forced vital capacity (FVC)	ZBTB38
3	141257904	0.0123136	0.00195986	3.29997e-10	454613	ukb-b-16407	rs13095168	G	0.333418	Trunk fat percentage	ZBTB38
3	141257904	0.0239608	0.00381802	3.48097e-10	171643	ebi-a-GCST004627	rs13095168	G	0.3334	Lymphocyte counts	ZBTB38
3	141257904	-0.0232079	0.00377538	7.88806e-10	170494	ebi-a-GCST004609	rs13095168	G	0.3335	Monocyte percentage of white cells	ZBTB38
3	141257904	0.01255	0.00208048	1.6e-09	454757	ukb-b-6704	rs13095168	G	0.333416	Arm fat mass (right)	ZBTB38
3	141257904	0.0124425	0.00208053	2.19999e-09	454684	ukb-b-8338	rs13095168	G	0.333422	Arm fat mass (left)	ZBTB38
3	141257904	0.0395	0.0066	2.28202e-09	228951	ieu-a-1126	rs13095168	G	0.3213	Breast cancer (Combined Oncoarray; iCOGS; GWAS meta analysis)	ZBTB38
3	141257904	0.0395	0.0066	2.28202e-09	139274	ebi-a-GCST004988	rs13095168	G	0.3213	Breast cancer	ZBTB38
3	141257904	0.00990084	0.00167665	3.50002e-09	454823	ukb-b-7212	rs13095168	G	0.33342	Leg fat mass (left)	ZBTB38
3	141257904	0.01236	0.002098	3.96004e-09	474232	ieu-b-33	rs13095168	G	0.332773	eosinophil cell count	ZBTB38
3	141257904	0.038	0.0065	4.21998e-09	60555	ieu-a-96	rs13095168	G	0.35	Height	ZBTB38
3	141257904	0.00534769	0.000921671	6.49995e-09	462013	ukb-b-17241	rs13095168	G	0.333444	Blood clot, DVT, bronchitis, emphysema, asthma, rhinitis, eczema, allergy diagnosed by doctor: Hayfever, allergic rhinitis or eczema	ZBTB38
3	141257904	0.00979957	0.00169675	7.69999e-09	454846	ukb-b-18096	rs13095168	G	0.333428	Leg fat mass (right)	ZBTB38
3	141257904	0.0135149	0.00236504	1.10167e-08	331113	ukb-a-290	rs13095168	G	0.335662	Trunk fat percentage	ZBTB38
3	141257904	-0.0145006	0.00254608	1.23276e-08	344728	ukb-d-30280_irnt	rs13095168	G	0.335387	Immature reticulocyte fraction	ZBTB38
3	141257904	0.0339	0.0061	2.246e-08	360838	ebi-a-GCST005038	rs13095168	G	0.6752	Allergic disease (asthma, hay fever or eczema)	ZBTB38
3	141257904	-0.0246681	0.00439343	2.80001e-08	NA	met-d-S_HDL_CE	rs13095168	G	0.333253	Cholesteryl esters in small HDL	ZBTB38
3	141257904	0.0105314	0.00190668	3.29997e-08	345665	ukb-b-14713	rs13095168	G	0.333612	Forced vital capacity (FVC), Best measure	ZBTB38
3	141257904	-0.0241105	0.00438743	4.90004e-08	NA	met-d-S_HDL_P	rs13095168	G	0.333253	Concentration of small HDL particles	ZBTB38
3	141263990	0.0291826	0.00132789	4.79733e-107	461950	ukb-b-10787	rs9835593	A	0.400689	Standing height	ZBTB38
3	141263990	0.030243	0.00175947	3.44271e-66	336474	ukb-a-389	rs9835593	A	0.402191	Standing height	ZBTB38
3	141263990	0.0244362	0.00152712	1.20005e-57	461536	ukb-b-16881	rs9835593	A	0.400674	Sitting height	ZBTB38
3	141263990	0.0193845	0.00132902	3.50026e-48	454874	ukb-b-16446	rs9835593	A	0.400717	Basal metabolic rate	ZBTB38
3	141263990	0.0182334	0.00126382	3.50026e-47	454850	ukb-b-13354	rs9835593	A	0.400719	Whole body fat-free mass	ZBTB38
3	141263990	0.0181612	0.00126594	1.10002e-46	454888	ukb-b-14540	rs9835593	A	0.400717	Whole body water mass	ZBTB38
3	141263990	0.0178006	0.00125921	2.29985e-45	454508	ukb-b-17409	rs9835593	A	0.400693	Trunk fat-free mass	ZBTB38
3	141263990	0.0177227	0.0012552	2.90001e-45	454463	ukb-b-9685	rs9835593	A	0.400695	Trunk predicted mass	ZBTB38
3	141263990	0.0247567	0.00176547	1.10002e-44	461632	ukb-b-11842	rs9835593	A	0.40069	Weight	ZBTB38
3	141263990	0.0183214	0.00131661	5.10035e-44	454799	ukb-b-17271	rs9835593	A	0.400701	Leg predicted mass (left)	ZBTB38
3	141263990	0.0183899	0.0013253	8.80035e-44	454805	ukb-b-16099	rs9835593	A	0.400703	Leg fat-free mass (left)	ZBTB38
3	141263990	0.0245363	0.00177819	2.60016e-43	454893	ukb-b-12039	rs9835593	A	0.400714	Weight	ZBTB38
3	141263990	0.0181107	0.00131611	4.40048e-43	454834	ukb-b-14310	rs9835593	A	0.400707	Leg predicted mass (right)	ZBTB38
3	141263990	0.0182038	0.00132464	5.70033e-43	454835	ukb-b-12828	rs9835593	A	0.400707	Leg fat-free mass (right)	ZBTB38
3	141263990	0.0259907	0.0019143	5.61436e-42	336172	ukb-a-195	rs9835593	A	0.402191	Sitting height	ZBTB38
3	141263990	0.017193	0.00128236	5.50047e-41	454672	ukb-b-19925	rs9835593	A	0.4007	Arm fat-free mass (left)	ZBTB38
3	141263990	0.0170936	0.00127727	7.59976e-41	454655	ukb-b-9093	rs9835593	A	0.400698	Arm predicted mass (left)	ZBTB38
3	141263990	0.0163594	0.00125795	1.10002e-38	454753	ukb-b-19520	rs9835593	A	0.400701	Arm fat-free mass (right)	ZBTB38
3	141263990	0.0162779	0.00125371	1.50003e-38	454746	ukb-b-16698	rs9835593	A	0.400703	Arm predicted mass (right)	ZBTB38
3	141263990	0.021506	0.00169093	4.76212e-37	332021	ukb-a-35	rs9835593	A	0.402191	Comparative height size at age 10	ZBTB38
3	141263990	0.0228	0.0019	1.37088e-32	450243	ebi-a-GCST90000025	rs9835593	A	0.4008	Appendicular lean mass	ZBTB38
3	141263990	0.0243174	0.00205083	1.99986e-32	454588	ukb-b-20044	rs9835593	A	0.400695	Trunk fat mass	ZBTB38
3	141263990	-0.0277797	0.00235676	4.60575e-32	349861	ukb-d-30190_irnt	rs9835593	A	0.402015	Monocyte percentage	ZBTB38
3	141263990	0.0193213	0.00164226	5.99377e-32	331307	ukb-a-268	rs9835593	A	0.402191	Basal metabolic rate	ZBTB38
3	141263990	0.0268653	0.00230269	1.9002e-31	265753	ukb-b-4080	rs9835593	A	0.400334	Ankle spacing width	ZBTB38
3	141263990	0.0181929	0.00156622	3.47376e-31	331291	ukb-a-266	rs9835593	A	0.402191	Whole body fat-free mass	ZBTB38
3	141263990	0.0249197	0.00216423	1.13162e-30	336227	ukb-a-249	rs9835593	A	0.402191	Weight	ZBTB38
3	141263990	0.01803	0.00156856	1.42233e-30	331315	ukb-a-267	rs9835593	A	0.402191	Whole body water mass	ZBTB38
3	141263990	0.0231409	0.0020294	4.00037e-30	462117	ukb-b-15590	rs9835593	A	0.400665	Hip circumference	ZBTB38
3	141263990	0.0176809	0.00156011	9.10542e-30	331030	ukb-a-292	rs9835593	A	0.402191	Trunk fat-free mass	ZBTB38
3	141263990	0.0175639	0.00155504	1.40864e-29	330995	ukb-a-293	rs9835593	A	0.402191	Trunk predicted mass	ZBTB38
3	141263990	0.018321	0.00163096	2.83531e-29	331258	ukb-a-280	rs9835593	A	0.402191	Leg fat-free mass (left)	ZBTB38
3	141263990	0.0181613	0.00161988	3.6241e-29	331253	ukb-a-281	rs9835593	A	0.402191	Leg predicted mass (left)	ZBTB38
3	141263990	0.0182277	0.00163033	5.14754e-29	331285	ukb-a-276	rs9835593	A	0.402191	Leg fat-free mass (right)	ZBTB38
3	141263990	0.0180665	0.00161971	6.91353e-29	331285	ukb-a-277	rs9835593	A	0.402191	Leg predicted mass (right)	ZBTB38
3	141263990	0.133086	0.0122098	1.15505e-27	26280	eqtl-a-ENSG00000177311	rs9835593	A	0.380124	ENSG00000177311	ZBTB38
3	141263990	0.0170837	0.00157471	2.04174e-27	331159	ukb-a-288	rs9835593	A	0.402191	Arm fat-free mass (left)	ZBTB38
3	141263990	0.0214798	0.00198895	3.50026e-27	454137	ukb-b-19393	rs9835593	A	0.400739	Whole body fat mass	ZBTB38
3	141263990	0.0270139	0.00258293	3.50026e-27	244730	ebi-a-GCST90000027	rs9835593	A	0.401412	Appendicular lean mass	ZBTB38
3	141263990	0.0223775	0.00207945	5.29785e-27	350475	ukb-d-30010_irnt	rs9835593	A	0.401994	Red blood cell (erythrocyte) count	ZBTB38
3	141263990	-0.025851	0.0024106	7.93963e-27	350472	ukb-d-30050_irnt	rs9835593	A	0.401996	Mean corpuscular haemoglobin	ZBTB38
3	141263990	-0.0258481	0.00241629	1.05609e-26	350473	ukb-d-30040_irnt	rs9835593	A	0.401992	Mean corpuscular volume	ZBTB38
3	141263990	0.0166659	0.00156883	2.34963e-26	331146	ukb-a-289	rs9835593	A	0.402191	Arm predicted mass (left)	ZBTB38
3	141263990	0.0163383	0.00154338	3.49221e-26	331221	ukb-a-284	rs9835593	A	0.402191	Arm fat-free mass (right)	ZBTB38
3	141263990	0.016269	0.0015379	3.77659e-26	331216	ukb-a-285	rs9835593	A	0.402191	Arm predicted mass (right)	ZBTB38
3	141263990	0.0244528	0.00249384	1.07622e-22	331093	ukb-a-291	rs9835593	A	0.402191	Trunk fat mass	ZBTB38
3	141263990	-0.0238376	0.00244147	1.6233e-22	344728	ukb-d-30260_irnt	rs9835593	A	0.401952	Mean reticulocyte volume	ZBTB38
3	141263990	-0.0226685	0.00236075	7.87227e-22	349856	ukb-d-30130_irnt	rs9835593	A	0.402018	Monocyte count	ZBTB38
3	141263990	0.0187183	0.00200082	8.30042e-21	454757	ukb-b-6704	rs9835593	A	0.400698	Arm fat mass (right)	ZBTB38
3	141263990	0.113167	0.012224	2.09074e-20	14263	eqtl-a-ENSG00000155903	rs9835593	A	0.380124	ENSG00000155903	ZBTB38
3	141263990	0.0184616	0.00200085	2.80027e-20	454684	ukb-b-8338	rs9835593	A	0.400703	Arm fat mass (left)	ZBTB38
3	141263990	0.0225824	0.00245281	3.37987e-20	336601	ukb-a-388	rs9835593	A	0.402191	Hip circumference	ZBTB38
3	141263990	0.00700065	0.000762878	4.46992e-20	360270	ukb-d-1747_1	rs9835593	A	0.402057	Hair colour (natural, before greying): Blonde	ZBTB38
3	141263990	0.0147128	0.00161246	7.19946e-20	454823	ukb-b-7212	rs9835593	A	0.400706	Leg fat mass (left)	ZBTB38
3	141263990	0.0145991	0.0016318	3.69999e-19	454846	ukb-b-18096	rs9835593	A	0.400712	Leg fat mass (right)	ZBTB38
3	141263990	0.01682	0.0018848	4.49987e-19	454613	ukb-b-16407	rs9835593	A	0.400697	Trunk fat percentage	ZBTB38
3	141263990	0.0210692	0.00241676	2.84577e-18	330762	ukb-a-265	rs9835593	A	0.402191	Whole body fat mass	ZBTB38
3	141263990	-0.0309312	0.00362995	1.58016e-17	170494	ebi-a-GCST004609	rs9835593	A	0.4009	Monocyte percentage of white cells	ZBTB38
3	141263990	0.02673	0.00314148	1.80011e-17	146226	ukb-b-2122	rs9835593	A	0.400867	Ankle spacing width (left)	ZBTB38
3	141263990	-0.0304884	0.00359825	2.38891e-17	172433	ebi-a-GCST004602	rs9835593	A	0.4008	Mean corpuscular volume	ZBTB38
3	141263990	-0.019975	0.0023691	3.42768e-17	342439	ukb-d-30770_irnt	rs9835593	A	0.40209	IGF-1	ZBTB38
3	141263990	-0.11149	0.013437	1.06881e-16	342439	ukb-d-30770_raw	rs9835593	A	0.40209	IGF-1	ZBTB38
3	141263990	-0.0293106	0.00360821	4.53733e-16	172332	ebi-a-GCST004630	rs9835593	A	0.4009	Mean corpuscular hemoglobin	ZBTB38
3	141263990	0.0257694	0.00317991	5.30029e-16	146181	ukb-b-8607	rs9835593	A	0.400821	Ankle spacing width (right)	ZBTB38
3	141263990	0.0119179	0.00157003	3.19963e-14	454633	ukb-b-8909	rs9835593	A	0.400715	Body fat percentage	ZBTB38
3	141263990	0.0184136	0.00242708	3.28927e-14	331226	ukb-a-283	rs9835593	A	0.402191	Arm fat mass (right)	ZBTB38
3	141263990	0.0147923	0.00195782	4.18312e-14	331275	ukb-a-279	rs9835593	A	0.402191	Leg fat mass (left)	ZBTB38
3	141263990	0.0178512	0.00236651	4.60045e-14	148653	ukb-b-8428	rs9835593	A	0.401259	Forced expiratory volume in 1-second (FEV1), predicted	ZBTB38
3	141263990	0.0171677	0.00227672	4.69245e-14	331113	ukb-a-290	rs9835593	A	0.402191	Trunk fat percentage	ZBTB38
3	141263990	0.0181991	0.0024277	6.57355e-14	331164	ukb-a-287	rs9835593	A	0.402191	Arm fat mass (left)	ZBTB38
3	141263990	0.0135556	0.00182179	1e-13	462166	ukb-b-9405	rs9835593	A	0.400655	Waist circumference	ZBTB38
3	141263990	0.0145344	0.00198043	2.15675e-13	331293	ukb-a-275	rs9835593	A	0.402191	Leg fat mass (right)	ZBTB38
3	141263990	-0.0080822	0.00116087	3.35583e-12	360270	ukb-d-1747_4	rs9835593	A	0.402057	Hair colour (natural, before greying): Dark brown	ZBTB38
3	141263990	0.0251541	0.00362578	3.98933e-12	172952	ebi-a-GCST004601	rs9835593	A	0.4009	Red blood cell count	ZBTB38
3	141263990	-0.0166041	0.00244394	1.09245e-11	344729	ukb-d-30270_irnt	rs9835593	A	0.401952	Mean sphered cell volume	ZBTB38
3	141263990	0.0302382	0.00450918	1.99986e-11	99071	ukb-b-7500	rs9835593	A	0.400968	Spherical power (left)	ZBTB38
3	141263990	0.0298993	0.00449995	2.99985e-11	99380	ukb-b-19994	rs9835593	A	0.400791	Spherical power (right)	ZBTB38
3	141263990	0.014034	0.0021939	1.58862e-10	336639	ukb-a-382	rs9835593	A	0.402191	Waist circumference	ZBTB38
3	141263990	0.0395	0.0063	4.42996e-10	228951	ieu-a-1126	rs9835593	A	0.3844	Breast cancer (Combined Oncoarray; iCOGS; GWAS meta analysis)	ZBTB38
3	141263990	0.0395	0.0063	4.42996e-10	139274	ebi-a-GCST004988	rs9835593	A	0.3844	Breast cancer	ZBTB38
3	141263990	0.0117958	0.00189921	5.27497e-10	331117	ukb-a-264	rs9835593	A	0.402191	Body fat percentage	ZBTB38
3	141263990	0.0224066	0.00364146	7.59504e-10	169545	ebi-a-GCST004608	rs9835593	A	0.4008	Granulocyte percentage of myeloid white cells	ZBTB38
3	141263990	-0.00294083	0.000485356	1.37006e-09	360270	ukb-d-1747_5	rs9835593	A	0.402057	Hair colour (natural, before greying): Black	ZBTB38
3	141263990	0.00939213	0.00154986	1.40001e-09	454724	ukb-b-20188	rs9835593	A	0.4007	Arm fat percentage (left)	ZBTB38
3	141263990	0.00943344	0.0015586	1.40001e-09	454789	ukb-b-12854	rs9835593	A	0.400699	Arm fat percentage (right)	ZBTB38
3	141263990	0.017664	0.00287341	1.40001e-09	205513	ebi-a-GCST90000026	rs9835593	A	0.400052	Appendicular lean mass	ZBTB38
3	141263990	-0.0213046	0.00363826	4.74996e-09	170721	ebi-a-GCST004625	rs9835593	A	0.4009	Monocyte count	ZBTB38
3	141263990	-0.00819599	0.00141749	7.39486e-09	154988	ukb-a-303	rs9835593	A	0.402191	Hair/balding pattern: Pattern 4	ZBTB38
3	141263990	0.0432	0.0075	1.041e-08	175475	ieu-a-1127	rs9835593	A	0.3834	ER+ Breast cancer (Combined Oncoarray; iCOGS; GWAS meta analysis)	ZBTB38
3	141263990	0.00499719	0.000886411	1.7e-08	462013	ukb-b-17241	rs9835593	A	0.400724	Blood clot, DVT, bronchitis, emphysema, asthma, rhinitis, eczema, allergy diagnosed by doctor: Hayfever, allergic rhinitis or eczema	ZBTB38
3	141263990	0.0092828	0.00164701	1.74189e-08	165649	ukb-d-2395_1	rs9835593	A	0.401651	Hair/balding pattern: Pattern 1	ZBTB38
3	141263990	0.0135864	0.00242282	2.0522e-08	349856	ukb-d-30120_irnt	rs9835593	A	0.402018	Lymphocyte count	ZBTB38
3	141263990	0.0155059	0.00277606	2.33437e-08	110423	ukb-a-234	rs9835593	A	0.402191	Forced expiratory volume in 1-second (FEV1) predicted	ZBTB38
3	141263990	0.0324	0.0058	2.89201e-08	360838	ebi-a-GCST005038	rs9835593	A	0.3827	Allergic disease (asthma, hay fever or eczema)	ZBTB38
3	141263990	0.013178	0.00239838	3.92022e-08	349861	ukb-d-30180_irnt	rs9835593	A	0.402015	Lymphocyte percentage	ZBTB38
3	141263990	-0.0228494	0.00420716	4.49997e-08	NA	met-d-S_HDL_L	rs9835593	A	0.400755	Total lipids in small HDL	ZBTB38
3	141263990	-0.023253	0.00422812	4.70002e-08	NA	met-d-S_HDL_CE	rs9835593	A	0.400755	Cholesteryl esters in small HDL	ZBTB38
3	141264369	0.0341121	0.00138136	1.1995e-134	461950	ukb-b-10787	rs11711318	T	0.332882	Standing height	ZBTB38
3	141264369	0.0352803	0.00182817	6.17732e-83	336474	ukb-a-389	rs11711318	T	0.335129	Standing height	ZBTB38
3	141264369	0.0278558	0.00158864	7.8001e-69	461536	ukb-b-16881	rs11711318	T	0.332869	Sitting height	ZBTB38
3	141264369	0.0288931	0.00198922	8.72168e-48	336172	ukb-a-195	rs11711318	T	0.335129	Sitting height	ZBTB38
3	141264369	0.0234174	0.00175712	1.6474e-40	332021	ukb-a-35	rs11711318	T	0.335129	Comparative height size at age 10	ZBTB38
3	141264369	0.0171241	0.00130997	4.79954e-39	454508	ukb-b-17409	rs11711318	T	0.332894	Trunk fat-free mass	ZBTB38
3	141264369	0.0170469	0.0013058	6.00067e-39	454463	ukb-b-9685	rs11711318	T	0.332894	Trunk predicted mass	ZBTB38
3	141264369	0.0171141	0.00131473	9.79941e-39	454850	ukb-b-13354	rs11711318	T	0.332914	Whole body fat-free mass	ZBTB38
3	141264369	0.026	0.002	1.1259e-38	450243	ebi-a-GCST90000025	rs11711318	T	0.3333	Appendicular lean mass	ZBTB38
3	141264369	0.0170016	0.00131694	4.00037e-38	454888	ukb-b-14540	rs11711318	T	0.332909	Whole body water mass	ZBTB38
3	141264369	0.164099	0.0127603	7.55788e-38	26274	eqtl-a-ENSG00000177311	rs11711318	T	0.31301	ENSG00000177311	ZBTB38
3	141264369	0.0176405	0.00138256	2.80027e-37	454874	ukb-b-16446	rs11711318	T	0.332908	Basal metabolic rate	ZBTB38
3	141264369	-0.0308672	0.00253723	4.8095e-34	344728	ukb-d-30260_irnt	rs11711318	T	0.334874	Mean reticulocyte volume	ZBTB38
3	141264369	0.0165863	0.00136967	9.3994e-34	454799	ukb-b-17271	rs11711318	T	0.332895	Leg predicted mass (left)	ZBTB38
3	141264369	0.0166392	0.0013787	1.50003e-33	454805	ukb-b-16099	rs11711318	T	0.332897	Leg fat-free mass (left)	ZBTB38
3	141264369	0.0166334	0.00137801	1.50003e-33	454835	ukb-b-12828	rs11711318	T	0.332904	Leg fat-free mass (right)	ZBTB38
3	141264369	0.0165108	0.00136914	1.69981e-33	454834	ukb-b-14310	rs11711318	T	0.332903	Leg predicted mass (right)	ZBTB38
3	141264369	0.0160056	0.00133404	3.59998e-33	454672	ukb-b-19925	rs11711318	T	0.332902	Arm fat-free mass (left)	ZBTB38
3	141264369	0.0311579	0.00268968	9.70063e-33	244730	ebi-a-GCST90000027	rs11711318	T	0.333557	Appendicular lean mass	ZBTB38
3	141264369	0.0156771	0.00132875	4.00037e-32	454655	ukb-b-9093	rs11711318	T	0.332897	Arm predicted mass (left)	ZBTB38
3	141264369	-0.0294076	0.00251086	1.11944e-31	350473	ukb-d-30040_irnt	rs11711318	T	0.334984	Mean corpuscular volume	ZBTB38
3	141264369	0.0152301	0.00130864	2.60016e-31	454753	ukb-b-19520	rs11711318	T	0.332902	Arm fat-free mass (right)	ZBTB38
3	141264369	-0.0289047	0.00250496	8.49963e-31	350472	ukb-d-30050_irnt	rs11711318	T	0.334988	Mean corpuscular haemoglobin	ZBTB38
3	141264369	0.0149329	0.00130423	2.39994e-30	454746	ukb-b-16698	rs11711318	T	0.332905	Arm predicted mass (right)	ZBTB38
3	141264369	0.0247282	0.00216086	2.56094e-30	350475	ukb-d-30010_irnt	rs11711318	T	0.334987	Red blood cell (erythrocyte) count	ZBTB38
3	141264369	0.027277	0.00239433	4.60045e-30	265753	ukb-b-4080	rs11711318	T	0.33265	Ankle spacing width	ZBTB38
3	141264369	-0.0420685	0.00374324	2.63815e-29	172433	ebi-a-GCST004602	rs11711318	T	0.3332	Mean corpuscular volume	ZBTB38
3	141264369	0.0205767	0.00183661	3.90032e-29	461632	ukb-b-11842	rs11711318	T	0.332886	Weight	ZBTB38
3	141264369	0.0205764	0.00184982	9.60064e-29	454893	ukb-b-12039	rs11711318	T	0.332907	Weight	ZBTB38
3	141264369	0.00834157	0.000792677	6.80613e-26	360270	ukb-d-1747_1	rs11711318	T	0.334996	Hair colour (natural, before greying): Blonde	ZBTB38
3	141264369	0.0170102	0.00162772	1.47401e-25	331291	ukb-a-266	rs11711318	T	0.335129	Whole body fat-free mass	ZBTB38
3	141264369	0.0168395	0.00162139	2.90269e-25	331030	ukb-a-292	rs11711318	T	0.335129	Trunk fat-free mass	ZBTB38
3	141264369	-0.0389638	0.00375297	2.9902e-25	172332	ebi-a-GCST004630	rs11711318	T	0.3333	Mean corpuscular hemoglobin	ZBTB38
3	141264369	0.2981	0.0287	3.10599e-25	104142	ieu-b-4814	rs11711318	T	NA	Height	ZBTB38
3	141264369	0.0167611	0.00161611	3.38143e-25	330995	ukb-a-293	rs11711318	T	0.335129	Trunk predicted mass	ZBTB38
3	141264369	0.0167877	0.00163016	7.23936e-25	331315	ukb-a-267	rs11711318	T	0.335129	Whole body water mass	ZBTB38
3	141264369	0.0175674	0.00170677	7.66126e-25	331307	ukb-a-268	rs11711318	T	0.335129	Basal metabolic rate	ZBTB38
3	141264369	0.020074	0.002015	2.40991e-23	524880	ieu-b-32	rs11711318	T	0.330729	lymphocyte cell count	ZBTB38
3	141264369	0.0166487	0.00169435	8.76597e-23	331285	ukb-a-276	rs11711318	T	0.335129	Leg fat-free mass (right)	ZBTB38
3	141264369	0.0164877	0.00168331	1.19371e-22	331285	ukb-a-277	rs11711318	T	0.335129	Leg predicted mass (right)	ZBTB38
3	141264369	0.0165834	0.00169503	1.33414e-22	331258	ukb-a-280	rs11711318	T	0.335129	Leg fat-free mass (left)	ZBTB38
3	141264369	0.0164162	0.00168351	1.83696e-22	331253	ukb-a-281	rs11711318	T	0.335129	Leg predicted mass (left)	ZBTB38
3	141264369	0.0157463	0.00163655	6.52229e-22	331159	ukb-a-288	rs11711318	T	0.335129	Arm fat-free mass (left)	ZBTB38
3	141264369	0.0153839	0.00163045	3.92103e-21	331146	ukb-a-289	rs11711318	T	0.335129	Arm predicted mass (left)	ZBTB38
3	141264369	0.0151217	0.00160399	4.2228e-21	331221	ukb-a-284	rs11711318	T	0.335129	Arm fat-free mass (right)	ZBTB38
3	141264369	0.0148435	0.0015983	1.59514e-20	331216	ukb-a-285	rs11711318	T	0.335129	Arm predicted mass (right)	ZBTB38
3	141264369	0.0208351	0.0022492	1.99205e-20	336227	ukb-a-249	rs11711318	T	0.335129	Weight	ZBTB38
3	141264369	0.0193519	0.00213349	1.20005e-19	454588	ukb-b-20044	rs11711318	T	0.332894	Trunk fat mass	ZBTB38
3	141264369	0.0335995	0.0037717	5.18084e-19	172952	ebi-a-GCST004601	rs11711318	T	0.3333	Red blood cell count	ZBTB38
3	141264369	-0.0106764	0.00120621	8.69761e-19	360270	ukb-d-1747_4	rs11711318	T	0.334996	Hair colour (natural, before greying): Dark brown	ZBTB38
3	141264369	0.0210369	0.00246274	1.29987e-17	148653	ukb-b-8428	rs11711318	T	0.332737	Forced expiratory volume in 1-second (FEV1), predicted	ZBTB38
3	141264369	-0.0215047	0.00253989	2.53279e-17	344729	ukb-d-30270_irnt	rs11711318	T	0.334875	Mean sphered cell volume	ZBTB38
3	141264369	0.017813	0.00211117	3.19963e-17	462117	ukb-b-15590	rs11711318	T	0.332864	Hip circumference	ZBTB38
3	141264369	-0.020749	0.0024616	3.50429e-17	342439	ukb-d-30770_irnt	rs11711318	T	0.335	IGF-1	ZBTB38
3	141264369	-0.11488	0.013962	1.90941e-16	342439	ukb-d-30770_raw	rs11711318	T	0.335	IGF-1	ZBTB38
3	141264369	-0.0201509	0.00244942	1.9293e-16	349861	ukb-d-30190_irnt	rs11711318	T	0.334999	Monocyte percentage	ZBTB38
3	141264369	0.0202191	0.00259184	6.15744e-15	331093	ukb-a-291	rs11711318	T	0.335129	Trunk fat mass	ZBTB38
3	141264369	0.0159543	0.00206908	1.29987e-14	454137	ukb-b-19393	rs11711318	T	0.332923	Whole body fat mass	ZBTB38
3	141264369	0.0361042	0.00468757	1.29987e-14	99071	ukb-b-7500	rs11711318	T	0.333428	Spherical power (left)	ZBTB38
3	141264369	0.0244132	0.00326795	8.00018e-14	146226	ukb-b-2122	rs11711318	T	0.33378	Ankle spacing width (left)	ZBTB38
3	141264369	0.0347292	0.00467839	1.10002e-13	99380	ukb-b-19994	rs11711318	T	0.333224	Spherical power (right)	ZBTB38
3	141264369	0.2534	0.0344	1.83612e-13	71872	ieu-b-4813	rs11711318	T	NA	Height	ZBTB38
3	141264369	0.0913761	0.0128118	9.8787e-13	14257	eqtl-a-ENSG00000155903	rs11711318	T	0.31301	ENSG00000155903	ZBTB38
3	141264369	0.0175413	0.0025491	5.93882e-12	336601	ukb-a-388	rs11711318	T	0.335129	Hip circumference	ZBTB38
3	141264369	-0.00873118	0.00127087	6.4003e-12	456692	ukb-b-19560	rs11711318	T	0.33309	Skin colour	ZBTB38
3	141264369	0.0224752	0.00330805	1.10002e-11	146181	ukb-b-8607	rs11711318	T	0.333698	Ankle spacing width (right)	ZBTB38
3	141264369	0.0196224	0.00298501	1.39991e-11	205513	ebi-a-GCST90000026	rs11711318	T	0.33289	Appendicular lean mass	ZBTB38
3	141264369	0.0113981	0.00170989	2.63755e-11	165649	ukb-d-2395_1	rs11711318	T	0.334974	Hair/balding pattern: Pattern 1	ZBTB38
3	141264369	-0.013237	0.001988	2.90001e-11	521551	ieu-b-31	rs11711318	T	0.330721	monocyte cell count	ZBTB38
3	141264369	-0.0160723	0.00245349	5.73192e-11	349856	ukb-d-30130_irnt	rs11711318	T	0.335001	Monocyte count	ZBTB38
3	141264369	0.0187797	0.00288535	7.61553e-11	110423	ukb-a-234	rs11711318	T	0.335129	Forced expiratory volume in 1-second (FEV1) predicted	ZBTB38
3	141264369	-0.00327283	0.000504329	8.62581e-11	360270	ukb-d-1747_5	rs11711318	T	0.334996	Hair colour (natural, before greying): Black	ZBTB38
3	141264369	0.0112849	0.00174054	8.99912e-11	421986	ukb-b-7953	rs11711318	T	0.332965	Forced vital capacity (FVC)	ZBTB38
3	141264369	-0.00953097	0.00147212	9.55432e-11	154988	ukb-a-303	rs11711318	T	0.335129	Hair/balding pattern: Pattern 4	ZBTB38
3	141264369	0.0162471	0.00251165	9.8992e-11	330762	ukb-a-265	rs11711318	T	0.335129	Whole body fat mass	ZBTB38
3	141264369	0.023928	0.00381832	3.68901e-10	171643	ebi-a-GCST004627	rs11711318	T	0.3332	Lymphocyte counts	ZBTB38
3	141264369	0.0121808	0.00196076	5.19996e-10	454613	ukb-b-16407	rs11711318	T	0.332898	Trunk fat percentage	ZBTB38
3	141264369	-0.0233434	0.00377571	6.30798e-10	170494	ebi-a-GCST004609	rs11711318	T	0.3333	Monocyte percentage of white cells	ZBTB38
3	141264369	0.0124157	0.00208144	2.39999e-09	454757	ukb-b-6704	rs11711318	T	0.332897	Arm fat mass (right)	ZBTB38
3	141264369	0.039	0.0066	3.457e-09	228951	ieu-a-1126	rs11711318	T	0.3211	Breast cancer (Combined Oncoarray; iCOGS; GWAS meta analysis)	ZBTB38
3	141264369	0.039	0.0066	3.457e-09	139274	ebi-a-GCST004988	rs11711318	T	0.3211	Breast cancer	ZBTB38
3	141264369	0.012295	0.00208149	3.50002e-09	454684	ukb-b-8338	rs11711318	T	0.332902	Arm fat mass (left)	ZBTB38
3	141264369	0.012319	0.002099	4.51004e-09	474194	ieu-b-33	rs11711318	T	0.332269	eosinophil cell count	ZBTB38
3	141264369	0.00540054	0.000922098	4.70002e-09	462013	ukb-b-17241	rs11711318	T	0.332921	Blood clot, DVT, bronchitis, emphysema, asthma, rhinitis, eczema, allergy diagnosed by doctor: Hayfever, allergic rhinitis or eczema	ZBTB38
3	141264369	0.00970867	0.00167743	7.10003e-09	454823	ukb-b-7212	rs11711318	T	0.3329	Leg fat mass (left)	ZBTB38
3	141264369	-0.014566	0.00254729	1.07711e-08	344728	ukb-d-30280_irnt	rs11711318	T	0.334874	Immature reticulocyte fraction	ZBTB38
3	141264369	0.00962919	0.00169753	1.40001e-08	454846	ukb-b-18096	rs11711318	T	0.332909	Leg fat mass (right)	ZBTB38
3	141264369	0.0133844	0.00236614	1.54479e-08	331113	ukb-a-290	rs11711318	T	0.335129	Trunk fat percentage	ZBTB38
3	141264369	0.0107549	0.00190752	1.7e-08	345665	ukb-b-14713	rs11711318	T	0.333095	Forced vital capacity (FVC), Best measure	ZBTB38
3	141264369	0.0336	0.0061	3.09999e-08	360838	ebi-a-GCST005038	rs11711318	T	0.3248	Allergic disease (asthma, hay fever or eczema)	ZBTB38
3	141264369	-0.0245437	0.00439565	3.29997e-08	NA	met-d-S_HDL_CE	rs11711318	T	0.33276	Cholesteryl esters in small HDL	ZBTB38
3	141266493	0.0312611	0.00132261	1.59956e-123	461950	ukb-b-10787	rs6776003	A	0.42999	Standing height	ZBTB38
3	141266493	0.0320162	0.00175217	1.49348e-74	336474	ukb-a-389	rs6776003	A	0.430366	Standing height	ZBTB38
3	141266493	0.025703	0.00152103	4.60045e-64	461536	ukb-b-16881	rs6776003	A	0.429969	Sitting height	ZBTB38
3	141266493	0.0204327	0.00132376	9.49948e-54	454874	ukb-b-16446	rs6776003	A	0.430022	Basal metabolic rate	ZBTB38
3	141266493	0.0490179	0.00327498	1.10002e-53	NA	bbj-a-70	rs6776003	A	0.34528	Height	ZBTB38
3	141266493	0.0193685	0.00125881	1.99986e-53	454850	ukb-b-13354	rs6776003	A	0.430029	Whole body fat-free mass	ZBTB38
3	141266493	0.0192917	0.00126092	7.70016e-53	454888	ukb-b-14540	rs6776003	A	0.430024	Whole body water mass	ZBTB38
3	141266493	0.0191761	0.0012542	8.99912e-53	454508	ukb-b-17409	rs6776003	A	0.430007	Trunk fat-free mass	ZBTB38
3	141266493	0.0190889	0.00125022	1.20005e-52	454463	ukb-b-9685	rs6776003	A	0.430008	Trunk predicted mass	ZBTB38
3	141266493	0.0190995	0.00131139	4.70002e-48	454799	ukb-b-17271	rs6776003	A	0.430009	Leg predicted mass (left)	ZBTB38
3	141266493	0.0255849	0.00175849	5.90065e-48	461632	ukb-b-11842	rs6776003	A	0.429994	Weight	ZBTB38
3	141266493	0.0191528	0.00132004	1.10002e-47	454805	ukb-b-16099	rs6776003	A	0.430011	Leg fat-free mass (left)	ZBTB38
3	141266493	0.0189337	0.00131089	2.80027e-47	454834	ukb-b-14310	rs6776003	A	0.430014	Leg predicted mass (right)	ZBTB38
3	141266493	0.0189771	0.00131938	6.59933e-47	454835	ukb-b-12828	rs6776003	A	0.430014	Leg fat-free mass (right)	ZBTB38
3	141266493	0.0273686	0.00190635	1.00023e-46	336172	ukb-a-195	rs6776003	A	0.430366	Sitting height	ZBTB38
3	141266493	0.0182159	0.0012722	1.69981e-46	454655	ukb-b-9093	rs6776003	A	0.430009	Arm predicted mass (left)	ZBTB38
3	141266493	0.0251835	0.00177114	7.00003e-46	454893	ukb-b-12039	rs6776003	A	0.430023	Weight	ZBTB38
3	141266493	0.018136	0.00127726	9.30037e-46	454672	ukb-b-19925	rs6776003	A	0.430011	Arm fat-free mass (left)	ZBTB38
3	141266493	0.0173707	0.00124873	5.50047e-44	454746	ukb-b-16698	rs6776003	A	0.430012	Arm predicted mass (right)	ZBTB38
3	141266493	0.0174042	0.00125296	7.19946e-44	454753	ukb-b-19520	rs6776003	A	0.43001	Arm fat-free mass (right)	ZBTB38
3	141266493	0.158063	0.0120229	1.77992e-39	25893	eqtl-a-ENSG00000177311	rs6776003	A	0.411077	ENSG00000177311	ZBTB38
3	141266493	0.0218831	0.00168395	1.33291e-38	332021	ukb-a-35	rs6776003	A	0.430366	Comparative height size at age 10	ZBTB38
3	141266493	0.0248	0.0019	1.68616e-38	450243	ebi-a-GCST90000025	rs6776003	A	0.43	Appendicular lean mass	ZBTB38
3	141266493	0.04	0.0031	1.9002e-38	247462	ieu-a-89	rs6776003	A	0.491	Height	ZBTB38
3	141266493	0.0288288	0.00229347	3.10027e-36	265753	ukb-b-4080	rs6776003	A	0.429702	Ankle spacing width	ZBTB38
3	141266493	0.0202741	0.00163546	2.77651e-35	331307	ukb-a-268	rs6776003	A	0.430366	Basal metabolic rate	ZBTB38
3	141266493	0.019115	0.00155973	1.60029e-34	331291	ukb-a-266	rs6776003	A	0.430366	Whole body fat-free mass	ZBTB38
3	141266493	0.0190218	0.00156207	4.1735e-34	331315	ukb-a-267	rs6776003	A	0.430366	Whole body water mass	ZBTB38
3	141266493	0.0187802	0.00154858	7.69308e-34	330995	ukb-a-293	rs6776003	A	0.430366	Trunk predicted mass	ZBTB38
3	141266493	0.0188404	0.00155362	7.74819e-34	331030	ukb-a-292	rs6776003	A	0.430366	Trunk fat-free mass	ZBTB38
3	141266493	0.0259512	0.00215531	2.20902e-33	336227	ukb-a-249	rs6776003	A	0.430366	Weight	ZBTB38
3	141266493	0.0242946	0.00204268	1.29987e-32	454588	ukb-b-20044	rs6776003	A	0.430009	Trunk fat mass	ZBTB38
3	141266493	0.029409	0.00257306	4.90004e-32	244730	ebi-a-GCST90000027	rs6776003	A	0.430552	Appendicular lean mass	ZBTB38
3	141266493	0.0236645	0.00202135	1.20005e-31	462117	ukb-b-15590	rs6776003	A	0.429974	Hip circumference	ZBTB38
3	141266493	0.0188784	0.00162421	3.1886e-31	331258	ukb-a-280	rs6776003	A	0.430366	Leg fat-free mass (left)	ZBTB38
3	141266493	0.018726	0.001613	3.74283e-31	331285	ukb-a-277	rs6776003	A	0.430366	Leg predicted mass (right)	ZBTB38
3	141266493	0.0187274	0.00161317	3.76011e-31	331253	ukb-a-281	rs6776003	A	0.430366	Leg predicted mass (left)	ZBTB38
3	141266493	0.0188221	0.00162358	4.53628e-31	331285	ukb-a-276	rs6776003	A	0.430366	Leg fat-free mass (right)	ZBTB38
3	141266493	-0.0271252	0.00234685	6.80456e-31	349861	ukb-d-30190_irnt	rs6776003	A	0.430565	Monocyte percentage	ZBTB38
3	141266493	0.01809	0.00156817	8.8308e-31	331159	ukb-a-288	rs6776003	A	0.430366	Arm fat-free mass (left)	ZBTB38
3	141266493	0.0178331	0.00156231	3.58344e-30	331146	ukb-a-289	rs6776003	A	0.430366	Arm predicted mass (left)	ZBTB38
3	141266493	0.0173297	0.00153152	1.11506e-29	331216	ukb-a-285	rs6776003	A	0.430366	Arm predicted mass (right)	ZBTB38
3	141266493	0.0172193	0.00153698	3.97558e-29	331221	ukb-a-284	rs6776003	A	0.430366	Arm fat-free mass (right)	ZBTB38
3	141266493	0.0229837	0.00207067	1.27321e-28	350475	ukb-d-30010_irnt	rs6776003	A	0.430547	Red blood cell (erythrocyte) count	ZBTB38
3	141266493	-0.026585	0.00240608	2.23872e-28	350473	ukb-d-30040_irnt	rs6776003	A	0.430545	Mean corpuscular volume	ZBTB38
3	141266493	-0.0260636	0.00240043	1.84799e-27	350472	ukb-d-30050_irnt	rs6776003	A	0.430549	Mean corpuscular haemoglobin	ZBTB38
3	141266493	0.0214381	0.00198105	2.70023e-27	454137	ukb-b-19393	rs6776003	A	0.430054	Whole body fat mass	ZBTB38
3	141266493	-0.0257891	0.00243125	2.78035e-26	344728	ukb-d-30260_irnt	rs6776003	A	0.430477	Mean reticulocyte volume	ZBTB38
3	141266493	-0.019891	0.001902	1.44012e-25	521591	ieu-b-31	rs6776003	A	0.430044	monocyte cell count	ZBTB38
3	141266493	0.0251125	0.00248353	4.94652e-24	331093	ukb-a-291	rs6776003	A	0.430366	Trunk fat mass	ZBTB38
3	141266493	0.00756632	0.0007597	2.30569e-23	360270	ukb-d-1747_1	rs6776003	A	0.430588	Hair colour (natural, before greying): Blonde	ZBTB38
3	141266493	0.2727	0.0274	2.57513e-23	104142	ieu-b-4814	rs6776003	A	NA	Height	ZBTB38
3	141266493	0.023272	0.00244275	1.62967e-21	336601	ukb-a-388	rs6776003	A	0.430366	Hip circumference	ZBTB38
3	141266493	0.0187694	0.00199286	4.60045e-21	454757	ukb-b-6704	rs6776003	A	0.430004	Arm fat mass (right)	ZBTB38
3	141266493	-0.0220595	0.00235083	6.40324e-21	349856	ukb-d-30130_irnt	rs6776003	A	0.430569	Monocyte count	ZBTB38
3	141266493	0.0185537	0.0019929	1.29987e-20	454684	ukb-b-8338	rs6776003	A	0.430013	Arm fat mass (left)	ZBTB38
3	141266493	0.109984	0.0120609	7.58228e-20	14260	eqtl-a-ENSG00000155903	rs6776003	A	0.411077	ENSG00000155903	ZBTB38
3	141266493	0.0146119	0.00160606	9.20026e-20	454823	ukb-b-7212	rs6776003	A	0.430013	Leg fat mass (left)	ZBTB38
3	141266493	0.0217819	0.00240682	1.43615e-19	330762	ukb-a-265	rs6776003	A	0.430366	Whole body fat mass	ZBTB38
3	141266493	0.0145935	0.00162532	2.70023e-19	454846	ukb-b-18096	rs6776003	A	0.430018	Leg fat mass (right)	ZBTB38
3	141266493	0.017128	0.001927	6.6696e-19	524920	ieu-b-32	rs6776003	A	0.430034	lymphocyte cell count	ZBTB38
3	141266493	-0.031628	0.00357511	9.01156e-19	172433	ebi-a-GCST004602	rs6776003	A	0.429	Mean corpuscular volume	ZBTB38
3	141266493	-0.020786	0.0023593	1.25256e-18	342439	ukb-d-30770_irnt	rs6776003	A	0.43063	IGF-1	ZBTB38
3	141266493	-0.11622	0.013381	3.77746e-18	342439	ukb-d-30770_raw	rs6776003	A	0.43063	IGF-1	ZBTB38
3	141266493	0.0161591	0.0018773	7.50067e-18	454613	ukb-b-16407	rs6776003	A	0.430012	Trunk fat percentage	ZBTB38
3	141266493	-0.0305592	0.00358481	1.53285e-17	172332	ebi-a-GCST004630	rs6776003	A	0.429	Mean corpuscular hemoglobin	ZBTB38
3	141266493	0.0189225	0.00235736	1e-15	148653	ukb-b-8428	rs6776003	A	0.43059	Forced expiratory volume in 1-second (FEV1), predicted	ZBTB38
3	141266493	0.02497	0.00312785	1.39991e-15	146226	ukb-b-2122	rs6776003	A	0.430323	Ankle spacing width (left)	ZBTB38
3	141266493	-0.0957686	0.0120694	2.10523e-15	31185	eqtl-a-ENSG00000161040	rs6776003	A	0.411077	ENSG00000161040	ZBTB38
3	141266493	0.0190702	0.00241703	3.03249e-15	331226	ukb-a-283	rs6776003	A	0.430366	Arm fat mass (right)	ZBTB38
3	141266493	0.0153236	0.00194973	3.87258e-15	331275	ukb-a-279	rs6776003	A	0.430366	Leg fat mass (left)	ZBTB38
3	141266493	-0.0283114	0.0036062	4.13619e-15	170494	ebi-a-GCST004609	rs6776003	A	0.429	Monocyte percentage of white cells	ZBTB38
3	141266493	0.0248371	0.00316578	4.30031e-15	146181	ukb-b-8607	rs6776003	A	0.430243	Ankle spacing width (right)	ZBTB38
3	141266493	0.0188763	0.00241766	5.84252e-15	331164	ukb-a-287	rs6776003	A	0.430366	Arm fat mass (left)	ZBTB38
3	141266493	0.0151001	0.00197225	1.91911e-14	331293	ukb-a-275	rs6776003	A	0.430366	Leg fat mass (right)	ZBTB38
3	141266493	0.017354	0.0022673	1.95254e-14	331113	ukb-a-290	rs6776003	A	0.430366	Trunk fat percentage	ZBTB38
3	141266493	0.0137469	0.00181456	3.59998e-14	462166	ukb-b-9405	rs6776003	A	0.42997	Waist circumference	ZBTB38
3	141266493	0.027024	0.00360228	6.28927e-14	172952	ebi-a-GCST004601	rs6776003	A	0.429	Red blood cell count	ZBTB38
3	141266493	-0.00863716	0.00115605	7.95976e-14	360270	ukb-d-1747_4	rs6776003	A	0.430588	Hair colour (natural, before greying): Dark brown	ZBTB38
3	141266493	-0.0179667	0.00243374	1.55883e-13	344729	ukb-d-30270_irnt	rs6776003	A	0.430477	Mean sphered cell volume	ZBTB38
3	141266493	0.0113076	0.0015638	4.79954e-13	454633	ukb-b-8909	rs6776003	A	0.43003	Body fat percentage	ZBTB38
3	141266493	-0.0858826	0.0120747	1.13868e-12	26110	eqtl-a-ENSG00000204710	rs6776003	A	0.411077	ENSG00000204710	ZBTB38
3	141266493	0.227	0.0327	3.96643e-12	71872	ieu-b-4813	rs6776003	A	NA	Height	ZBTB38
3	141266493	0.04	0.0058	7.06968e-12	73101	ieu-a-97	rs6776003	A	0.4833	Height	ZBTB38
3	141266493	0.0302849	0.00448009	1.39991e-11	99380	ukb-b-19994	rs6776003	A	0.430278	Spherical power (right)	ZBTB38
3	141266493	0.0303005	0.00449024	1.50003e-11	99071	ukb-b-7500	rs6776003	A	0.430356	Spherical power (left)	ZBTB38
3	141266493	0.0119	0.0018	1.80011e-11	676797	ieu-b-40	rs6776003	A	0.4316	body mass index	ZBTB38
3	141266493	0.0191592	0.00286178	2.60016e-11	205513	ebi-a-GCST90000026	rs6776003	A	0.429238	Appendicular lean mass	ZBTB38
3	141266493	-0.0804076	0.0120774	2.77971e-11	5502	eqtl-a-ENSG00000223519	rs6776003	A	0.411077	ENSG00000223519	ZBTB38
3	141266493	0.014539	0.0021849	2.85036e-11	336639	ukb-a-382	rs6776003	A	0.430366	Waist circumference	ZBTB38
3	141266493	-0.00933459	0.00141211	3.84592e-11	154988	ukb-a-303	rs6776003	A	0.430366	Hair/balding pattern: Pattern 4	ZBTB38
3	141266493	0.03	0.0046	1.09999e-10	143075	ieu-a-48	rs6776003	A	0.4833	Hip circumference	ZBTB38
3	141266493	0.03	0.0046	1.09999e-10	143075	ieu-a-49	rs6776003	A	0.4833	Hip circumference	ZBTB38
3	141266493	0.0119299	0.0018914	2.84027e-10	331117	ukb-a-264	rs6776003	A	0.430366	Body fat percentage	ZBTB38
3	141266493	-0.0759193	0.0120794	3.27431e-10	5502	eqtl-a-ENSG00000250616	rs6776003	A	0.411077	ENSG00000250616	ZBTB38
3	141266493	0.0394	0.0063	3.37699e-10	228951	ieu-a-1126	rs6776003	A	0.4178	Breast cancer (Combined Oncoarray; iCOGS; GWAS meta analysis)	ZBTB38
3	141266493	0.0394	0.0063	3.37699e-10	139274	ebi-a-GCST004988	rs6776003	A	0.4178	Breast cancer	ZBTB38
3	141266493	0.0101775	0.00164052	5.52344e-10	165649	ukb-d-2395_1	rs6776003	A	0.430253	Hair/balding pattern: Pattern 1	ZBTB38
3	141266493	0.0171256	0.00276536	5.9268e-10	110423	ukb-a-234	rs6776003	A	0.430366	Forced expiratory volume in 1-second (FEV1) predicted	ZBTB38
3	141266493	-0.00295908	0.000483343	9.24379e-10	360270	ukb-d-1747_5	rs6776003	A	0.430588	Hair colour (natural, before greying): Black	ZBTB38
3	141266493	-0.071307	0.0120814	3.58691e-09	26110	eqtl-a-ENSG00000108244	rs6776003	A	0.411077	ENSG00000108244	ZBTB38
3	141266493	0.0051307	0.00088289	6.19998e-09	462013	ukb-b-17241	rs6776003	A	0.430032	Blood clot, DVT, bronchitis, emphysema, asthma, rhinitis, eczema, allergy diagnosed by doctor: Hayfever, allergic rhinitis or eczema	ZBTB38
3	141266493	0.00891128	0.00154371	7.79992e-09	454724	ukb-b-20188	rs6776003	A	0.430009	Arm fat percentage (left)	ZBTB38
3	141266493	0.00895602	0.00155241	8e-09	454789	ukb-b-12854	rs6776003	A	0.430008	Arm fat percentage (right)	ZBTB38
3	141266493	0.0429	0.0075	8.86094e-09	175475	ieu-a-1127	rs6776003	A	0.4171	ER+ Breast cancer (Combined Oncoarray; iCOGS; GWAS meta analysis)	ZBTB38
3	141266493	0.00954369	0.00166692	1e-08	421986	ukb-b-7953	rs6776003	A	0.430089	Forced vital capacity (FVC)	ZBTB38
3	141266493	0.0205254	0.00361779	1.39901e-08	169545	ebi-a-GCST004608	rs6776003	A	0.429	Granulocyte percentage of myeloid white cells	ZBTB38
3	141266493	0.037	0.0067	2.80001e-08	57557	ieu-a-52	rs6776003	A	0.4833	Hip circumference	ZBTB38
3	141266493	0.037	0.0067	2.80001e-08	57557	ieu-a-53	rs6776003	A	0.4833	Hip circumference	ZBTB38
3	141266493	0.0201613	0.00364707	3.23802e-08	171643	ebi-a-GCST004627	rs6776003	A	0.4289	Lymphocyte counts	ZBTB38
3	141266493	-0.0109738	0.0019918	3.59998e-08	NA	ieu-b-107	rs6776003	A	0.429936	apolipoprotein A-I	ZBTB38
3	141266493	0.038	0.007	4.70002e-08	56788	ieu-a-58	rs6776003	A	0.4833	Hip circumference	ZBTB38
3	141266493	0.038	0.007	4.70002e-08	56788	ieu-a-59	rs6776003	A	0.4833	Hip circumference	ZBTB38
3	141268822	0.033903	0.00138751	7.39605e-132	461950	ukb-b-10787	rs9830055	A	0.332773	Standing height	ZBTB38
3	141268822	0.0351731	0.00183598	9.22996e-82	336474	ukb-a-389	rs9830055	A	0.334983	Standing height	ZBTB38
3	141268822	0.0275722	0.00159573	6.79986e-67	461536	ukb-b-16881	rs9830055	A	0.332759	Sitting height	ZBTB38
3	141268822	0.0286998	0.00199773	8.70563e-47	336172	ukb-a-195	rs9830055	A	0.334983	Sitting height	ZBTB38
3	141268822	0.0234695	0.0017646	2.36646e-40	332021	ukb-a-35	rs9830055	A	0.334983	Comparative height size at age 10	ZBTB38
3	141268822	0.017185	0.00131582	5.60015e-39	454508	ukb-b-17409	rs9830055	A	0.33278	Trunk fat-free mass	ZBTB38
3	141268822	0.0171091	0.00131163	6.89922e-39	454463	ukb-b-9685	rs9830055	A	0.33278	Trunk predicted mass	ZBTB38
3	141268822	0.0172021	0.0013206	8.69961e-39	454850	ukb-b-13354	rs9830055	A	0.332798	Whole body fat-free mass	ZBTB38
3	141268822	0.0170905	0.00132282	3.50026e-38	454888	ukb-b-14540	rs9830055	A	0.332793	Whole body water mass	ZBTB38
3	141268822	0.0259	0.002	5.24566e-38	450243	ebi-a-GCST90000025	rs9830055	A	0.3332	Appendicular lean mass	ZBTB38
3	141268822	0.164513	0.0127992	8.2319e-38	26280	eqtl-a-ENSG00000177311	rs9830055	A	0.309561	ENSG00000177311	ZBTB38
3	141268822	0.01778	0.00138873	1.59993e-37	454874	ukb-b-16446	rs9830055	A	0.332793	Basal metabolic rate	ZBTB38
3	141268822	0.0167399	0.00137578	4.60045e-34	454799	ukb-b-17271	rs9830055	A	0.33278	Leg predicted mass (left)	ZBTB38
3	141268822	-0.0309718	0.00254822	5.52968e-34	344728	ukb-d-30260_irnt	rs9830055	A	0.334768	Mean reticulocyte volume	ZBTB38
3	141268822	0.0167905	0.00138416	7.29962e-34	454835	ukb-b-12828	rs9830055	A	0.332788	Leg fat-free mass (right)	ZBTB38
3	141268822	0.0166748	0.00137525	7.8001e-34	454834	ukb-b-14310	rs9830055	A	0.332788	Leg predicted mass (right)	ZBTB38
3	141268822	0.0167845	0.00138486	8.30042e-34	454805	ukb-b-16099	rs9830055	A	0.332782	Leg fat-free mass (left)	ZBTB38
3	141268822	0.0160806	0.00134	3.50026e-33	454672	ukb-b-19925	rs9830055	A	0.332788	Arm fat-free mass (left)	ZBTB38
3	141268822	0.0157826	0.00133469	2.90001e-32	454655	ukb-b-9093	rs9830055	A	0.332783	Arm predicted mass (left)	ZBTB38
3	141268822	0.0308852	0.00270158	6.4998e-32	244730	ebi-a-GCST90000027	rs9830055	A	0.333428	Appendicular lean mass	ZBTB38
3	141268822	-0.0294508	0.00252172	1.6573e-31	350473	ukb-d-30040_irnt	rs9830055	A	0.33489	Mean corpuscular volume	ZBTB38
3	141268822	0.015263	0.00131449	3.59998e-31	454753	ukb-b-19520	rs9830055	A	0.332788	Arm fat-free mass (right)	ZBTB38
3	141268822	-0.0289683	0.0025158	1.1285e-30	350472	ukb-d-30050_irnt	rs9830055	A	0.334894	Mean corpuscular haemoglobin	ZBTB38
3	141268822	0.0275829	0.00240486	1.9002e-30	265753	ukb-b-4080	rs9830055	A	0.332581	Ankle spacing width	ZBTB38
3	141268822	0.014997	0.00131005	2.39994e-30	454746	ukb-b-16698	rs9830055	A	0.332791	Arm predicted mass (right)	ZBTB38
3	141268822	0.0247583	0.00217021	3.85035e-30	350475	ukb-d-30010_irnt	rs9830055	A	0.334893	Red blood cell (erythrocyte) count	ZBTB38
3	141268822	-0.0424082	0.00375152	1.24997e-29	172433	ebi-a-GCST004602	rs9830055	A	0.3329	Mean corpuscular volume	ZBTB38
3	141268822	0.020789	0.00184478	1.9002e-29	461632	ukb-b-11842	rs9830055	A	0.332781	Weight	ZBTB38
3	141268822	0.0208657	0.00185808	2.90001e-29	454893	ukb-b-12039	rs9830055	A	0.33279	Weight	ZBTB38
3	141268822	0.00836517	0.000796094	8.02417e-26	360270	ukb-d-1747_1	rs9830055	A	0.334908	Hair colour (natural, before greying): Blonde	ZBTB38
3	141268822	0.0171524	0.00163469	9.41239e-26	331291	ukb-a-266	rs9830055	A	0.334983	Whole body fat-free mass	ZBTB38
3	141268822	0.0170083	0.00162833	1.55453e-25	331030	ukb-a-292	rs9830055	A	0.334983	Trunk fat-free mass	ZBTB38
3	141268822	0.0169352	0.00162303	1.74421e-25	330995	ukb-a-293	rs9830055	A	0.334983	Trunk predicted mass	ZBTB38
3	141268822	-0.0390075	0.00376133	3.3721e-25	172332	ebi-a-GCST004630	rs9830055	A	0.333	Mean corpuscular hemoglobin	ZBTB38
3	141268822	0.2977	0.0287	3.48498e-25	104142	ieu-b-4814	rs9830055	A	NA	Height	ZBTB38
3	141268822	0.017757	0.00171407	3.82208e-25	331307	ukb-a-268	rs9830055	A	0.334983	Basal metabolic rate	ZBTB38
3	141268822	0.0169372	0.00163713	4.41876e-25	331315	ukb-a-267	rs9830055	A	0.334983	Whole body water mass	ZBTB38
3	141268822	0.0167531	0.0017016	7.22104e-23	331285	ukb-a-276	rs9830055	A	0.334983	Leg fat-free mass (right)	ZBTB38
3	141268822	0.0166023	0.00169052	9.22359e-23	331285	ukb-a-277	rs9830055	A	0.334983	Leg predicted mass (right)	ZBTB38
3	141268822	0.0166962	0.00170229	1.04689e-22	331258	ukb-a-280	rs9830055	A	0.334983	Leg fat-free mass (left)	ZBTB38
3	141268822	0.0165365	0.00169072	1.37151e-22	331253	ukb-a-281	rs9830055	A	0.334983	Leg predicted mass (left)	ZBTB38
3	141268822	0.019752	0.002022	1.67996e-22	524921	ieu-b-32	rs9830055	A	0.330626	lymphocyte cell count	ZBTB38
3	141268822	0.0159788	0.00164356	2.44456e-22	331159	ukb-a-288	rs9830055	A	0.334983	Arm fat-free mass (left)	ZBTB38
3	141268822	0.0156322	0.00163743	1.34617e-21	331146	ukb-a-289	rs9830055	A	0.334983	Arm predicted mass (left)	ZBTB38
3	141268822	0.0152428	0.00161086	3.02482e-21	331221	ukb-a-284	rs9830055	A	0.334983	Arm fat-free mass (right)	ZBTB38
3	141268822	0.0150425	0.00160514	7.19615e-21	331216	ukb-a-285	rs9830055	A	0.334983	Arm predicted mass (right)	ZBTB38
3	141268822	0.0210683	0.00225876	1.09169e-20	336227	ukb-a-249	rs9830055	A	0.334983	Weight	ZBTB38
3	141268822	0.0196479	0.00214301	4.79954e-20	454588	ukb-b-20044	rs9830055	A	0.332781	Trunk fat mass	ZBTB38
3	141268822	0.033762	0.00378011	4.20339e-19	172952	ebi-a-GCST004601	rs9830055	A	0.3329	Red blood cell count	ZBTB38
3	141268822	-0.0107198	0.00121141	8.86748e-19	360270	ukb-d-1747_4	rs9830055	A	0.334908	Hair colour (natural, before greying): Dark brown	ZBTB38
3	141268822	0.0182014	0.00212058	9.20026e-18	462117	ukb-b-15590	rs9830055	A	0.332754	Hip circumference	ZBTB38
3	141268822	-0.020838	0.0024724	3.51722e-17	342439	ukb-d-30770_irnt	rs9830055	A	0.33489	IGF-1	ZBTB38
3	141268822	-0.0214736	0.0025509	3.84238e-17	344729	ukb-d-30270_irnt	rs9830055	A	0.334768	Mean sphered cell volume	ZBTB38
3	141268822	0.0207897	0.00247362	4.30031e-17	148653	ukb-b-8428	rs9830055	A	0.332721	Forced expiratory volume in 1-second (FEV1), predicted	ZBTB38
3	141268822	-0.0204734	0.00246	8.63973e-17	349861	ukb-d-30190_irnt	rs9830055	A	0.3349	Monocyte percentage	ZBTB38
3	141268822	-0.11583	0.014022	1.45479e-16	342439	ukb-d-30770_raw	rs9830055	A	0.33489	IGF-1	ZBTB38
3	141268822	0.0204661	0.00260293	3.77051e-15	331093	ukb-a-291	rs9830055	A	0.334983	Trunk fat mass	ZBTB38
3	141268822	0.0163319	0.00207832	3.90032e-15	454137	ukb-b-19393	rs9830055	A	0.332808	Whole body fat mass	ZBTB38
3	141268822	0.0367904	0.00470988	5.70033e-15	99071	ukb-b-7500	rs9830055	A	0.333087	Spherical power (left)	ZBTB38
3	141268822	0.0356023	0.00470047	3.59998e-14	99380	ukb-b-19994	rs9830055	A	0.332895	Spherical power (right)	ZBTB38
3	141268822	0.0242936	0.00328259	1.39991e-13	146226	ukb-b-2122	rs9830055	A	0.333567	Ankle spacing width (left)	ZBTB38
3	141268822	0.2529	0.0344	1.89583e-13	71872	ieu-b-4813	rs9830055	A	NA	Height	ZBTB38
3	141268822	0.041	0.0056	1.9002e-13	73851	ieu-a-89	rs9830055	A	0.35	Height	ZBTB38
3	141268822	0.0908741	0.0128511	1.53603e-12	14263	eqtl-a-ENSG00000155903	rs9830055	A	0.309561	ENSG00000155903	ZBTB38
3	141268822	0.0179011	0.00255995	2.70023e-12	336601	ukb-a-388	rs9830055	A	0.334983	Hip circumference	ZBTB38
3	141268822	-0.00868125	0.00127653	1e-11	456692	ukb-b-19560	rs9830055	A	0.332968	Skin colour	ZBTB38
3	141268822	-0.013577	0.001996	1.05999e-11	521592	ieu-b-31	rs9830055	A	0.330617	monocyte cell count	ZBTB38
3	141268822	0.0196859	0.00299827	1.29987e-11	205513	ebi-a-GCST90000026	rs9830055	A	0.332816	Appendicular lean mass	ZBTB38
3	141268822	-0.0166145	0.00246408	1.55704e-11	349856	ukb-d-30130_irnt	rs9830055	A	0.334902	Monocyte count	ZBTB38
3	141268822	0.0222724	0.00332296	1.99986e-11	146181	ukb-b-8607	rs9830055	A	0.333494	Ankle spacing width (right)	ZBTB38
3	141268822	0.0165754	0.0025224	4.99689e-11	330762	ukb-a-265	rs9830055	A	0.334983	Whole body fat mass	ZBTB38
3	141268822	0.0186929	0.00289778	1.1174e-10	110423	ukb-a-234	rs9830055	A	0.334983	Forced expiratory volume in 1-second (FEV1) predicted	ZBTB38
3	141268822	-0.00326202	0.000506503	1.19404e-10	360270	ukb-d-1747_5	rs9830055	A	0.334908	Hair colour (natural, before greying): Black	ZBTB38
3	141268822	0.0110521	0.00171712	1.22662e-10	165649	ukb-d-2395_1	rs9830055	A	0.33492	Hair/balding pattern: Pattern 1	ZBTB38
3	141268822	0.0111368	0.00174829	1.89998e-10	421986	ukb-b-7953	rs9830055	A	0.332873	Forced vital capacity (FVC)	ZBTB38
3	141268822	-0.00934853	0.00147824	2.55388e-10	154988	ukb-a-303	rs9830055	A	0.334983	Hair/balding pattern: Pattern 4	ZBTB38
3	141268822	0.0124311	0.00196952	2.80001e-10	454613	ukb-b-16407	rs9830055	A	0.332784	Trunk fat percentage	ZBTB38
3	141268822	-0.0237047	0.0037841	3.74602e-10	170494	ebi-a-GCST004609	rs9830055	A	0.3329	Monocyte percentage of white cells	ZBTB38
3	141268822	0.0238413	0.00382682	4.66305e-10	171643	ebi-a-GCST004627	rs9830055	A	0.3329	Lymphocyte counts	ZBTB38
3	141268822	0.012847	0.00209074	8e-10	454757	ukb-b-6704	rs9830055	A	0.332781	Arm fat mass (right)	ZBTB38
3	141268822	0.012675	0.00209078	1.29999e-09	454684	ukb-b-8338	rs9830055	A	0.332788	Arm fat mass (left)	ZBTB38
3	141268822	0.0100118	0.00168492	2.80001e-09	454823	ukb-b-7212	rs9830055	A	0.332785	Leg fat mass (left)	ZBTB38
3	141268822	0.039	0.0066	3.72898e-09	228951	ieu-a-1126	rs9830055	A	0.3203	Breast cancer (Combined Oncoarray; iCOGS; GWAS meta analysis)	ZBTB38
3	141268822	0.039	0.0066	3.72898e-09	139274	ebi-a-GCST004988	rs9830055	A	0.3203	Breast cancer	ZBTB38
3	141268822	0.00995884	0.00170511	5.19996e-09	454846	ukb-b-18096	rs9830055	A	0.332793	Leg fat mass (right)	ZBTB38
3	141268822	0.00540271	0.000926208	5.39995e-09	462013	ukb-b-17241	rs9830055	A	0.332808	Blood clot, DVT, bronchitis, emphysema, asthma, rhinitis, eczema, allergy diagnosed by doctor: Hayfever, allergic rhinitis or eczema	ZBTB38
3	141268822	0.012214	0.002107	6.92995e-09	474235	ieu-b-33	rs9830055	A	0.332274	eosinophil cell count	ZBTB38
3	141268822	-0.0147611	0.00255832	7.94054e-09	344728	ukb-d-30280_irnt	rs9830055	A	0.334768	Immature reticulocyte fraction	ZBTB38
3	141268822	0.013573	0.00237627	1.1181e-08	331113	ukb-a-290	rs9830055	A	0.334983	Trunk fat percentage	ZBTB38
3	141268822	0.0338	0.0061	2.732e-08	360838	ebi-a-GCST005038	rs9830055	A	0.3248	Allergic disease (asthma, hay fever or eczema)	ZBTB38
3	141268822	0.010646	0.00191604	2.80001e-08	345665	ukb-b-14713	rs9830055	A	0.332997	Forced vital capacity (FVC), Best measure	ZBTB38
3	141272216	0.0339621	0.00138642	1.59956e-132	461950	ukb-b-10787	rs9850416	A	0.333715	Standing height	ZBTB38
3	141272216	0.0353489	0.00183476	1.14525e-82	336474	ukb-a-389	rs9850416	A	0.335771	Standing height	ZBTB38
3	141272216	0.0275863	0.00159448	4.60045e-67	461536	ukb-b-16881	rs9850416	A	0.3337	Sitting height	ZBTB38
3	141272216	0.0289298	0.00199643	1.43219e-47	336172	ukb-a-195	rs9850416	A	0.335771	Sitting height	ZBTB38
3	141272216	0.0236551	0.00176344	5.12035e-41	332021	ukb-a-35	rs9850416	A	0.335771	Comparative height size at age 10	ZBTB38
3	141272216	0.168665	0.0127719	8.12269e-40	26395	eqtl-a-ENSG00000177311	rs9850416	A	0.311605	ENSG00000177311	ZBTB38
3	141272216	0.041	0.0031	1.39991e-39	253142	ieu-a-89	rs9850416	A	0.35	Height	ZBTB38
3	141272216	0.0171322	0.00131476	8.19974e-39	454508	ukb-b-17409	rs9850416	A	0.33373	Trunk fat-free mass	ZBTB38
3	141272216	0.0170548	0.00131058	1e-38	454463	ukb-b-9685	rs9850416	A	0.33373	Trunk predicted mass	ZBTB38
3	141272216	0.0171251	0.00131954	1.59993e-38	454850	ukb-b-13354	rs9850416	A	0.333748	Whole body fat-free mass	ZBTB38
3	141272216	0.0259	0.002	3.12896e-38	450243	ebi-a-GCST90000025	rs9850416	A	0.334	Appendicular lean mass	ZBTB38
3	141272216	0.0170178	0.00132175	6.20012e-38	454888	ukb-b-14540	rs9850416	A	0.333743	Whole body water mass	ZBTB38
3	141272216	0.0176846	0.00138761	3.29989e-37	454874	ukb-b-16446	rs9850416	A	0.333743	Basal metabolic rate	ZBTB38
3	141272216	-0.0310541	0.00254652	3.37132e-34	344728	ukb-d-30260_irnt	rs9850416	A	0.335541	Mean reticulocyte volume	ZBTB38
3	141272216	0.0166313	0.00137467	1.10002e-33	454799	ukb-b-17271	rs9850416	A	0.33373	Leg predicted mass (left)	ZBTB38
3	141272216	0.0167092	0.00138304	1.29987e-33	454835	ukb-b-12828	rs9850416	A	0.333739	Leg fat-free mass (right)	ZBTB38
3	141272216	0.0165872	0.00137414	1.50003e-33	454834	ukb-b-14310	rs9850416	A	0.333738	Leg predicted mass (right)	ZBTB38
3	141272216	0.0166737	0.00138374	1.9002e-33	454805	ukb-b-16099	rs9850416	A	0.333732	Leg fat-free mass (left)	ZBTB38
3	141272216	0.0159649	0.00133891	8.9002e-33	454672	ukb-b-19925	rs9850416	A	0.333739	Arm fat-free mass (left)	ZBTB38
3	141272216	0.0309293	0.00269953	4.60045e-32	244730	ebi-a-GCST90000027	rs9850416	A	0.334311	Appendicular lean mass	ZBTB38
3	141272216	0.0156945	0.00133361	5.70033e-32	454655	ukb-b-9093	rs9850416	A	0.333734	Arm predicted mass (left)	ZBTB38
3	141272216	-0.0295887	0.00252006	7.93963e-32	350473	ukb-d-30040_irnt	rs9850416	A	0.335662	Mean corpuscular volume	ZBTB38
3	141272216	-0.0290509	0.00251414	7.05667e-31	350472	ukb-d-30050_irnt	rs9850416	A	0.335665	Mean corpuscular haemoglobin	ZBTB38
3	141272216	0.0277032	0.00240313	9.49948e-31	265753	ukb-b-4080	rs9850416	A	0.333465	Ankle spacing width	ZBTB38
3	141272216	0.0151346	0.00131343	1e-30	454753	ukb-b-19520	rs9850416	A	0.333738	Arm fat-free mass (right)	ZBTB38
3	141272216	0.024947	0.00216878	1.2939e-30	350475	ukb-d-30010_irnt	rs9850416	A	0.335664	Red blood cell (erythrocyte) count	ZBTB38
3	141272216	0.0148967	0.00130899	5.19996e-30	454746	ukb-b-16698	rs9850416	A	0.333741	Arm predicted mass (right)	ZBTB38
3	141272216	-0.0421746	0.0037435	1.92886e-29	172433	ebi-a-GCST004602	rs9850416	A	0.3341	Mean corpuscular volume	ZBTB38
3	141272216	0.0206719	0.00184334	3.50026e-29	461632	ukb-b-11842	rs9850416	A	0.333722	Weight	ZBTB38
3	141272216	0.0207245	0.00185658	6.20012e-29	454893	ukb-b-12039	rs9850416	A	0.333742	Weight	ZBTB38
3	141272216	0.2998	0.028	1.07597e-26	108242	ieu-b-4814	rs9850416	A	NA	Height	ZBTB38
3	141272216	0.0172068	0.0016336	6.14045e-26	331291	ukb-a-266	rs9850416	A	0.335771	Whole body fat-free mass	ZBTB38
3	141272216	0.0170872	0.00162725	8.65964e-26	331030	ukb-a-292	rs9850416	A	0.335771	Trunk fat-free mass	ZBTB38
3	141272216	0.0170131	0.00162195	9.76562e-26	330995	ukb-a-293	rs9850416	A	0.335771	Trunk predicted mass	ZBTB38
3	141272216	0.00832182	0.000795574	1.3277e-25	360270	ukb-d-1747_1	rs9850416	A	0.335676	Hair colour (natural, before greying): Blonde	ZBTB38
3	141272216	-0.0390628	0.00375325	2.28613e-25	172332	ebi-a-GCST004630	rs9850416	A	0.3342	Mean corpuscular hemoglobin	ZBTB38
3	141272216	0.0177953	0.00171293	2.8119e-25	331307	ukb-a-268	rs9850416	A	0.335771	Basal metabolic rate	ZBTB38
3	141272216	0.0169939	0.00163604	2.86022e-25	331315	ukb-a-267	rs9850416	A	0.335771	Whole body water mass	ZBTB38
3	141272216	0.0167752	0.00170047	5.94429e-23	331285	ukb-a-276	rs9850416	A	0.335771	Leg fat-free mass (right)	ZBTB38
3	141272216	0.0166198	0.00168939	7.7983e-23	331285	ukb-a-277	rs9850416	A	0.335771	Leg predicted mass (right)	ZBTB38
3	141272216	0.0167215	0.00170115	8.46447e-23	331258	ukb-a-280	rs9850416	A	0.335771	Leg fat-free mass (left)	ZBTB38
3	141272216	0.0165533	0.00168959	1.16493e-22	331253	ukb-a-281	rs9850416	A	0.335771	Leg predicted mass (left)	ZBTB38
3	141272216	0.0160046	0.00164246	1.96517e-22	331159	ukb-a-288	rs9850416	A	0.335771	Arm fat-free mass (left)	ZBTB38
3	141272216	0.019638	0.002023	3.06973e-22	523513	ieu-b-32	rs9850416	A	0.331821	lymphocyte cell count	ZBTB38
3	141272216	0.0156869	0.00163634	9.16431e-22	331146	ukb-a-289	rs9850416	A	0.335771	Arm predicted mass (left)	ZBTB38
3	141272216	0.0153079	0.00160978	1.93152e-21	331221	ukb-a-284	rs9850416	A	0.335771	Arm fat-free mass (right)	ZBTB38
3	141272216	0.0151114	0.00160407	4.50921e-21	331216	ukb-a-285	rs9850416	A	0.335771	Arm predicted mass (right)	ZBTB38
3	141272216	0.0211359	0.0022573	7.76962e-21	336227	ukb-a-249	rs9850416	A	0.335771	Weight	ZBTB38
3	141272216	0.0194857	0.00214129	8.99912e-20	454588	ukb-b-20044	rs9850416	A	0.333731	Trunk fat mass	ZBTB38
3	141272216	0.0339959	0.00377199	2.01002e-19	172952	ebi-a-GCST004601	rs9850416	A	0.3341	Red blood cell count	ZBTB38
3	141272216	-0.0106194	0.00121062	1.76482e-18	360270	ukb-d-1747_4	rs9850416	A	0.335676	Hair colour (natural, before greying): Dark brown	ZBTB38
3	141272216	0.0180045	0.00211891	1.9002e-17	462117	ukb-b-15590	rs9850416	A	0.333698	Hip circumference	ZBTB38
3	141272216	-0.020877	0.0024707	2.92348e-17	342439	ukb-d-30770_irnt	rs9850416	A	0.33566	IGF-1	ZBTB38
3	141272216	-0.0214814	0.0025492	3.56862e-17	344729	ukb-d-30270_irnt	rs9850416	A	0.335541	Mean sphered cell volume	ZBTB38
3	141272216	0.020781	0.0024717	4.19952e-17	148653	ukb-b-8428	rs9850416	A	0.333541	Forced expiratory volume in 1-second (FEV1), predicted	ZBTB38
3	141272216	-0.0206436	0.00245837	4.5867e-17	349861	ukb-d-30190_irnt	rs9850416	A	0.335671	Monocyte percentage	ZBTB38
3	141272216	-0.11584	0.014013	1.38325e-16	342439	ukb-d-30770_raw	rs9850416	A	0.33566	IGF-1	ZBTB38
3	141272216	0.0204715	0.00260121	3.55713e-15	331093	ukb-a-291	rs9850416	A	0.335771	Trunk fat mass	ZBTB38
3	141272216	0.0368283	0.00470467	5.00035e-15	99071	ukb-b-7500	rs9850416	A	0.334197	Spherical power (left)	ZBTB38
3	141272216	0.0161182	0.00207664	8.4004e-15	454137	ukb-b-19393	rs9850416	A	0.333759	Whole body fat mass	ZBTB38
3	141272216	0.0354713	0.00469544	4.19952e-14	99380	ukb-b-19994	rs9850416	A	0.333991	Spherical power (right)	ZBTB38
3	141272216	0.252	0.0335	5.55009e-14	75030	ieu-b-4813	rs9850416	A	NA	Height	ZBTB38
3	141272216	0.0244594	0.00327945	8.80035e-14	146226	ukb-b-2122	rs9850416	A	0.334637	Ankle spacing width (left)	ZBTB38
3	141272216	0.0902497	0.0128281	1.98976e-12	14263	eqtl-a-ENSG00000155903	rs9850416	A	0.311605	ENSG00000155903	ZBTB38
3	141272216	0.0179335	0.00255827	2.38781e-12	336601	ukb-a-388	rs9850416	A	0.335771	Hip circumference	ZBTB38
3	141272216	-0.013787	0.001997	5.23962e-12	520184	ieu-b-31	rs9850416	A	0.331813	monocyte cell count	ZBTB38
3	141272216	0.0224929	0.00331973	1.20005e-11	146181	ukb-b-8607	rs9850416	A	0.334544	Ankle spacing width (right)	ZBTB38
3	141272216	0.0197665	0.00299613	1.29987e-11	205513	ebi-a-GCST90000026	rs9850416	A	0.333694	Appendicular lean mass	ZBTB38
3	141272216	-0.0165203	0.00246245	1.96426e-11	349856	ukb-d-30130_irnt	rs9850416	A	0.335673	Monocyte count	ZBTB38
3	141272216	-0.00842254	0.00127554	4.00037e-11	456692	ukb-b-19560	rs9850416	A	0.333906	Skin colour	ZBTB38
3	141272216	0.0165467	0.00252072	5.236e-11	330762	ukb-a-265	rs9850416	A	0.335771	Whole body fat mass	ZBTB38
3	141272216	0.0110456	0.00171602	1.22414e-10	165649	ukb-d-2395_1	rs9850416	A	0.335756	Hair/balding pattern: Pattern 1	ZBTB38
3	141272216	-0.0242921	0.0037758	1.24601e-10	170494	ebi-a-GCST004609	rs9850416	A	0.3341	Monocyte percentage of white cells	ZBTB38
3	141272216	0.0186024	0.00289585	1.33432e-10	110423	ukb-a-234	rs9850416	A	0.335771	Forced expiratory volume in 1-second (FEV1) predicted	ZBTB38
3	141272216	-0.00324793	0.000506172	1.39479e-10	360270	ukb-d-1747_5	rs9850416	A	0.335676	Hair colour (natural, before greying): Black	ZBTB38
3	141272216	0.0244877	0.00381841	1.426e-10	171643	ebi-a-GCST004627	rs9850416	A	0.3341	Lymphocyte counts	ZBTB38
3	141272216	0.038	0.006	1.47001e-10	73069	ieu-a-97	rs9850416	A	0.35	Height	ZBTB38
3	141272216	0.0110909	0.00174698	2.19999e-10	421986	ukb-b-7953	rs9850416	A	0.333825	Forced vital capacity (FVC)	ZBTB38
3	141272216	-0.00924976	0.0014773	3.82825e-10	154988	ukb-a-303	rs9850416	A	0.335771	Hair/balding pattern: Pattern 4	ZBTB38
3	141272216	0.0122508	0.00196792	4.79999e-10	454613	ukb-b-16407	rs9850416	A	0.333735	Trunk fat percentage	ZBTB38
3	141272216	0.0126752	0.00208905	1.29999e-09	454757	ukb-b-6704	rs9850416	A	0.333732	Arm fat mass (right)	ZBTB38
3	141272216	0.0395	0.0066	2.053e-09	228951	ieu-a-1126	rs9850416	A	0.3217	Breast cancer (Combined Oncoarray; iCOGS; GWAS meta analysis)	ZBTB38
3	141272216	0.0395	0.0066	2.053e-09	139274	ebi-a-GCST004988	rs9850416	A	0.3217	Breast cancer	ZBTB38
3	141272216	0.0124889	0.00208909	2.30001e-09	454684	ukb-b-8338	rs9850416	A	0.333739	Arm fat mass (left)	ZBTB38
3	141272216	0.00982136	0.00168356	5.39995e-09	454823	ukb-b-7212	rs9850416	A	0.333735	Leg fat mass (left)	ZBTB38
3	141272216	0.00537996	0.000925475	6.1e-09	462013	ukb-b-17241	rs9850416	A	0.333748	Blood clot, DVT, bronchitis, emphysema, asthma, rhinitis, eczema, allergy diagnosed by doctor: Hayfever, allergic rhinitis or eczema	ZBTB38
3	141272216	0.038	0.0065	6.10998e-09	60521	ieu-a-96	rs9850416	A	0.35	Height	ZBTB38
3	141272216	0.012227	0.002108	6.82999e-09	472827	ieu-b-33	rs9850416	A	0.333028	eosinophil cell count	ZBTB38
3	141272216	0.00975019	0.00170373	1e-08	454846	ukb-b-18096	rs9850416	A	0.333744	Leg fat mass (right)	ZBTB38
3	141272216	-0.0146475	0.00255662	1.00958e-08	344728	ukb-d-30280_irnt	rs9850416	A	0.335541	Immature reticulocyte fraction	ZBTB38
3	141272216	0.0135038	0.00237468	1.29742e-08	331113	ukb-a-290	rs9850416	A	0.335771	Trunk fat percentage	ZBTB38
3	141272216	0.0339	0.0061	2.07898e-08	360838	ebi-a-GCST005038	rs9850416	A	0.3282	Allergic disease (asthma, hay fever or eczema)	ZBTB38
3	141272216	0.0105799	0.00191466	3.29997e-08	345665	ukb-b-14713	rs9850416	A	0.333882	Forced vital capacity (FVC), Best measure	ZBTB38
3	141277651	0.0350167	0.00140487	3.99945e-137	461950	ukb-b-10787	rs13084444	G	0.318463	Standing height	ZBTB38
3	141277651	0.0362386	0.00185786	1.09774e-84	336474	ukb-a-389	rs13084444	G	0.320999	Standing height	ZBTB38
3	141277651	0.0287114	0.00161569	1.20005e-70	461536	ukb-b-16881	rs13084444	G	0.318447	Sitting height	ZBTB38
3	141277651	0.0298979	0.00202155	1.77092e-49	336172	ukb-a-195	rs13084444	G	0.320999	Sitting height	ZBTB38
3	141277651	0.024516	0.00178567	6.96466e-43	332021	ukb-a-35	rs13084444	G	0.320999	Comparative height size at age 10	ZBTB38
3	141277651	0.0182501	0.00133705	1.99986e-42	454850	ukb-b-13354	rs13084444	G	0.318526	Whole body fat-free mass	ZBTB38
3	141277651	0.0181733	0.0013322	2.29985e-42	454508	ukb-b-17409	rs13084444	G	0.318508	Trunk fat-free mass	ZBTB38
3	141277651	0.018035	0.00132796	5.19996e-42	454463	ukb-b-9685	rs13084444	G	0.318508	Trunk predicted mass	ZBTB38
3	141277651	0.0181575	0.00133929	7.10068e-42	454888	ukb-b-14540	rs13084444	G	0.318522	Whole body water mass	ZBTB38
3	141277651	0.0188385	0.00140603	6.20012e-41	454874	ukb-b-16446	rs13084444	G	0.318521	Basal metabolic rate	ZBTB38
3	141277651	0.027	0.002	2.13796e-40	450243	ebi-a-GCST90000025	rs13084444	G	0.3189	Appendicular lean mass	ZBTB38
3	141277651	0.041	0.0031	5.70033e-39	253088	ieu-a-89	rs13084444	G	0.342	Height	ZBTB38
3	141277651	0.01795	0.00139292	5.40008e-38	454799	ukb-b-17271	rs13084444	G	0.318509	Leg predicted mass (left)	ZBTB38
3	141277651	0.166665	0.0130006	1.2735e-37	26279	eqtl-a-ENSG00000177311	rs13084444	G	0.293059	ENSG00000177311	ZBTB38
3	141277651	0.0179753	0.00140211	1.29987e-37	454805	ukb-b-16099	rs13084444	G	0.318511	Leg fat-free mass (left)	ZBTB38
3	141277651	0.0176976	0.00139239	5.19996e-37	454834	ukb-b-14310	rs13084444	G	0.318517	Leg predicted mass (right)	ZBTB38
3	141277651	0.0178003	0.00140141	5.79963e-37	454835	ukb-b-12828	rs13084444	G	0.318518	Leg fat-free mass (right)	ZBTB38
3	141277651	0.0169747	0.00135667	6.4003e-36	454672	ukb-b-19925	rs13084444	G	0.318518	Arm fat-free mass (left)	ZBTB38
3	141277651	0.0166522	0.00135129	6.79986e-35	454655	ukb-b-9093	rs13084444	G	0.318513	Arm predicted mass (left)	ZBTB38
3	141277651	0.0324817	0.00273539	6.70039e-34	244730	ebi-a-GCST90000027	rs13084444	G	0.318973	Appendicular lean mass	ZBTB38
3	141277651	0.0160465	0.00133086	1.80011e-33	454753	ukb-b-19520	rs13084444	G	0.318516	Arm fat-free mass (right)	ZBTB38
3	141277651	-0.0309929	0.00257858	2.85496e-33	344728	ukb-d-30260_irnt	rs13084444	G	0.320735	Mean reticulocyte volume	ZBTB38
3	141277651	0.015858	0.00132637	6.00067e-33	454746	ukb-b-16698	rs13084444	G	0.318518	Arm predicted mass (right)	ZBTB38
3	141277651	0.00952027	0.000805623	3.22181e-32	360270	ukb-d-1747_1	rs13084444	G	0.320881	Hair colour (natural, before greying): Blonde	ZBTB38
3	141277651	0.0218958	0.00186785	9.79941e-32	461632	ukb-b-11842	rs13084444	G	0.318475	Weight	ZBTB38
3	141277651	0.0220242	0.00188122	1.20005e-31	454893	ukb-b-12039	rs13084444	G	0.318519	Weight	ZBTB38
3	141277651	0.027766	0.00243522	4.10015e-30	265753	ukb-b-4080	rs13084444	G	0.318346	Ankle spacing width	ZBTB38
3	141277651	-0.028881	0.00255192	1.08943e-29	350473	ukb-d-30040_irnt	rs13084444	G	0.320831	Mean corpuscular volume	ZBTB38
3	141277651	0.0241344	0.0021962	4.35412e-28	350475	ukb-d-30010_irnt	rs13084444	G	0.320834	Red blood cell (erythrocyte) count	ZBTB38
3	141277651	0.0180919	0.00165401	7.6542e-28	331291	ukb-a-266	rs13084444	G	0.320999	Whole body fat-free mass	ZBTB38
3	141277651	-0.0277675	0.00254594	1.08318e-27	350472	ukb-d-30050_irnt	rs13084444	G	0.320835	Mean corpuscular haemoglobin	ZBTB38
3	141277651	0.0179235	0.00164756	1.47062e-27	331030	ukb-a-292	rs13084444	G	0.320999	Trunk fat-free mass	ZBTB38
3	141277651	0.017801	0.00164219	2.25424e-27	330995	ukb-a-293	rs13084444	G	0.320999	Trunk predicted mass	ZBTB38
3	141277651	0.017914	0.00165648	2.9703e-27	331315	ukb-a-267	rs13084444	G	0.320999	Whole body water mass	ZBTB38
3	141277651	0.0187157	0.00173433	3.82384e-27	331307	ukb-a-268	rs13084444	G	0.320999	Basal metabolic rate	ZBTB38
3	141277651	-0.040896	0.00379339	4.24033e-27	172433	ebi-a-GCST004602	rs13084444	G	0.3185	Mean corpuscular volume	ZBTB38
3	141277651	0.0178769	0.00172241	3.11602e-25	331258	ukb-a-280	rs13084444	G	0.320999	Leg fat-free mass (left)	ZBTB38
3	141277651	0.0176817	0.0017107	4.88877e-25	331253	ukb-a-281	rs13084444	G	0.320999	Leg predicted mass (left)	ZBTB38
3	141277651	0.0177043	0.00172173	8.4918e-25	331285	ukb-a-276	rs13084444	G	0.320999	Leg fat-free mass (right)	ZBTB38
3	141277651	0.0175548	0.00171051	1.04424e-24	331285	ukb-a-277	rs13084444	G	0.320999	Leg predicted mass (right)	ZBTB38
3	141277651	0.295	0.0291	3.71535e-24	104142	ieu-b-4814	rs13084444	G	NA	Height	ZBTB38
3	141277651	0.0166593	0.00166297	1.28292e-23	331159	ukb-a-288	rs13084444	G	0.320999	Arm fat-free mass (left)	ZBTB38
3	141277651	-0.0376442	0.0038031	4.23545e-23	172332	ebi-a-GCST004630	rs13084444	G	0.3187	Mean corpuscular hemoglobin	ZBTB38
3	141277651	0.0163315	0.00165677	6.41062e-23	331146	ukb-a-289	rs13084444	G	0.320999	Arm predicted mass (left)	ZBTB38
3	141277651	-0.0119893	0.00122593	1.38452e-22	360270	ukb-d-1747_4	rs13084444	G	0.320881	Hair colour (natural, before greying): Dark brown	ZBTB38
3	141277651	0.0157841	0.00162991	3.54977e-22	331221	ukb-a-284	rs13084444	G	0.320999	Arm fat-free mass (right)	ZBTB38
3	141277651	0.0156302	0.00162413	6.38852e-22	331216	ukb-a-285	rs13084444	G	0.320999	Arm predicted mass (right)	ZBTB38
3	141277651	0.019732	0.00205	6.57052e-22	524919	ieu-b-32	rs13084444	G	0.315513	lymphocyte cell count	ZBTB38
3	141277651	0.0219684	0.00228569	7.21107e-22	336227	ukb-a-249	rs13084444	G	0.320999	Weight	ZBTB38
3	141277651	0.0205926	0.00216968	2.29985e-21	454588	ukb-b-20044	rs13084444	G	0.31851	Trunk fat mass	ZBTB38
3	141277651	0.0194284	0.00214711	1.39991e-19	462117	ukb-b-15590	rs13084444	G	0.318444	Hip circumference	ZBTB38
3	141277651	0.0334844	0.00382199	1.93598e-18	172952	ebi-a-GCST004601	rs13084444	G	0.3186	Red blood cell count	ZBTB38
3	141277651	-0.021878	0.002502	2.25372e-18	342439	ukb-d-30770_irnt	rs13084444	G	0.32084	IGF-1	ZBTB38
3	141277651	-0.12118	0.014191	1.35644e-17	342439	ukb-d-30770_raw	rs13084444	G	0.32084	IGF-1	ZBTB38
3	141277651	0.0208504	0.00250395	8.30042e-17	148653	ukb-b-8428	rs13084444	G	0.318356	Forced expiratory volume in 1-second (FEV1), predicted	ZBTB38
3	141277651	-0.0213336	0.00258129	1.4054e-16	344729	ukb-d-30270_irnt	rs13084444	G	0.320735	Mean sphered cell volume	ZBTB38
3	141277651	0.0171632	0.00210423	3.40017e-16	454137	ukb-b-19393	rs13084444	G	0.318535	Whole body fat mass	ZBTB38
3	141277651	-0.0104325	0.00129245	6.89922e-16	456692	ukb-b-19560	rs13084444	G	0.318705	Skin colour	ZBTB38
3	141277651	0.0211653	0.00263369	9.28325e-16	331093	ukb-a-291	rs13084444	G	0.320999	Trunk fat mass	ZBTB38
3	141277651	0.0258023	0.00332321	8.19974e-15	146226	ukb-b-2122	rs13084444	G	0.319247	Ankle spacing width (left)	ZBTB38
3	141277651	0.100859	0.0130484	1.07895e-14	14262	eqtl-a-ENSG00000155903	rs13084444	G	0.293059	ENSG00000155903	ZBTB38
3	141277651	0.0364137	0.00476906	2.29985e-14	99071	ukb-b-7500	rs13084444	G	0.318838	Spherical power (left)	ZBTB38
3	141277651	-0.0188744	0.00248947	3.41901e-14	349861	ukb-d-30190_irnt	rs13084444	G	0.320841	Monocyte percentage	ZBTB38
3	141277651	0.0356171	0.00475888	7.19946e-14	99380	ukb-b-19994	rs13084444	G	0.318699	Spherical power (right)	ZBTB38
3	141277651	-0.00381305	0.000512577	1.01695e-13	360270	ukb-d-1747_5	rs13084444	G	0.320881	Hair colour (natural, before greying): Black	ZBTB38
3	141277651	0.0188778	0.00259051	3.16957e-13	336601	ukb-a-388	rs13084444	G	0.320999	Hip circumference	ZBTB38
3	141277651	0.2529	0.0348	3.89673e-13	71872	ieu-b-4813	rs13084444	G	NA	Height	ZBTB38
3	141277651	0.0233456	0.00336412	3.90032e-12	146181	ukb-b-8607	rs13084444	G	0.319152	Ankle spacing width (right)	ZBTB38
3	141277651	0.0203322	0.00303485	5.60015e-12	205513	ebi-a-GCST90000026	rs13084444	G	0.318885	Appendicular lean mass	ZBTB38
3	141277651	0.0171235	0.00255229	1.962e-11	330762	ukb-a-265	rs13084444	G	0.320999	Whole body fat mass	ZBTB38
3	141277651	0.0129371	0.00199403	8.69961e-11	454613	ukb-b-16407	rs13084444	G	0.318515	Trunk fat percentage	ZBTB38
3	141277651	0.0136344	0.00211678	1.2e-10	454757	ukb-b-6704	rs13084444	G	0.31851	Arm fat mass (right)	ZBTB38
3	141277651	0.0113498	0.0017701	1.40001e-10	421986	ukb-b-7953	rs13084444	G	0.318543	Forced vital capacity (FVC)	ZBTB38
3	141277651	0.0187482	0.00293241	1.62825e-10	110423	ukb-a-234	rs13084444	G	0.320999	Forced expiratory volume in 1-second (FEV1) predicted	ZBTB38
3	141277651	0.0134224	0.0021168	2.30001e-10	454684	ukb-b-8338	rs13084444	G	0.318518	Arm fat mass (left)	ZBTB38
3	141277651	-0.0154859	0.00249358	5.29456e-10	349856	ukb-d-30130_irnt	rs13084444	G	0.320843	Monocyte count	ZBTB38
3	141277651	0.0106621	0.00172635	6.59994e-10	454846	ukb-b-18096	rs13084444	G	0.318521	Leg fat mass (right)	ZBTB38
3	141277651	0.0105121	0.0017059	7.19996e-10	454823	ukb-b-7212	rs13084444	G	0.318515	Leg fat mass (left)	ZBTB38
3	141277651	-0.01239	0.002023	9.28004e-10	521590	ieu-b-31	rs13084444	G	0.315507	monocyte cell count	ZBTB38
3	141277651	0.037	0.0061	1.37e-09	73086	ieu-a-97	rs13084444	G	0.3417	Height	ZBTB38
3	141277651	-0.00904892	0.00149563	1.44947e-09	154988	ukb-a-303	rs13084444	G	0.320999	Hair/balding pattern: Pattern 4	ZBTB38
3	141277651	0.0232968	0.00386943	1.736e-09	171643	ebi-a-GCST004627	rs13084444	G	0.3185	Lymphocyte counts	ZBTB38
3	141277651	0.00562135	0.000937788	2e-09	462013	ukb-b-17241	rs13084444	G	0.318508	Blood clot, DVT, bronchitis, emphysema, asthma, rhinitis, eczema, allergy diagnosed by doctor: Hayfever, allergic rhinitis or eczema	ZBTB38
3	141277651	0.010328	0.00173774	2.79795e-09	165649	ukb-d-2395_1	rs13084444	G	0.321102	Hair/balding pattern: Pattern 1	ZBTB38
3	141277651	0.039	0.0066	3.07999e-09	60512	ieu-a-96	rs13084444	G	0.3417	Height	ZBTB38
3	141277651	-0.0225122	0.00382624	4.01402e-09	170494	ebi-a-GCST004609	rs13084444	G	0.3186	Monocyte percentage of white cells	ZBTB38
3	141277651	0.0072564	0.00124702	5.92461e-09	360270	ukb-d-1747_3	rs13084444	G	0.320881	Hair colour (natural, before greying): Light brown	ZBTB38
3	141277651	0.013861	0.00240435	8.17561e-09	331113	ukb-a-290	rs13084444	G	0.320999	Trunk fat percentage	ZBTB38
3	141277651	0.011919	0.002134	2.39001e-08	474233	ieu-b-33	rs13084444	G	0.317785	eosinophil cell count	ZBTB38
3	141283891	0.0340288	0.00138658	5.29663e-133	461950	ukb-b-10787	rs11713714	G	0.334046	Standing height	ZBTB38
3	141283891	0.0354107	0.00183501	6.27914e-83	336474	ukb-a-389	rs11713714	G	0.336032	Standing height	ZBTB38
3	141283891	0.0276112	0.00159468	3.59998e-67	461536	ukb-b-16881	rs11713714	G	0.334029	Sitting height	ZBTB38
3	141283891	0.0289799	0.0019967	1.02282e-47	336172	ukb-a-195	rs11713714	G	0.336032	Sitting height	ZBTB38
3	141283891	0.0236423	0.00176367	5.78229e-41	332021	ukb-a-35	rs11713714	G	0.336032	Comparative height size at age 10	ZBTB38
3	141283891	0.0171784	0.00131491	5.30029e-39	454508	ukb-b-17409	rs11713714	G	0.334062	Trunk fat-free mass	ZBTB38
3	141283891	0.0171014	0.00131073	6.59933e-39	454463	ukb-b-9685	rs11713714	G	0.334062	Trunk predicted mass	ZBTB38
3	141283891	0.0171738	0.00131969	1e-38	454850	ukb-b-13354	rs11713714	G	0.33408	Whole body fat-free mass	ZBTB38
3	141283891	0.0261	0.002	1.05003e-38	450243	ebi-a-GCST90000025	rs11713714	G	0.3344	Appendicular lean mass	ZBTB38
3	141283891	0.01707	0.0013219	3.80014e-38	454888	ukb-b-14540	rs11713714	G	0.334075	Whole body water mass	ZBTB38
3	141283891	0.16335	0.0127615	1.63531e-37	26268	eqtl-a-ENSG00000177311	rs11713714	G	0.312967	ENSG00000177311	ZBTB38
3	141283891	0.0177212	0.00138777	2.39994e-37	454874	ukb-b-16446	rs11713714	G	0.334075	Basal metabolic rate	ZBTB38
3	141283891	-0.0310156	0.0025468	4.12382e-34	344728	ukb-d-30260_irnt	rs11713714	G	0.335857	Mean reticulocyte volume	ZBTB38
3	141283891	0.0166726	0.00137483	7.59976e-34	454799	ukb-b-17271	rs11713714	G	0.334062	Leg predicted mass (left)	ZBTB38
3	141283891	0.0167615	0.0013832	8.49963e-34	454835	ukb-b-12828	rs11713714	G	0.33407	Leg fat-free mass (right)	ZBTB38
3	141283891	0.0166433	0.0013743	9.30037e-34	454834	ukb-b-14310	rs11713714	G	0.33407	Leg predicted mass (right)	ZBTB38
3	141283891	0.0167165	0.0013839	1.39991e-33	454805	ukb-b-16099	rs11713714	G	0.334064	Leg fat-free mass (left)	ZBTB38
3	141283891	0.0160333	0.00133907	4.90004e-33	454672	ukb-b-19925	rs11713714	G	0.33407	Arm fat-free mass (left)	ZBTB38
3	141283891	0.0311494	0.00269971	1.59993e-32	244730	ebi-a-GCST90000027	rs11713714	G	0.334642	Appendicular lean mass	ZBTB38
3	141283891	0.0157559	0.00133376	3.29989e-32	454655	ukb-b-9093	rs11713714	G	0.334065	Arm predicted mass (left)	ZBTB38
3	141283891	-0.0295816	0.00252035	8.33873e-32	350473	ukb-d-30040_irnt	rs11713714	G	0.335979	Mean corpuscular volume	ZBTB38
3	141283891	0.0151937	0.00131358	6.09958e-31	454753	ukb-b-19520	rs11713714	G	0.33407	Arm fat-free mass (right)	ZBTB38
3	141283891	-0.0290304	0.00251443	7.87771e-31	350472	ukb-d-30050_irnt	rs11713714	G	0.335982	Mean corpuscular haemoglobin	ZBTB38
3	141283891	0.0275922	0.00240339	1.69981e-30	265753	ukb-b-4080	rs11713714	G	0.333784	Ankle spacing width	ZBTB38
3	141283891	0.024843	0.00216903	2.2856e-30	350475	ukb-d-30010_irnt	rs11713714	G	0.335981	Red blood cell (erythrocyte) count	ZBTB38
3	141283891	0.0149646	0.00130915	2.90001e-30	454746	ukb-b-16698	rs11713714	G	0.334073	Arm predicted mass (right)	ZBTB38
3	141283891	-0.042015	0.00374565	3.36434e-29	172433	ebi-a-GCST004602	rs11713714	G	0.3341	Mean corpuscular volume	ZBTB38
3	141283891	0.0206627	0.00184355	3.69999e-29	461632	ukb-b-11842	rs11713714	G	0.334054	Weight	ZBTB38
3	141283891	0.0207199	0.00185679	6.4998e-29	454893	ukb-b-12039	rs11713714	G	0.334073	Weight	ZBTB38
3	141283891	0.017255	0.00163382	4.55512e-26	331291	ukb-a-266	rs11713714	G	0.336032	Whole body fat-free mass	ZBTB38
3	141283891	0.0171343	0.00162747	6.46845e-26	331030	ukb-a-292	rs11713714	G	0.336032	Trunk fat-free mass	ZBTB38
3	141283891	0.0170604	0.00162218	7.28115e-26	330995	ukb-a-293	rs11713714	G	0.336032	Trunk predicted mass	ZBTB38
3	141283891	0.00833079	0.000795664	1.19344e-25	360270	ukb-d-1747_1	rs11713714	G	0.335999	Hair colour (natural, before greying): Blonde	ZBTB38
3	141283891	0.0170468	0.00163626	2.06776e-25	331315	ukb-a-267	rs11713714	G	0.336032	Whole body water mass	ZBTB38
3	141283891	0.0178383	0.00171316	2.19432e-25	331307	ukb-a-268	rs11713714	G	0.336032	Basal metabolic rate	ZBTB38
3	141283891	0.2985	0.0287	2.71581e-25	104142	ieu-b-4814	rs11713714	G	NA	Height	ZBTB38
3	141283891	-0.0388512	0.00375535	4.3843e-25	172332	ebi-a-GCST004630	rs11713714	G	0.3343	Mean corpuscular hemoglobin	ZBTB38
3	141283891	0.0168203	0.0017007	4.62594e-23	331285	ukb-a-276	rs11713714	G	0.336032	Leg fat-free mass (right)	ZBTB38
3	141283891	0.0166687	0.00168962	5.92789e-23	331285	ukb-a-277	rs11713714	G	0.336032	Leg predicted mass (right)	ZBTB38
3	141283891	0.0167597	0.00170139	6.8612e-23	331258	ukb-a-280	rs11713714	G	0.336032	Leg fat-free mass (left)	ZBTB38
3	141283891	0.0165929	0.00168982	9.36483e-23	331253	ukb-a-281	rs11713714	G	0.336032	Leg predicted mass (left)	ZBTB38
3	141283891	0.019813	0.002022	1.20005e-22	524915	ieu-b-32	rs11713714	G	0.332133	lymphocyte cell count	ZBTB38
3	141283891	0.0160819	0.00164269	1.25199e-22	331159	ukb-a-288	rs11713714	G	0.336032	Arm fat-free mass (left)	ZBTB38
3	141283891	0.0157582	0.00163656	6.08135e-22	331146	ukb-a-289	rs11713714	G	0.336032	Arm predicted mass (left)	ZBTB38
3	141283891	0.015375	0.00161	1.30948e-21	331221	ukb-a-284	rs11713714	G	0.336032	Arm fat-free mass (right)	ZBTB38
3	141283891	0.0151614	0.00160429	3.39078e-21	331216	ukb-a-285	rs11713714	G	0.336032	Arm predicted mass (right)	ZBTB38
3	141283891	0.021157	0.0022576	7.19615e-21	336227	ukb-a-249	rs11713714	G	0.336032	Weight	ZBTB38
3	141283891	0.0194103	0.00214154	1.29987e-19	454588	ukb-b-20044	rs11713714	G	0.334062	Trunk fat mass	ZBTB38
3	141283891	0.0337898	0.00377411	3.4578e-19	172952	ebi-a-GCST004601	rs11713714	G	0.3342	Red blood cell count	ZBTB38
3	141283891	-0.0105998	0.00121076	2.05494e-18	360270	ukb-d-1747_4	rs11713714	G	0.335999	Hair colour (natural, before greying): Dark brown	ZBTB38
3	141283891	-0.02106	0.0024709	1.55955e-17	342439	ukb-d-30770_irnt	rs11713714	G	0.33599	IGF-1	ZBTB38
3	141283891	0.018053	0.00211916	1.59993e-17	462117	ukb-b-15590	rs11713714	G	0.334029	Hip circumference	ZBTB38
3	141283891	-0.021497	0.00254948	3.41271e-17	344729	ukb-d-30270_irnt	rs11713714	G	0.335857	Mean sphered cell volume	ZBTB38
3	141283891	0.0208067	0.00247209	3.90032e-17	148653	ukb-b-8428	rs11713714	G	0.33387	Forced expiratory volume in 1-second (FEV1), predicted	ZBTB38
3	141283891	-0.0206495	0.00245865	4.53002e-17	349861	ukb-d-30190_irnt	rs11713714	G	0.335989	Monocyte percentage	ZBTB38
3	141283891	-0.11688	0.014014	7.45933e-17	342439	ukb-d-30770_raw	rs11713714	G	0.33599	IGF-1	ZBTB38
3	141283891	0.0204018	0.00260157	4.44324e-15	331093	ukb-a-291	rs11713714	G	0.336032	Trunk fat mass	ZBTB38
3	141283891	0.0365744	0.0047052	7.70016e-15	99071	ukb-b-7500	rs11713714	G	0.334433	Spherical power (left)	ZBTB38
3	141283891	0.0160386	0.00207688	1.10002e-14	454137	ukb-b-19393	rs11713714	G	0.33409	Whole body fat mass	ZBTB38
3	141283891	0.0246413	0.00327972	5.79963e-14	146226	ukb-b-2122	rs11713714	G	0.334914	Ankle spacing width (left)	ZBTB38
3	141283891	0.0352364	0.00469597	6.20012e-14	99380	ukb-b-19994	rs11713714	G	0.334228	Spherical power (right)	ZBTB38
3	141283891	0.258	0.0344	6.67421e-14	71872	ieu-b-4813	rs11713714	G	NA	Height	ZBTB38
3	141283891	0.017984	0.00255862	2.08689e-12	336601	ukb-a-388	rs11713714	G	0.336032	Hip circumference	ZBTB38
3	141283891	0.0898346	0.012813	2.36646e-12	14251	eqtl-a-ENSG00000155903	rs11713714	G	0.312967	ENSG00000155903	ZBTB38
3	141283891	0.022703	0.00332003	8.00018e-12	146181	ukb-b-8607	rs11713714	G	0.334815	Ankle spacing width (right)	ZBTB38
3	141283891	0.019875	0.0029966	9.60064e-12	205513	ebi-a-GCST90000026	rs11713714	G	0.334015	Appendicular lean mass	ZBTB38
3	141283891	-0.013445	0.001995	1.65006e-11	521586	ieu-b-31	rs11713714	G	0.332123	monocyte cell count	ZBTB38
3	141283891	-0.0164571	0.00246273	2.35342e-11	349856	ukb-d-30130_irnt	rs11713714	G	0.335991	Monocyte count	ZBTB38
3	141283891	-0.0083667	0.00127569	5.40008e-11	456692	ukb-b-19560	rs11713714	G	0.334239	Skin colour	ZBTB38
3	141283891	0.0164749	0.00252107	6.37382e-11	330762	ukb-a-265	rs11713714	G	0.336032	Whole body fat mass	ZBTB38
3	141283891	0.0186365	0.00289636	1.24406e-10	110423	ukb-a-234	rs11713714	G	0.336032	Forced expiratory volume in 1-second (FEV1) predicted	ZBTB38
3	141283891	0.0245704	0.00382069	1.269e-10	171643	ebi-a-GCST004627	rs11713714	G	0.3341	Lymphocyte counts	ZBTB38
3	141283891	-0.0241882	0.00377805	1.53102e-10	170494	ebi-a-GCST004609	rs11713714	G	0.3342	Monocyte percentage of white cells	ZBTB38
3	141283891	-0.00321452	0.00050623	2.1569e-10	360270	ukb-d-1747_5	rs11713714	G	0.335999	Hair colour (natural, before greying): Black	ZBTB38
3	141283891	0.0108655	0.00171632	2.44692e-10	165649	ukb-d-2395_1	rs11713714	G	0.336064	Hair/balding pattern: Pattern 1	ZBTB38
3	141283891	0.0110556	0.00174714	2.5e-10	421986	ukb-b-7953	rs11713714	G	0.334155	Forced vital capacity (FVC)	ZBTB38
3	141283891	-0.00919674	0.00147755	4.84853e-10	154988	ukb-a-303	rs11713714	G	0.336032	Hair/balding pattern: Pattern 4	ZBTB38
3	141283891	0.0121602	0.00196815	6.49995e-10	454613	ukb-b-16407	rs11713714	G	0.334067	Trunk fat percentage	ZBTB38
3	141283891	0.0126108	0.00208929	1.6e-09	454757	ukb-b-6704	rs11713714	G	0.334064	Arm fat mass (right)	ZBTB38
3	141283891	0.0397	0.0066	1.75699e-09	228951	ieu-a-1126	rs11713714	G	0.3219	Breast cancer (Combined Oncoarray; iCOGS; GWAS meta analysis)	ZBTB38
3	141283891	0.0397	0.0066	1.75699e-09	139274	ebi-a-GCST004988	rs11713714	G	0.3219	Breast cancer	ZBTB38
3	141283891	0.012418	0.00208934	2.80001e-09	454684	ukb-b-8338	rs11713714	G	0.33407	Arm fat mass (left)	ZBTB38
3	141283891	0.012474	0.002106	3.23996e-09	474229	ieu-b-33	rs11713714	G	0.333354	eosinophil cell count	ZBTB38
3	141283891	0.00540261	0.000925589	5.30005e-09	462013	ukb-b-17241	rs11713714	G	0.334079	Blood clot, DVT, bronchitis, emphysema, asthma, rhinitis, eczema, allergy diagnosed by doctor: Hayfever, allergic rhinitis or eczema	ZBTB38
3	141283891	0.00976844	0.00168375	6.59994e-09	454823	ukb-b-7212	rs11713714	G	0.334067	Leg fat mass (left)	ZBTB38
3	141283891	-0.0146636	0.0025569	9.7645e-09	344728	ukb-d-30280_irnt	rs11713714	G	0.335857	Immature reticulocyte fraction	ZBTB38
3	141283891	0.00969956	0.00170393	1.29999e-08	454846	ukb-b-18096	rs11713714	G	0.334075	Leg fat mass (right)	ZBTB38
3	141283891	0.0134072	0.00237502	1.65227e-08	331113	ukb-a-290	rs11713714	G	0.336032	Trunk fat percentage	ZBTB38
3	141283891	0.034	0.0061	2.24502e-08	360838	ebi-a-GCST005038	rs11713714	G	0.6718	Allergic disease (asthma, hay fever or eczema)	ZBTB38
3	141283891	0.010504	0.00191475	4.09996e-08	345665	ukb-b-14713	rs11713714	G	0.334198	Forced vital capacity (FVC), Best measure	ZBTB38
3	141284383	0.0339277	0.00138744	4.60257e-132	461950	ukb-b-10787	rs12695740	G	0.332983	Standing height	ZBTB38
3	141284383	0.0352583	0.00183607	3.85478e-82	336474	ukb-a-389	rs12695740	G	0.335151	Standing height	ZBTB38
3	141284383	0.0275838	0.00159565	5.90065e-67	461536	ukb-b-16881	rs12695740	G	0.33297	Sitting height	ZBTB38
3	141284383	0.0288008	0.00199783	4.23545e-47	336172	ukb-a-195	rs12695740	G	0.335151	Sitting height	ZBTB38
3	141284383	0.0235054	0.00176468	1.81552e-40	332021	ukb-a-35	rs12695740	G	0.335151	Comparative height size at age 10	ZBTB38
3	141284383	0.0171661	0.00131573	6.59933e-39	454508	ukb-b-17409	rs12695740	G	0.332994	Trunk fat-free mass	ZBTB38
3	141284383	0.0170898	0.00131154	8.19974e-39	454463	ukb-b-9685	rs12695740	G	0.332995	Trunk predicted mass	ZBTB38
3	141284383	0.0171701	0.00132051	1.20005e-38	454850	ukb-b-13354	rs12695740	G	0.333012	Whole body fat-free mass	ZBTB38
3	141284383	0.026	0.002	2.97577e-38	450243	ebi-a-GCST90000025	rs12695740	G	0.3334	Appendicular lean mass	ZBTB38
3	141284383	0.0170647	0.00132272	4.40048e-38	454888	ukb-b-14540	rs12695740	G	0.333007	Whole body water mass	ZBTB38
3	141284383	0.163489	0.0127832	1.87932e-37	26389	eqtl-a-ENSG00000177311	rs12695740	G	0.311036	ENSG00000177311	ZBTB38
3	141284383	0.0177328	0.00138863	2.39994e-37	454874	ukb-b-16446	rs12695740	G	0.333007	Basal metabolic rate	ZBTB38
3	141284383	0.0166916	0.00137568	7.00003e-34	454799	ukb-b-17271	rs12695740	G	0.332994	Leg predicted mass (left)	ZBTB38
3	141284383	0.0167617	0.00138406	9.30037e-34	454835	ukb-b-12828	rs12695740	G	0.333003	Leg fat-free mass (right)	ZBTB38
3	141284383	0.0166435	0.00137515	1e-33	454834	ukb-b-14310	rs12695740	G	0.333002	Leg predicted mass (right)	ZBTB38
3	141284383	-0.0308264	0.00254836	1.11866e-33	344728	ukb-d-30260_irnt	rs12695740	G	0.334914	Mean reticulocyte volume	ZBTB38
3	141284383	0.0167325	0.00138476	1.29987e-33	454805	ukb-b-16099	rs12695740	G	0.332996	Leg fat-free mass (left)	ZBTB38
3	141284383	0.0160397	0.0013399	5.10035e-33	454672	ukb-b-19925	rs12695740	G	0.333002	Arm fat-free mass (left)	ZBTB38
3	141284383	0.0157289	0.00133459	4.60045e-32	454655	ukb-b-9093	rs12695740	G	0.332997	Arm predicted mass (left)	ZBTB38
3	141284383	0.0309256	0.00270131	5.10035e-32	244730	ebi-a-GCST90000027	rs12695740	G	0.333609	Appendicular lean mass	ZBTB38
3	141284383	-0.0293926	0.00252186	2.18978e-31	350473	ukb-d-30040_irnt	rs12695740	G	0.335035	Mean corpuscular volume	ZBTB38
3	141284383	0.0152122	0.00131439	5.60015e-31	454753	ukb-b-19520	rs12695740	G	0.333002	Arm fat-free mass (right)	ZBTB38
3	141284383	0.0275871	0.00240461	1.80011e-30	265753	ukb-b-4080	rs12695740	G	0.332782	Ankle spacing width	ZBTB38
3	141284383	-0.0288654	0.00251594	1.82558e-30	350472	ukb-d-30050_irnt	rs12695740	G	0.335039	Mean corpuscular haemoglobin	ZBTB38
3	141284383	0.0247912	0.00217033	3.25762e-30	350475	ukb-d-30010_irnt	rs12695740	G	0.335038	Red blood cell (erythrocyte) count	ZBTB38
3	141284383	0.0149519	0.00130996	3.59998e-30	454746	ukb-b-16698	rs12695740	G	0.333005	Arm predicted mass (right)	ZBTB38
3	141284383	-0.042219	0.00374648	1.86681e-29	172433	ebi-a-GCST004602	rs12695740	G	0.3331	Mean corpuscular volume	ZBTB38
3	141284383	0.0207001	0.00184469	3.19963e-29	461632	ukb-b-11842	rs12695740	G	0.332991	Weight	ZBTB38
3	141284383	0.0207714	0.00185795	5.10035e-29	454893	ukb-b-12039	rs12695740	G	0.333006	Weight	ZBTB38
3	141284383	0.0171841	0.00163475	7.69662e-26	331291	ukb-a-266	rs12695740	G	0.335151	Whole body fat-free mass	ZBTB38
3	141284383	0.00836475	0.000796137	8.11708e-26	360270	ukb-d-1747_1	rs12695740	G	0.335052	Hair colour (natural, before greying): Blonde	ZBTB38
3	141284383	0.0170514	0.00162839	1.18059e-25	331030	ukb-a-292	rs12695740	G	0.335151	Trunk fat-free mass	ZBTB38
3	141284383	0.0169796	0.00162309	1.3128e-25	330995	ukb-a-293	rs12695740	G	0.335151	Trunk predicted mass	ZBTB38
3	141284383	0.3	0.0287	1.66802e-25	104142	ieu-b-4814	rs12695740	G	NA	Height	ZBTB38
3	141284383	-0.0390687	0.00375624	2.45301e-25	172332	ebi-a-GCST004630	rs12695740	G	0.3332	Mean corpuscular hemoglobin	ZBTB38
3	141284383	0.0169737	0.00163719	3.5148e-25	331315	ukb-a-267	rs12695740	G	0.335151	Whole body water mass	ZBTB38
3	141284383	0.0177675	0.00171413	3.59749e-25	331307	ukb-a-268	rs12695740	G	0.335151	Basal metabolic rate	ZBTB38
3	141284383	0.0167698	0.00170167	6.57506e-23	331285	ukb-a-276	rs12695740	G	0.335151	Leg fat-free mass (right)	ZBTB38
3	141284383	0.0166168	0.00169058	8.50354e-23	331285	ukb-a-277	rs12695740	G	0.335151	Leg predicted mass (right)	ZBTB38
3	141284383	0.019872	0.002023	9.56093e-23	524919	ieu-b-32	rs12695740	G	0.330662	lymphocyte cell count	ZBTB38
3	141284383	0.0167054	0.00170235	9.95864e-23	331258	ukb-a-280	rs12695740	G	0.335151	Leg fat-free mass (left)	ZBTB38
3	141284383	0.0165428	0.00169078	1.32648e-22	331253	ukb-a-281	rs12695740	G	0.335151	Leg predicted mass (left)	ZBTB38
3	141284383	0.0159904	0.00164362	2.28823e-22	331159	ukb-a-288	rs12695740	G	0.335151	Arm fat-free mass (left)	ZBTB38
3	141284383	0.0156491	0.00163749	1.22293e-21	331146	ukb-a-289	rs12695740	G	0.335151	Arm predicted mass (left)	ZBTB38
3	141284383	0.0152786	0.00161091	2.45245e-21	331221	ukb-a-284	rs12695740	G	0.335151	Arm fat-free mass (right)	ZBTB38
3	141284383	0.0150783	0.0016052	5.84252e-21	331216	ukb-a-285	rs12695740	G	0.335151	Arm predicted mass (right)	ZBTB38
3	141284383	0.0210297	0.00225889	1.28855e-20	336227	ukb-a-249	rs12695740	G	0.335151	Weight	ZBTB38
3	141284383	0.0195	0.00214286	8.99912e-20	454588	ukb-b-20044	rs12695740	G	0.332995	Trunk fat mass	ZBTB38
3	141284383	0.0337857	0.00377499	3.55877e-19	172952	ebi-a-GCST004601	rs12695740	G	0.3332	Red blood cell count	ZBTB38
3	141284383	-0.0107067	0.00121148	9.80844e-19	360270	ukb-d-1747_4	rs12695740	G	0.335052	Hair colour (natural, before greying): Dark brown	ZBTB38
3	141284383	0.0181101	0.00212047	1.29987e-17	462117	ukb-b-15590	rs12695740	G	0.332965	Hip circumference	ZBTB38
3	141284383	0.0208815	0.00247335	3.10027e-17	148653	ukb-b-8428	rs12695740	G	0.332898	Forced expiratory volume in 1-second (FEV1), predicted	ZBTB38
3	141284383	-0.020834	0.0024724	3.57684e-17	342439	ukb-d-30770_irnt	rs12695740	G	0.33504	IGF-1	ZBTB38
3	141284383	-0.0213702	0.00255104	5.44503e-17	344729	ukb-d-30270_irnt	rs12695740	G	0.334915	Mean sphered cell volume	ZBTB38
3	141284383	-0.0203624	0.00246013	1.26824e-16	349861	ukb-d-30190_irnt	rs12695740	G	0.335046	Monocyte percentage	ZBTB38
3	141284383	-0.1155	0.014023	1.77787e-16	342439	ukb-d-30770_raw	rs12695740	G	0.33504	IGF-1	ZBTB38
3	141284383	0.020344	0.00260303	5.49035e-15	331093	ukb-a-291	rs12695740	G	0.335151	Trunk fat mass	ZBTB38
3	141284383	0.0161678	0.00207817	7.29962e-15	454137	ukb-b-19393	rs12695740	G	0.333023	Whole body fat mass	ZBTB38
3	141284383	0.0365585	0.00470991	8.4004e-15	99071	ukb-b-7500	rs12695740	G	0.333279	Spherical power (left)	ZBTB38
3	141284383	0.0352249	0.00470057	6.70039e-14	99380	ukb-b-19994	rs12695740	G	0.333081	Spherical power (right)	ZBTB38
3	141284383	0.0245057	0.0032826	8.30042e-14	146226	ukb-b-2122	rs12695740	G	0.333793	Ankle spacing width (left)	ZBTB38
3	141284383	0.2565	0.0345	9.65828e-14	71872	ieu-b-4813	rs12695740	G	NA	Height	ZBTB38
3	141284383	0.0914127	0.012834	1.05901e-12	14257	eqtl-a-ENSG00000155903	rs12695740	G	0.311036	ENSG00000155903	ZBTB38
3	141284383	0.0178222	0.00256008	3.37132e-12	336601	ukb-a-388	rs12695740	G	0.335151	Hip circumference	ZBTB38
3	141284383	0.0198273	0.0029983	1e-11	205513	ebi-a-GCST90000026	rs12695740	G	0.333035	Appendicular lean mass	ZBTB38
3	141284383	0.0225888	0.00332296	1.10002e-11	146181	ukb-b-8607	rs12695740	G	0.333717	Ankle spacing width (right)	ZBTB38
3	141284383	-0.00860933	0.00127647	1.50003e-11	456692	ukb-b-19560	rs12695740	G	0.333177	Skin colour	ZBTB38
3	141284383	-0.013369	0.001996	2.21004e-11	521590	ieu-b-31	rs12695740	G	0.330653	monocyte cell count	ZBTB38
3	141284383	-0.0164077	0.00246422	2.77268e-11	349856	ukb-d-30130_irnt	rs12695740	G	0.335048	Monocyte count	ZBTB38
3	141284383	0.0164378	0.00252249	7.20775e-11	330762	ukb-a-265	rs12695740	G	0.335151	Whole body fat mass	ZBTB38
3	141284383	0.0187437	0.00289764	9.93116e-11	110423	ukb-a-234	rs12695740	G	0.335151	Forced expiratory volume in 1-second (FEV1) predicted	ZBTB38
3	141284383	0.0110737	0.00171733	1.13506e-10	165649	ukb-d-2395_1	rs12695740	G	0.335129	Hair/balding pattern: Pattern 1	ZBTB38
3	141284383	0.0111817	0.0017482	1.6e-10	421986	ukb-b-7953	rs12695740	G	0.333085	Forced vital capacity (FVC)	ZBTB38
3	141284383	-0.00322037	0.000506532	2.0505e-10	360270	ukb-d-1747_5	rs12695740	G	0.335052	Hair colour (natural, before greying): Black	ZBTB38
3	141284383	0.0241408	0.00382154	2.666e-10	171643	ebi-a-GCST004627	rs12695740	G	0.3332	Lymphocyte counts	ZBTB38
3	141284383	-0.00929697	0.00147842	3.21536e-10	154988	ukb-a-303	rs12695740	G	0.335151	Hair/balding pattern: Pattern 4	ZBTB38
3	141284383	-0.0236551	0.00377892	3.85603e-10	170494	ebi-a-GCST004609	rs12695740	G	0.3332	Monocyte percentage of white cells	ZBTB38
3	141284383	0.0122743	0.00196937	4.60002e-10	454613	ukb-b-16407	rs12695740	G	0.332999	Trunk fat percentage	ZBTB38
3	141284383	0.0127432	0.00209059	1.09999e-09	454757	ukb-b-6704	rs12695740	G	0.332996	Arm fat mass (right)	ZBTB38
3	141284383	0.0125774	0.00209063	1.79999e-09	454684	ukb-b-8338	rs12695740	G	0.333002	Arm fat mass (left)	ZBTB38
3	141284383	0.0389	0.0066	3.76201e-09	228951	ieu-a-1126	rs12695740	G	0.3211	Breast cancer (Combined Oncoarray; iCOGS; GWAS meta analysis)	ZBTB38
3	141284383	0.0389	0.0066	3.76201e-09	139274	ebi-a-GCST004988	rs12695740	G	0.3211	Breast cancer	ZBTB38
3	141284383	0.01237	0.002107	4.45995e-09	474233	ieu-b-33	rs12695740	G	0.332265	eosinophil cell count	ZBTB38
3	141284383	0.00987421	0.0016848	4.60002e-09	454823	ukb-b-7212	rs12695740	G	0.333	Leg fat mass (left)	ZBTB38
3	141284383	0.00537393	0.000926161	6.49995e-09	462013	ukb-b-17241	rs12695740	G	0.333016	Blood clot, DVT, bronchitis, emphysema, asthma, rhinitis, eczema, allergy diagnosed by doctor: Hayfever, allergic rhinitis or eczema	ZBTB38
3	141284383	0.00981336	0.00170499	8.60003e-09	454846	ukb-b-18096	rs12695740	G	0.333008	Leg fat mass (right)	ZBTB38
3	141284383	-0.0147004	0.00255846	9.15588e-09	344728	ukb-d-30280_irnt	rs12695740	G	0.334914	Immature reticulocyte fraction	ZBTB38
3	141284383	0.0134143	0.00237636	1.65406e-08	331113	ukb-a-290	rs12695740	G	0.335151	Trunk fat percentage	ZBTB38
3	141284383	0.0342	0.0061	1.95898e-08	360838	ebi-a-GCST005038	rs12695740	G	0.6752	Allergic disease (asthma, hay fever or eczema)	ZBTB38
3	141284383	0.0106332	0.00191586	2.90001e-08	345665	ukb-b-14713	rs12695740	G	0.333206	Forced vital capacity (FVC), Best measure	ZBTB38
3	141285783	0.0339088	0.00138753	6.69885e-132	461950	ukb-b-10787	rs12695741	A	0.332891	Standing height	ZBTB38
3	141285783	0.0352462	0.00183615	4.45041e-82	336474	ukb-a-389	rs12695741	A	0.335114	Standing height	ZBTB38
3	141285783	0.0275734	0.00159575	6.70039e-67	461536	ukb-b-16881	rs12695741	A	0.332877	Sitting height	ZBTB38
3	141285783	0.0287809	0.00199792	4.93969e-47	336172	ukb-a-195	rs12695741	A	0.335114	Sitting height	ZBTB38
3	141285783	0.0235192	0.00176475	1.6474e-40	332021	ukb-a-35	rs12695741	A	0.335114	Comparative height size at age 10	ZBTB38
3	141285783	0.0171637	0.00131581	6.89922e-39	454508	ukb-b-17409	rs12695741	A	0.332903	Trunk fat-free mass	ZBTB38
3	141285783	0.0170868	0.00131162	8.60003e-39	454463	ukb-b-9685	rs12695741	A	0.332903	Trunk predicted mass	ZBTB38
3	141285783	0.042	0.0032	1.10002e-38	250680	ieu-a-89	rs12695741	A	0.286	Height	ZBTB38
3	141285783	0.0171768	0.0013206	1.10002e-38	454850	ukb-b-13354	rs12695741	A	0.33292	Whole body fat-free mass	ZBTB38
3	141285783	0.0259	0.002	3.32277e-38	450243	ebi-a-GCST90000025	rs12695741	A	0.3333	Appendicular lean mass	ZBTB38
3	141285783	0.01707	0.00132281	4.30031e-38	454888	ukb-b-14540	rs12695741	A	0.332916	Whole body water mass	ZBTB38
3	141285783	0.0177476	0.00138873	2.09991e-37	454874	ukb-b-16446	rs12695741	A	0.332915	Basal metabolic rate	ZBTB38
3	141285783	0.161423	0.0127914	1.64665e-36	26271	eqtl-a-ENSG00000177311	rs12695741	A	0.310478	ENSG00000177311	ZBTB38
3	141285783	0.0167075	0.00137577	6.20012e-34	454799	ukb-b-17271	rs12695741	A	0.332902	Leg predicted mass (left)	ZBTB38
3	141285783	0.0167751	0.00138415	8.30042e-34	454835	ukb-b-12828	rs12695741	A	0.332911	Leg fat-free mass (right)	ZBTB38
3	141285783	-0.0308879	0.00254845	8.37915e-34	344728	ukb-d-30260_irnt	rs12695741	A	0.334844	Mean reticulocyte volume	ZBTB38
3	141285783	0.0166569	0.00137524	9.09913e-34	454834	ukb-b-14310	rs12695741	A	0.332911	Leg predicted mass (right)	ZBTB38
3	141285783	0.016747	0.00138485	1.20005e-33	454805	ukb-b-16099	rs12695741	A	0.332904	Leg fat-free mass (left)	ZBTB38
3	141285783	0.0160475	0.00133999	4.79954e-33	454672	ukb-b-19925	rs12695741	A	0.332911	Arm fat-free mass (left)	ZBTB38
3	141285783	0.0157375	0.00133468	4.30031e-32	454655	ukb-b-9093	rs12695741	A	0.332906	Arm predicted mass (left)	ZBTB38
3	141285783	0.030904	0.0027015	5.50047e-32	244730	ebi-a-GCST90000027	rs12695741	A	0.333524	Appendicular lean mass	ZBTB38
3	141285783	-0.0293993	0.00252195	2.13304e-31	350473	ukb-d-30040_irnt	rs12695741	A	0.334966	Mean corpuscular volume	ZBTB38
3	141285783	0.0152301	0.00131448	4.79954e-31	454753	ukb-b-19520	rs12695741	A	0.332911	Arm fat-free mass (right)	ZBTB38
3	141285783	-0.0288721	0.00251603	1.77869e-30	350472	ukb-d-30050_irnt	rs12695741	A	0.33497	Mean corpuscular haemoglobin	ZBTB38
3	141285783	0.0275577	0.00240471	2.09991e-30	265753	ukb-b-4080	rs12695741	A	0.332694	Ankle spacing width	ZBTB38
3	141285783	0.024826	0.0021704	2.72082e-30	350475	ukb-d-30010_irnt	rs12695741	A	0.334968	Red blood cell (erythrocyte) count	ZBTB38
3	141285783	0.0149682	0.00131004	3.10027e-30	454746	ukb-b-16698	rs12695741	A	0.332913	Arm predicted mass (right)	ZBTB38
3	141285783	0.020745	0.00184481	2.39994e-29	461632	ukb-b-11842	rs12695741	A	0.332899	Weight	ZBTB38
3	141285783	-0.0420468	0.00374731	3.23296e-29	172433	ebi-a-GCST004602	rs12695741	A	0.3332	Mean corpuscular volume	ZBTB38
3	141285783	0.0208251	0.00185807	3.69999e-29	454893	ukb-b-12039	rs12695741	A	0.332914	Weight	ZBTB38
3	141285783	0.0171855	0.00163482	7.66479e-26	331291	ukb-a-266	rs12695741	A	0.335114	Whole body fat-free mass	ZBTB38
3	141285783	0.00835749	0.000796168	8.98049e-26	360270	ukb-d-1747_1	rs12695741	A	0.334983	Hair colour (natural, before greying): Blonde	ZBTB38
3	141285783	0.0170449	0.00162846	1.23794e-25	331030	ukb-a-292	rs12695741	A	0.335114	Trunk fat-free mass	ZBTB38
3	141285783	0.0169718	0.00162316	1.38771e-25	330995	ukb-a-293	rs12695741	A	0.335114	Trunk predicted mass	ZBTB38
3	141285783	0.0177772	0.00171421	3.408e-25	331307	ukb-a-268	rs12695741	A	0.335114	Basal metabolic rate	ZBTB38
3	141285783	0.0169748	0.00163726	3.50429e-25	331315	ukb-a-267	rs12695741	A	0.335114	Whole body water mass	ZBTB38
3	141285783	0.2974	0.0288	4.58564e-25	104142	ieu-b-4814	rs12695741	A	NA	Height	ZBTB38
3	141285783	-0.0388095	0.00375705	5.16654e-25	172332	ebi-a-GCST004630	rs12695741	A	0.3333	Mean corpuscular hemoglobin	ZBTB38
3	141285783	0.0167882	0.00170174	5.92652e-23	331285	ukb-a-276	rs12695741	A	0.335114	Leg fat-free mass (right)	ZBTB38
3	141285783	0.019923	0.002023	7.49031e-23	524921	ieu-b-32	rs12695741	A	0.330592	lymphocyte cell count	ZBTB38
3	141285783	0.0166339	0.00169066	7.72503e-23	331285	ukb-a-277	rs12695741	A	0.335114	Leg predicted mass (right)	ZBTB38
3	141285783	0.0167166	0.00170243	9.36915e-23	331258	ukb-a-280	rs12695741	A	0.335114	Leg fat-free mass (left)	ZBTB38
3	141285783	0.0165573	0.00169085	1.22377e-22	331253	ukb-a-281	rs12695741	A	0.335114	Leg predicted mass (left)	ZBTB38
3	141285783	0.0159894	0.00164369	2.3126e-22	331159	ukb-a-288	rs12695741	A	0.335114	Arm fat-free mass (left)	ZBTB38
3	141285783	0.0156418	0.00163756	1.28145e-21	331146	ukb-a-289	rs12695741	A	0.335114	Arm predicted mass (left)	ZBTB38
3	141285783	0.015273	0.00161098	2.54624e-21	331221	ukb-a-284	rs12695741	A	0.335114	Arm fat-free mass (right)	ZBTB38
3	141285783	0.0150743	0.00160527	6.00759e-21	331216	ukb-a-285	rs12695741	A	0.335114	Arm predicted mass (right)	ZBTB38
3	141285783	0.0210593	0.00225899	1.1434e-20	336227	ukb-a-249	rs12695741	A	0.335114	Weight	ZBTB38
3	141285783	0.0195889	0.002143	6.20012e-20	454588	ukb-b-20044	rs12695741	A	0.332904	Trunk fat mass	ZBTB38
3	141285783	0.0337204	0.00377581	4.23643e-19	172952	ebi-a-GCST004601	rs12695741	A	0.3332	Red blood cell count	ZBTB38
3	141285783	-0.0106545	0.00121153	1.44611e-18	360270	ukb-d-1747_4	rs12695741	A	0.334983	Hair colour (natural, before greying): Dark brown	ZBTB38
3	141285783	0.018157	0.0021206	1.10002e-17	462117	ukb-b-15590	rs12695741	A	0.332873	Hip circumference	ZBTB38
3	141285783	0.020806	0.00247354	4.10015e-17	148653	ukb-b-8428	rs12695741	A	0.332804	Forced expiratory volume in 1-second (FEV1), predicted	ZBTB38
3	141285783	-0.020785	0.0024725	4.25207e-17	342439	ukb-d-30770_irnt	rs12695741	A	0.33497	IGF-1	ZBTB38
3	141285783	-0.0214244	0.00255113	4.55722e-17	344729	ukb-d-30270_irnt	rs12695741	A	0.334844	Mean sphered cell volume	ZBTB38
3	141285783	-0.0203587	0.00246022	1.28706e-16	349861	ukb-d-30190_irnt	rs12695741	A	0.334976	Monocyte percentage	ZBTB38
3	141285783	-0.11537	0.014023	1.92752e-16	342439	ukb-d-30770_raw	rs12695741	A	0.33497	IGF-1	ZBTB38
3	141285783	0.020406	0.00260314	4.55512e-15	331093	ukb-a-291	rs12695741	A	0.335114	Trunk fat mass	ZBTB38
3	141285783	0.0162521	0.00207831	5.30029e-15	454137	ukb-b-19393	rs12695741	A	0.332931	Whole body fat mass	ZBTB38
3	141285783	0.0366085	0.00471022	7.70016e-15	99071	ukb-b-7500	rs12695741	A	0.3332	Spherical power (left)	ZBTB38
3	141285783	0.0353003	0.00470088	5.90065e-14	99380	ukb-b-19994	rs12695741	A	0.333003	Spherical power (right)	ZBTB38
3	141285783	0.0244842	0.00328292	8.80035e-14	146226	ukb-b-2122	rs12695741	A	0.333699	Ankle spacing width (left)	ZBTB38
3	141285783	0.2564	0.0345	1.02306e-13	71872	ieu-b-4813	rs12695741	A	NA	Height	ZBTB38
3	141285783	0.091747	0.0128402	8.98669e-13	14254	eqtl-a-ENSG00000155903	rs12695741	A	0.310478	ENSG00000155903	ZBTB38
3	141285783	0.0178574	0.0025602	3.06408e-12	336601	ukb-a-388	rs12695741	A	0.335114	Hip circumference	ZBTB38
3	141285783	0.0198197	0.00299843	9.49948e-12	205513	ebi-a-GCST90000026	rs12695741	A	0.332944	Appendicular lean mass	ZBTB38
3	141285783	0.0225684	0.00332328	1.10002e-11	146181	ukb-b-8607	rs12695741	A	0.333626	Ankle spacing width (right)	ZBTB38
3	141285783	-0.00861002	0.00127655	1.50003e-11	456692	ukb-b-19560	rs12695741	A	0.333086	Skin colour	ZBTB38
3	141285783	-0.01333	0.001996	2.52e-11	521592	ieu-b-31	rs12695741	A	0.330581	monocyte cell count	ZBTB38
3	141285783	-0.0163688	0.0024643	3.09172e-11	349856	ukb-d-30130_irnt	rs12695741	A	0.334978	Monocyte count	ZBTB38
3	141285783	0.041	0.0063	6.09958e-11	72203	ieu-a-97	rs12695741	A	0.35	Height	ZBTB38
3	141285783	0.0164957	0.00252261	6.19584e-11	330762	ukb-a-265	rs12695741	A	0.335114	Whole body fat mass	ZBTB38
3	141285783	0.0187357	0.00289781	1.0141e-10	110423	ukb-a-234	rs12695741	A	0.335114	Forced expiratory volume in 1-second (FEV1) predicted	ZBTB38
3	141285783	0.0110405	0.00171739	1.29104e-10	165649	ukb-d-2395_1	rs12695741	A	0.33505	Hair/balding pattern: Pattern 1	ZBTB38
3	141285783	0.0111327	0.00174833	1.89998e-10	421986	ukb-b-7953	rs12695741	A	0.332991	Forced vital capacity (FVC)	ZBTB38
3	141285783	-0.00321967	0.000506551	2.07229e-10	360270	ukb-d-1747_5	rs12695741	A	0.334983	Hair colour (natural, before greying): Black	ZBTB38
3	141285783	0.0242208	0.00382252	2.35299e-10	171643	ebi-a-GCST004627	rs12695741	A	0.3332	Lymphocyte counts	ZBTB38
3	141285783	-0.0093388	0.00147849	2.68392e-10	154988	ukb-a-303	rs12695741	A	0.335114	Hair/balding pattern: Pattern 4	ZBTB38
3	141285783	-0.0237394	0.00377984	3.37396e-10	170494	ebi-a-GCST004609	rs12695741	A	0.3332	Monocyte percentage of white cells	ZBTB38
3	141285783	0.0123681	0.0019695	3.40001e-10	454613	ukb-b-16407	rs12695741	A	0.332907	Trunk fat percentage	ZBTB38
3	141285783	0.0128202	0.00209072	8.70001e-10	454757	ukb-b-6704	rs12695741	A	0.332904	Arm fat mass (right)	ZBTB38
3	141285783	0.01265	0.00209077	1.40001e-09	454684	ukb-b-8338	rs12695741	A	0.332911	Arm fat mass (left)	ZBTB38
3	141285783	0.039	0.0066	3.42997e-09	228951	ieu-a-1126	rs12695741	A	0.3209	Breast cancer (Combined Oncoarray; iCOGS; GWAS meta analysis)	ZBTB38
3	141285783	0.039	0.0066	3.42997e-09	139274	ebi-a-GCST004988	rs12695741	A	0.3209	Breast cancer	ZBTB38
3	141285783	0.00993255	0.00168491	3.69999e-09	454823	ukb-b-7212	rs12695741	A	0.332908	Leg fat mass (left)	ZBTB38
3	141285783	0.012361	0.002107	4.58005e-09	474235	ieu-b-33	rs12695741	A	0.33223	eosinophil cell count	ZBTB38
3	141285783	0.00536863	0.000926221	6.80002e-09	462013	ukb-b-17241	rs12695741	A	0.332924	Blood clot, DVT, bronchitis, emphysema, asthma, rhinitis, eczema, allergy diagnosed by doctor: Hayfever, allergic rhinitis or eczema	ZBTB38
3	141285783	0.00987456	0.0017051	7.00003e-09	454846	ukb-b-18096	rs12695741	A	0.332916	Leg fat mass (right)	ZBTB38
3	141285783	-0.0147172	0.00255855	8.81739e-09	344728	ukb-d-30280_irnt	rs12695741	A	0.334844	Immature reticulocyte fraction	ZBTB38
3	141285783	0.039	0.0068	1.28e-08	59670	ieu-a-96	rs12695741	A	0.35	Height	ZBTB38
3	141285783	0.0134812	0.00237646	1.40598e-08	331113	ukb-a-290	rs12695741	A	0.335114	Trunk fat percentage	ZBTB38
3	141285783	0.0341	0.0061	2.119e-08	360838	ebi-a-GCST005038	rs12695741	A	0.3248	Allergic disease (asthma, hay fever or eczema)	ZBTB38
3	141285783	0.0106096	0.00191597	3.09999e-08	345665	ukb-b-14713	rs12695741	A	0.333116	Forced vital capacity (FVC), Best measure	ZBTB38
3	141287210	0.0350057	0.00140508	5.29663e-137	461950	ukb-b-10787	rs11707656	A	0.318423	Standing height	ZBTB38
3	141287210	0.0362226	0.00185817	1.38229e-84	336474	ukb-a-389	rs11707656	A	0.320977	Standing height	ZBTB38
3	141287210	0.0287032	0.00161593	1.39991e-70	461536	ukb-b-16881	rs11707656	A	0.318406	Sitting height	ZBTB38
3	141287210	0.0298851	0.00202188	2.01651e-49	336172	ukb-a-195	rs11707656	A	0.320977	Sitting height	ZBTB38
3	141287210	0.0245081	0.00178596	7.63133e-43	332021	ukb-a-35	rs11707656	A	0.320977	Comparative height size at age 10	ZBTB38
3	141287210	0.018241	0.00133725	2.29985e-42	454850	ukb-b-13354	rs11707656	A	0.318487	Whole body fat-free mass	ZBTB38
3	141287210	0.0181655	0.00133239	2.49977e-42	454508	ukb-b-17409	rs11707656	A	0.318468	Trunk fat-free mass	ZBTB38
3	141287210	0.0180262	0.00132815	5.79963e-42	454463	ukb-b-9685	rs11707656	A	0.318468	Trunk predicted mass	ZBTB38
3	141287210	0.0181472	0.00133949	8.19974e-42	454888	ukb-b-14540	rs11707656	A	0.318482	Whole body water mass	ZBTB38
3	141287210	0.0188271	0.00140623	7.10068e-41	454874	ukb-b-16446	rs11707656	A	0.318482	Basal metabolic rate	ZBTB38
3	141287210	0.0271	0.002	1.93687e-40	450243	ebi-a-GCST90000025	rs11707656	A	0.3189	Appendicular lean mass	ZBTB38
3	141287210	0.0179427	0.00139312	5.90065e-38	454799	ukb-b-17271	rs11707656	A	0.318469	Leg predicted mass (left)	ZBTB38
3	141287210	0.0179651	0.00140231	1.39991e-37	454805	ukb-b-16099	rs11707656	A	0.318472	Leg fat-free mass (left)	ZBTB38
3	141287210	0.0176928	0.00139259	5.50047e-37	454834	ukb-b-14310	rs11707656	A	0.318478	Leg predicted mass (right)	ZBTB38
3	141287210	0.0177956	0.00140161	6.20012e-37	454835	ukb-b-12828	rs11707656	A	0.318478	Leg fat-free mass (right)	ZBTB38
3	141287210	0.162855	0.0129861	4.4761e-36	26188	eqtl-a-ENSG00000177311	rs11707656	A	0.294428	ENSG00000177311	ZBTB38
3	141287210	0.0169545	0.00135687	7.89951e-36	454672	ukb-b-19925	rs11707656	A	0.318478	Arm fat-free mass (left)	ZBTB38
3	141287210	0.0166249	0.00135149	8.9002e-35	454655	ukb-b-9093	rs11707656	A	0.318474	Arm predicted mass (left)	ZBTB38
3	141287210	0.0324443	0.00273586	7.50067e-34	244730	ebi-a-GCST90000027	rs11707656	A	0.318935	Appendicular lean mass	ZBTB38
3	141287210	-0.0310723	0.002579	2.0128e-33	344728	ukb-d-30260_irnt	rs11707656	A	0.320693	Mean reticulocyte volume	ZBTB38
3	141287210	0.0160297	0.00133106	2.09991e-33	454753	ukb-b-19520	rs11707656	A	0.318476	Arm fat-free mass (right)	ZBTB38
3	141287210	0.0158327	0.00132656	7.8001e-33	454746	ukb-b-16698	rs11707656	A	0.318479	Arm predicted mass (right)	ZBTB38
3	141287210	0.00951268	0.000805753	3.68638e-32	360270	ukb-d-1747_1	rs11707656	A	0.320839	Hair colour (natural, before greying): Blonde	ZBTB38
3	141287210	0.0218682	0.00186812	1.20005e-31	461632	ukb-b-11842	rs11707656	A	0.318435	Weight	ZBTB38
3	141287210	0.0219961	0.00188149	1.39991e-31	454893	ukb-b-12039	rs11707656	A	0.31848	Weight	ZBTB38
3	141287210	0.0276974	0.00243559	5.79963e-30	265753	ukb-b-4080	rs11707656	A	0.31831	Ankle spacing width	ZBTB38
3	141287210	-0.0288933	0.00255233	1.05293e-29	350473	ukb-d-30040_irnt	rs11707656	A	0.32079	Mean corpuscular volume	ZBTB38
3	141287210	0.0241245	0.00219655	4.66767e-28	350475	ukb-d-30010_irnt	rs11707656	A	0.320792	Red blood cell (erythrocyte) count	ZBTB38
3	141287210	0.0180776	0.00165428	8.58025e-28	331291	ukb-a-266	rs11707656	A	0.320977	Whole body fat-free mass	ZBTB38
3	141287210	-0.0277562	0.00254635	1.15931e-27	350472	ukb-d-30050_irnt	rs11707656	A	0.320794	Mean corpuscular haemoglobin	ZBTB38
3	141287210	0.0179067	0.00164782	1.6761e-27	331030	ukb-a-292	rs11707656	A	0.320977	Trunk fat-free mass	ZBTB38
3	141287210	0.0177836	0.00164245	2.5787e-27	330995	ukb-a-293	rs11707656	A	0.320977	Trunk predicted mass	ZBTB38
3	141287210	0.0179001	0.00165675	3.31742e-27	331315	ukb-a-267	rs11707656	A	0.320977	Whole body water mass	ZBTB38
3	141287210	0.0187005	0.00173461	4.28647e-27	331307	ukb-a-268	rs11707656	A	0.320977	Basal metabolic rate	ZBTB38
3	141287210	-0.0406886	0.00380104	9.68724e-27	172433	ebi-a-GCST004602	rs11707656	A	0.3178	Mean corpuscular volume	ZBTB38
3	141287210	0.017869	0.00172268	3.32813e-25	331258	ukb-a-280	rs11707656	A	0.320977	Leg fat-free mass (left)	ZBTB38
3	141287210	0.017679	0.00171097	5.05592e-25	331253	ukb-a-281	rs11707656	A	0.320977	Leg predicted mass (left)	ZBTB38
3	141287210	0.017705	0.001722	8.59805e-25	331285	ukb-a-276	rs11707656	A	0.320977	Leg fat-free mass (right)	ZBTB38
3	141287210	0.0175558	0.00171078	1.05584e-24	331285	ukb-a-277	rs11707656	A	0.320977	Leg predicted mass (right)	ZBTB38
3	141287210	0.2981	0.0292	2.07205e-24	103619	ieu-b-4814	rs11707656	A	NA	Height	ZBTB38
3	141287210	0.0166303	0.00166324	1.55489e-23	331159	ukb-a-288	rs11707656	A	0.320977	Arm fat-free mass (left)	ZBTB38
3	141287210	-0.0375503	0.00381079	6.60846e-23	172332	ebi-a-GCST004630	rs11707656	A	0.3179	Mean corpuscular hemoglobin	ZBTB38
3	141287210	0.016296	0.00165703	8.05749e-23	331146	ukb-a-289	rs11707656	A	0.320977	Arm predicted mass (left)	ZBTB38
3	141287210	-0.0119466	0.00122613	1.98335e-22	360270	ukb-d-1747_4	rs11707656	A	0.320839	Hair colour (natural, before greying): Dark brown	ZBTB38
3	141287210	0.0157553	0.00163017	4.28351e-22	331221	ukb-a-284	rs11707656	A	0.320977	Arm fat-free mass (right)	ZBTB38
3	141287210	0.019724	0.002051	7.29962e-22	524919	ieu-b-32	rs11707656	A	0.315274	lymphocyte cell count	ZBTB38
3	141287210	0.0155923	0.00162439	8.1358e-22	331216	ukb-a-285	rs11707656	A	0.320977	Arm predicted mass (right)	ZBTB38
3	141287210	0.0219398	0.00228606	8.26799e-22	336227	ukb-a-249	rs11707656	A	0.320977	Weight	ZBTB38
3	141287210	0.0205506	0.00217	2.80027e-21	454588	ukb-b-20044	rs11707656	A	0.318471	Trunk fat mass	ZBTB38
3	141287210	0.0194026	0.00214743	1.59993e-19	462117	ukb-b-15590	rs11707656	A	0.318404	Hip circumference	ZBTB38
3	141287210	-0.021864	0.0025024	2.40049e-18	342439	ukb-d-30770_irnt	rs11707656	A	0.3208	IGF-1	ZBTB38
3	141287210	0.0330976	0.00382973	5.51061e-18	172952	ebi-a-GCST004601	rs11707656	A	0.3178	Red blood cell count	ZBTB38
3	141287210	-0.12108	0.014193	1.45714e-17	342439	ukb-d-30770_raw	rs11707656	A	0.3208	IGF-1	ZBTB38
3	141287210	0.0208521	0.00250445	8.4004e-17	148653	ukb-b-8428	rs11707656	A	0.318306	Forced expiratory volume in 1-second (FEV1), predicted	ZBTB38
3	141287210	-0.0214104	0.00258171	1.10713e-16	344729	ukb-d-30270_irnt	rs11707656	A	0.320693	Mean sphered cell volume	ZBTB38
3	141287210	0.0171207	0.00210454	4.10015e-16	454137	ukb-b-19393	rs11707656	A	0.318496	Whole body fat mass	ZBTB38
3	141287210	-0.0104243	0.00129264	7.39946e-16	456692	ukb-b-19560	rs11707656	A	0.318663	Skin colour	ZBTB38
3	141287210	0.0211136	0.00263411	1.10078e-15	331093	ukb-a-291	rs11707656	A	0.320977	Trunk fat mass	ZBTB38
3	141287210	0.0257975	0.00332367	8.4004e-15	146226	ukb-b-2122	rs11707656	A	0.319202	Ankle spacing width (left)	ZBTB38
3	141287210	0.100878	0.0130306	9.81748e-15	14171	eqtl-a-ENSG00000155903	rs11707656	A	0.294428	ENSG00000155903	ZBTB38
3	141287210	0.0363732	0.00476955	2.39994e-14	99071	ukb-b-7500	rs11707656	A	0.318804	Spherical power (left)	ZBTB38
3	141287210	-0.0188718	0.00248987	3.47937e-14	349861	ukb-d-30190_irnt	rs11707656	A	0.320799	Monocyte percentage	ZBTB38
3	141287210	0.0355719	0.00475935	7.8001e-14	99380	ukb-b-19994	rs11707656	A	0.318666	Spherical power (right)	ZBTB38
3	141287210	-0.00380828	0.00051266	1.10103e-13	360270	ukb-d-1747_5	rs11707656	A	0.320839	Hair colour (natural, before greying): Black	ZBTB38
3	141287210	0.0188655	0.00259094	3.31284e-13	336601	ukb-a-388	rs11707656	A	0.320977	Hip circumference	ZBTB38
3	141287210	0.2522	0.035	5.90065e-13	71583	ieu-b-4813	rs11707656	A	NA	Height	ZBTB38
3	141287210	0.0233157	0.00336458	4.19952e-12	146181	ukb-b-8607	rs11707656	A	0.319111	Ankle spacing width (right)	ZBTB38
3	141287210	0.0204211	0.00303518	4.70002e-12	205513	ebi-a-GCST90000026	rs11707656	A	0.318844	Appendicular lean mass	ZBTB38
3	141287210	0.0170701	0.0025527	2.27982e-11	330762	ukb-a-265	rs11707656	A	0.320977	Whole body fat mass	ZBTB38
3	141287210	0.0128989	0.00199432	9.8992e-11	454613	ukb-b-16407	rs11707656	A	0.318475	Trunk fat percentage	ZBTB38
3	141287210	0.011413	0.00177038	1.09999e-10	421986	ukb-b-7953	rs11707656	A	0.318499	Forced vital capacity (FVC)	ZBTB38
3	141287210	0.0136087	0.00211709	1.29999e-10	454757	ukb-b-6704	rs11707656	A	0.31847	Arm fat mass (right)	ZBTB38
3	141287210	0.0187348	0.00293301	1.69227e-10	110423	ukb-a-234	rs11707656	A	0.320977	Forced expiratory volume in 1-second (FEV1) predicted	ZBTB38
3	141287210	0.0133964	0.00211711	2.5e-10	454684	ukb-b-8338	rs11707656	A	0.318478	Arm fat mass (left)	ZBTB38
3	141287210	-0.0154825	0.00249398	5.37465e-10	349856	ukb-d-30130_irnt	rs11707656	A	0.320801	Monocyte count	ZBTB38
3	141287210	0.0106171	0.0017266	7.79992e-10	454846	ukb-b-18096	rs11707656	A	0.318481	Leg fat mass (right)	ZBTB38
3	141287210	-0.01244	0.002024	8.16e-10	521590	ieu-b-31	rs11707656	A	0.315266	monocyte cell count	ZBTB38
3	141287210	0.010463	0.00170615	8.70001e-10	454823	ukb-b-7212	rs11707656	A	0.318476	Leg fat mass (left)	ZBTB38
3	141287210	-0.00906596	0.00149585	1.35822e-09	154988	ukb-a-303	rs11707656	A	0.320977	Hair/balding pattern: Pattern 4	ZBTB38
3	141287210	0.0234946	0.00387718	1.36399e-09	171643	ebi-a-GCST004627	rs11707656	A	0.3178	Lymphocyte counts	ZBTB38
3	141287210	0.00560556	0.000937927	2.30001e-09	462013	ukb-b-17241	rs11707656	A	0.318466	Blood clot, DVT, bronchitis, emphysema, asthma, rhinitis, eczema, allergy diagnosed by doctor: Hayfever, allergic rhinitis or eczema	ZBTB38
3	141287210	-0.0227489	0.00383396	2.96497e-09	170494	ebi-a-GCST004609	rs11707656	A	0.3178	Monocyte percentage of white cells	ZBTB38
3	141287210	0.0102564	0.00173799	3.61302e-09	165649	ukb-d-2395_1	rs11707656	A	0.321051	Hair/balding pattern: Pattern 1	ZBTB38
3	141287210	0.00724604	0.00124722	6.26123e-09	360270	ukb-d-1747_3	rs11707656	A	0.320839	Hair colour (natural, before greying): Light brown	ZBTB38
3	141287210	0.0138216	0.00240474	9.05753e-09	331113	ukb-a-290	rs11707656	A	0.320977	Trunk fat percentage	ZBTB38
3	141287210	0.011907	0.002135	2.5e-08	474233	ieu-b-33	rs11707656	A	0.317675	eosinophil cell count	ZBTB38
3	141287539	0.0288941	0.00133336	3.89942e-104	461950	ukb-b-10787	rs11711375	G	0.401038	Standing height	ZBTB38
3	141287539	0.0301056	0.00176661	4.30824e-65	336474	ukb-a-389	rs11711375	G	0.402378	Standing height	ZBTB38
3	141287539	0.0240965	0.00153344	1.20005e-55	461536	ukb-b-16881	rs11711375	G	0.401023	Sitting height	ZBTB38
3	141287539	0.0481634	0.00324701	7.8001e-53	NA	bbj-a-70	rs11711375	G	0.35104	Height	ZBTB38
3	141287539	0.0194875	0.00133449	2.70023e-48	454874	ukb-b-16446	rs11711375	G	0.401063	Basal metabolic rate	ZBTB38
3	141287539	0.018293	0.00126902	4.19952e-47	454850	ukb-b-13354	rs11711375	G	0.401066	Whole body fat-free mass	ZBTB38
3	141287539	0.0182241	0.00127115	1.29987e-46	454888	ukb-b-14540	rs11711375	G	0.401064	Whole body water mass	ZBTB38
3	141287539	0.0178467	0.00126439	3.10027e-45	454508	ukb-b-17409	rs11711375	G	0.40104	Trunk fat-free mass	ZBTB38
3	141287539	0.0177704	0.00126037	3.80014e-45	454463	ukb-b-9685	rs11711375	G	0.401042	Trunk predicted mass	ZBTB38
3	141287539	0.0249668	0.00177275	4.79954e-45	461632	ukb-b-11842	rs11711375	G	0.401042	Weight	ZBTB38
3	141287539	0.0184211	0.00132203	3.90032e-44	454799	ukb-b-17271	rs11711375	G	0.401047	Leg predicted mass (left)	ZBTB38
3	141287539	0.0247968	0.0017855	7.50067e-44	454893	ukb-b-12039	rs11711375	G	0.401061	Weight	ZBTB38
3	141287539	0.0184773	0.00133075	7.8001e-44	454805	ukb-b-16099	rs11711375	G	0.401049	Leg fat-free mass (left)	ZBTB38
3	141287539	0.0182396	0.00132153	2.49977e-43	454834	ukb-b-14310	rs11711375	G	0.401053	Leg predicted mass (right)	ZBTB38
3	141287539	0.0183263	0.00133009	3.40017e-43	454835	ukb-b-12828	rs11711375	G	0.401054	Leg fat-free mass (right)	ZBTB38
3	141287539	0.0258397	0.00192208	3.44112e-41	336172	ukb-a-195	rs11711375	G	0.402378	Sitting height	ZBTB38
3	141287539	0.0171601	0.00128253	7.89951e-41	454655	ukb-b-9093	rs11711375	G	0.401045	Arm predicted mass (left)	ZBTB38
3	141287539	0.0172241	0.00128764	8.30042e-41	454672	ukb-b-19925	rs11711375	G	0.401048	Arm fat-free mass (left)	ZBTB38
3	141287539	0.0162618	0.00125886	3.59998e-38	454746	ukb-b-16698	rs11711375	G	0.401051	Arm predicted mass (right)	ZBTB38
3	141287539	0.0163091	0.00126313	3.90032e-38	454753	ukb-b-19520	rs11711375	G	0.401049	Arm fat-free mass (right)	ZBTB38
3	141287539	0.0214702	0.00169775	1.19674e-36	332021	ukb-a-35	rs11711375	G	0.402378	Comparative height size at age 10	ZBTB38
3	141287539	0.0245202	0.00205926	1.10002e-32	454588	ukb-b-20044	rs11711375	G	0.401044	Trunk fat mass	ZBTB38
3	141287539	-0.0279909	0.0023664	2.82163e-32	349861	ukb-d-30190_irnt	rs11711375	G	0.402227	Monocyte percentage	ZBTB38
3	141287539	0.0194821	0.00164891	3.30826e-32	331307	ukb-a-268	rs11711375	G	0.402378	Basal metabolic rate	ZBTB38
3	141287539	0.0272331	0.00231185	5.00035e-32	265753	ukb-b-4080	rs11711375	G	0.400717	Ankle spacing width	ZBTB38
3	141287539	0.0227	0.0019	5.41502e-32	450243	ebi-a-GCST90000025	rs11711375	G	0.4011	Appendicular lean mass	ZBTB38
3	141287539	0.0183297	0.00157256	2.1707e-31	331291	ukb-a-266	rs11711375	G	0.402378	Whole body fat-free mass	ZBTB38
3	141287539	0.035	0.003	3.19963e-31	253202	ieu-a-89	rs11711375	G	0.442	Height	ZBTB38
3	141287539	0.0181754	0.00157491	8.35026e-31	331315	ukb-a-267	rs11711375	G	0.402378	Whole body water mass	ZBTB38
3	141287539	0.0235006	0.00203777	8.99912e-31	462117	ukb-b-15590	rs11711375	G	0.401015	Hip circumference	ZBTB38
3	141287539	0.0250603	0.00217299	9.15588e-31	336227	ukb-a-249	rs11711375	G	0.402378	Weight	ZBTB38
3	141287539	0.0178528	0.00156642	4.37522e-30	331030	ukb-a-292	rs11711375	G	0.402378	Trunk fat-free mass	ZBTB38
3	141287539	0.0177403	0.00156133	6.5283e-30	330995	ukb-a-293	rs11711375	G	0.402378	Trunk predicted mass	ZBTB38
3	141287539	-0.021628	0.001917	1.72982e-29	521590	ieu-b-31	rs11711375	G	0.399934	monocyte cell count	ZBTB38
3	141287539	0.018418	0.00163757	2.42159e-29	331258	ukb-a-280	rs11711375	G	0.402378	Leg fat-free mass (left)	ZBTB38
3	141287539	0.0182589	0.00162644	3.0669e-29	331253	ukb-a-281	rs11711375	G	0.402378	Leg predicted mass (left)	ZBTB38
3	141287539	0.0183234	0.00163693	4.42588e-29	331285	ukb-a-276	rs11711375	G	0.402378	Leg fat-free mass (right)	ZBTB38
3	141287539	0.0181711	0.00162627	5.5616e-29	331285	ukb-a-277	rs11711375	G	0.402378	Leg predicted mass (right)	ZBTB38
3	141287539	0.133706	0.0122094	6.57204e-28	26278	eqtl-a-ENSG00000177311	rs11711375	G	0.380115	ENSG00000177311	ZBTB38
3	141287539	0.0172911	0.00158109	7.82348e-28	331159	ukb-a-288	rs11711375	G	0.402378	Arm fat-free mass (left)	ZBTB38
3	141287539	0.0217896	0.00199712	1e-27	454137	ukb-b-19393	rs11711375	G	0.401086	Whole body fat mass	ZBTB38
3	141287539	0.02242	0.00208798	6.84069e-27	350475	ukb-d-30010_irnt	rs11711375	G	0.40221	Red blood cell (erythrocyte) count	ZBTB38
3	141287539	0.0168883	0.00157519	8.15267e-27	331146	ukb-a-289	rs11711375	G	0.402378	Arm predicted mass (left)	ZBTB38
3	141287539	-0.0257947	0.00242049	1.63569e-26	350472	ukb-d-30050_irnt	rs11711375	G	0.402212	Mean corpuscular haemoglobin	ZBTB38
3	141287539	-0.0258393	0.0024262	1.75792e-26	350473	ukb-d-30040_irnt	rs11711375	G	0.402208	Mean corpuscular volume	ZBTB38
3	141287539	0.0164284	0.00154413	1.97651e-26	331216	ukb-a-285	rs11711375	G	0.402378	Arm predicted mass (right)	ZBTB38
3	141287539	0.0266569	0.00259361	2.29985e-26	244730	ebi-a-GCST90000027	rs11711375	G	0.401699	Appendicular lean mass	ZBTB38
3	141287539	0.0164182	0.00154963	3.17761e-26	331221	ukb-a-284	rs11711375	G	0.402378	Arm fat-free mass (right)	ZBTB38
3	141287539	0.0244791	0.00250395	1.43483e-22	331093	ukb-a-291	rs11711375	G	0.402378	Trunk fat mass	ZBTB38
3	141287539	-0.0229873	0.00237041	3.10599e-22	349856	ukb-d-30130_irnt	rs11711375	G	0.40223	Monocyte count	ZBTB38
3	141287539	-0.023748	0.00245155	3.44905e-22	344728	ukb-d-30260_irnt	rs11711375	G	0.402154	Mean reticulocyte volume	ZBTB38
3	141287539	0.0191722	0.00200905	1.39991e-21	454757	ukb-b-6704	rs11711375	G	0.401044	Arm fat mass (right)	ZBTB38
3	141287539	0.0188629	0.00200908	6.09958e-21	454684	ukb-b-8338	rs11711375	G	0.401051	Arm fat mass (left)	ZBTB38
3	141287539	0.0228206	0.00246273	1.93642e-20	336601	ukb-a-388	rs11711375	G	0.402378	Hip circumference	ZBTB38
3	141287539	0.0149527	0.00161909	2.60016e-20	454823	ukb-b-7212	rs11711375	G	0.401052	Leg fat mass (left)	ZBTB38
3	141287539	0.0070283	0.000766	4.52481e-20	360270	ukb-d-1747_1	rs11711375	G	0.402277	Hair colour (natural, before greying): Blonde	ZBTB38
3	141287539	0.11209	0.0122248	4.77419e-20	14261	eqtl-a-ENSG00000155903	rs11711375	G	0.380115	ENSG00000155903	ZBTB38
3	141287539	0.2532	0.0277	7.0583e-20	104142	ieu-b-4814	rs11711375	G	NA	Height	ZBTB38
3	141287539	0.014863	0.00163851	1.20005e-19	454846	ukb-b-18096	rs11711375	G	0.401058	Leg fat mass (right)	ZBTB38
3	141287539	0.0169668	0.00189255	3.10027e-19	454613	ukb-b-16407	rs11711375	G	0.401046	Trunk fat percentage	ZBTB38
3	141287539	0.0211895	0.00242654	2.50496e-18	330762	ukb-a-265	rs11711375	G	0.402378	Whole body fat mass	ZBTB38
3	141287539	0.016793	0.001943	5.70033e-18	524919	ieu-b-32	rs11711375	G	0.399937	lymphocyte cell count	ZBTB38
3	141287539	-0.0310141	0.00363503	1.43913e-17	170494	ebi-a-GCST004609	rs11711375	G	0.4016	Monocyte percentage of white cells	ZBTB38
3	141287539	-0.0306215	0.00360334	1.92708e-17	172433	ebi-a-GCST004602	rs11711375	G	0.4015	Mean corpuscular volume	ZBTB38
3	141287539	-0.02021	0.0023788	1.97651e-17	342439	ukb-d-30770_irnt	rs11711375	G	0.4023	IGF-1	ZBTB38
3	141287539	0.0267275	0.00315527	2.39994e-17	146226	ukb-b-2122	rs11711375	G	0.401116	Ankle spacing width (left)	ZBTB38
3	141287539	-0.11295	0.013492	5.69377e-17	342439	ukb-d-30770_raw	rs11711375	G	0.4023	IGF-1	ZBTB38
3	141287539	-0.0294578	0.00361327	3.55959e-16	172332	ebi-a-GCST004630	rs11711375	G	0.4016	Mean corpuscular hemoglobin	ZBTB38
3	141287539	0.0258503	0.0031939	5.79963e-16	146181	ukb-b-8607	rs11711375	G	0.401069	Ankle spacing width (right)	ZBTB38
3	141287539	0.0121759	0.00157647	1.10002e-14	454633	ukb-b-8909	rs11711375	G	0.401061	Body fat percentage	ZBTB38
3	141287539	0.0186532	0.00243691	1.94715e-14	331226	ukb-a-283	rs11711375	G	0.402378	Arm fat mass (right)	ZBTB38
3	141287539	0.0149285	0.00196574	3.10242e-14	331275	ukb-a-279	rs11711375	G	0.402378	Leg fat mass (left)	ZBTB38
3	141287539	0.0184162	0.00243754	4.19083e-14	331164	ukb-a-287	rs11711375	G	0.402378	Arm fat mass (left)	ZBTB38
3	141287539	0.0137218	0.0018293	6.29941e-14	462166	ukb-b-9405	rs11711375	G	0.401005	Waist circumference	ZBTB38
3	141287539	0.0171172	0.00228594	7.0081e-14	331113	ukb-a-290	rs11711375	G	0.402378	Trunk fat percentage	ZBTB38
3	141287539	0.0177527	0.00237614	7.89951e-14	148653	ukb-b-8428	rs11711375	G	0.401667	Forced expiratory volume in 1-second (FEV1), predicted	ZBTB38
3	141287539	0.0146688	0.00198845	1.62293e-13	331293	ukb-a-275	rs11711375	G	0.402378	Leg fat mass (right)	ZBTB38
3	141287539	0.0253013	0.00363087	3.20627e-12	172952	ebi-a-GCST004601	rs11711375	G	0.4015	Red blood cell count	ZBTB38
3	141287539	-0.00809653	0.00116562	3.76184e-12	360270	ukb-d-1747_4	rs11711375	G	0.402277	Hair colour (natural, before greying): Dark brown	ZBTB38
3	141287539	0.0308176	0.00452966	1e-11	99071	ukb-b-7500	rs11711375	G	0.401028	Spherical power (left)	ZBTB38
3	141287539	0.0119	0.0018	1.29987e-11	685545	ieu-b-40	rs11711375	G	0.4016	body mass index	ZBTB38
3	141287539	0.0304848	0.00452015	1.50003e-11	99380	ukb-b-19994	rs11711375	G	0.400862	Spherical power (right)	ZBTB38
3	141287539	-0.0164473	0.00245403	2.05684e-11	344729	ukb-d-30270_irnt	rs11711375	G	0.402154	Mean sphered cell volume	ZBTB38
3	141287539	0.0141306	0.00220278	1.41117e-10	336639	ukb-a-382	rs11711375	G	0.402378	Waist circumference	ZBTB38
3	141287539	0.00988196	0.00156501	2.69998e-10	454789	ukb-b-12854	rs11711375	G	0.401046	Arm fat percentage (right)	ZBTB38
3	141287539	0.00980079	0.00155624	2.99999e-10	454724	ukb-b-20188	rs11711375	G	0.401047	Arm fat percentage (left)	ZBTB38
3	141287539	0.0118747	0.00190689	4.75193e-10	331117	ukb-a-264	rs11711375	G	0.402378	Body fat percentage	ZBTB38
3	141287539	0.0393	0.0063	5.31105e-10	228951	ieu-a-1126	rs11711375	G	0.3849	Breast cancer (Combined Oncoarray; iCOGS; GWAS meta analysis)	ZBTB38
3	141287539	0.0393	0.0063	5.31105e-10	139274	ebi-a-GCST004988	rs11711375	G	0.3849	Breast cancer	ZBTB38
3	141287539	0.0223799	0.00364656	8.39692e-10	169545	ebi-a-GCST004608	rs11711375	G	0.4015	Granulocyte percentage of myeloid white cells	ZBTB38
3	141287539	0.028	0.0045	8.60003e-10	145445	ieu-a-48	rs11711375	G	0.4417	Hip circumference	ZBTB38
3	141287539	0.028	0.0045	8.60003e-10	145445	ieu-a-49	rs11711375	G	0.4417	Hip circumference	ZBTB38
3	141287539	0.0178196	0.0028853	1.09999e-09	205513	ebi-a-GCST90000026	rs11711375	G	0.40043	Appendicular lean mass	ZBTB38
3	141287539	0.2017	0.0332	1.196e-09	71872	ieu-b-4813	rs11711375	G	NA	Height	ZBTB38
3	141287539	-0.00289671	0.000487343	2.78599e-09	360270	ukb-d-1747_5	rs11711375	G	0.402277	Hair colour (natural, before greying): Black	ZBTB38
3	141287539	-0.0214946	0.00364339	3.64401e-09	170721	ebi-a-GCST004625	rs11711375	G	0.4015	Monocyte count	ZBTB38
3	141287539	0.034	0.0058	8.30998e-09	73128	ieu-a-97	rs11711375	G	0.4417	Height	ZBTB38
3	141287539	0.0432	0.0075	1.034e-08	175475	ieu-a-1127	rs11711375	G	0.384	ER+ Breast cancer (Combined Oncoarray; iCOGS; GWAS meta analysis)	ZBTB38
3	141287539	-0.00799467	0.00142322	1.94281e-08	154988	ukb-a-303	rs11711375	G	0.402378	Hair/balding pattern: Pattern 4	ZBTB38
3	141287539	0.00498865	0.000890077	2.1e-08	462013	ukb-b-17241	rs11711375	G	0.401066	Blood clot, DVT, bronchitis, emphysema, asthma, rhinitis, eczema, allergy diagnosed by doctor: Hayfever, allergic rhinitis or eczema	ZBTB38
3	141287539	0.01559	0.0027876	2.24192e-08	110423	ukb-a-234	rs11711375	G	0.402378	Forced expiratory volume in 1-second (FEV1) predicted	ZBTB38
3	141287539	0.0326	0.0059	2.53402e-08	360838	ebi-a-GCST005038	rs11711375	G	0.6173	Allergic disease (asthma, hay fever or eczema)	ZBTB38
3	141287539	-0.0109909	0.00200812	4.39997e-08	NA	ieu-b-107	rs11711375	G	0.401088	apolipoprotein A-I	ZBTB38
3	141292618	0.028877	0.00133437	7.39605e-104	461950	ukb-b-10787	rs1493209	A	0.399872	Standing height	ZBTB38
3	141292618	0.0300785	0.00176775	6.74994e-65	336474	ukb-a-389	rs1493209	A	0.401588	Standing height	ZBTB38
3	141292618	0.0241146	0.00153459	1.20005e-55	461536	ukb-b-16881	rs1493209	A	0.399856	Sitting height	ZBTB38
3	141292618	0.0475693	0.0032529	6.20012e-51	NA	bbj-a-70	rs1493209	A	0.34507	Height	ZBTB38
3	141292618	0.0194592	0.00133549	4.30031e-48	454874	ukb-b-16446	rs1493209	A	0.399899	Basal metabolic rate	ZBTB38
3	141292618	0.0182599	0.00126997	7.10068e-47	454850	ukb-b-13354	rs1493209	A	0.399902	Whole body fat-free mass	ZBTB38
3	141292618	0.0181947	0.0012721	2.09991e-46	454888	ukb-b-14540	rs1493209	A	0.3999	Whole body water mass	ZBTB38
3	141292618	0.0178004	0.00126534	6.00067e-45	454508	ukb-b-17409	rs1493209	A	0.399877	Trunk fat-free mass	ZBTB38
3	141292618	0.0249544	0.00177409	6.09958e-45	461632	ukb-b-11842	rs1493209	A	0.399875	Weight	ZBTB38
3	141292618	0.0177178	0.00126131	8.00018e-45	454463	ukb-b-9685	rs1493209	A	0.399878	Trunk predicted mass	ZBTB38
3	141292618	0.0184187	0.00132302	4.70002e-44	454799	ukb-b-17271	rs1493209	A	0.399883	Leg predicted mass (left)	ZBTB38
3	141292618	0.0184822	0.00133175	8.60003e-44	454805	ukb-b-16099	rs1493209	A	0.399885	Leg fat-free mass (left)	ZBTB38
3	141292618	0.0247882	0.00178684	9.30037e-44	454893	ukb-b-12039	rs1493209	A	0.399897	Weight	ZBTB38
3	141292618	0.0182412	0.00132252	2.80027e-43	454834	ukb-b-14310	rs1493209	A	0.399889	Leg predicted mass (right)	ZBTB38
3	141292618	0.0183252	0.00133109	4.00037e-43	454835	ukb-b-12828	rs1493209	A	0.39989	Leg fat-free mass (right)	ZBTB38
3	141292618	0.0258829	0.00192332	2.85299e-41	336172	ukb-a-195	rs1493209	A	0.401588	Sitting height	ZBTB38
3	141292618	0.0171574	0.00128861	1.9002e-40	454672	ukb-b-19925	rs1493209	A	0.399884	Arm fat-free mass (left)	ZBTB38
3	141292618	0.0170827	0.0012835	1.99986e-40	454655	ukb-b-9093	rs1493209	A	0.399881	Arm predicted mass (left)	ZBTB38
3	141292618	0.0162877	0.00126408	5.50047e-38	454753	ukb-b-19520	rs1493209	A	0.399885	Arm fat-free mass (right)	ZBTB38
3	141292618	0.0162301	0.00125981	5.60015e-38	454746	ukb-b-16698	rs1493209	A	0.399887	Arm predicted mass (right)	ZBTB38
3	141292618	0.0216093	0.00169887	4.6849e-37	332021	ukb-a-35	rs1493209	A	0.401588	Comparative height size at age 10	ZBTB38
3	141292618	0.0245599	0.00206081	9.60064e-33	454588	ukb-b-20044	rs1493209	A	0.399879	Trunk fat mass	ZBTB38
3	141292618	-0.0279714	0.00236796	3.4135e-32	349861	ukb-d-30190_irnt	rs1493209	A	0.40125	Monocyte percentage	ZBTB38
3	141292618	0.0194879	0.00164997	3.47216e-32	331307	ukb-a-268	rs1493209	A	0.401588	Basal metabolic rate	ZBTB38
3	141292618	0.0226	0.0019	9.45366e-32	450243	ebi-a-GCST90000025	rs1493209	A	0.4	Appendicular lean mass	ZBTB38
3	141292618	0.027115	0.00231356	1e-31	265753	ukb-b-4080	rs1493209	A	0.399575	Ankle spacing width	ZBTB38
3	141292618	0.0183206	0.00157357	2.53571e-31	331291	ukb-a-266	rs1493209	A	0.401588	Whole body fat-free mass	ZBTB38
3	141292618	0.035	0.003	2.80027e-31	253202	ieu-a-89	rs1493209	A	0.442	Height	ZBTB38
3	141292618	0.0251288	0.00217439	6.92309e-31	336227	ukb-a-249	rs1493209	A	0.401588	Weight	ZBTB38
3	141292618	0.0235528	0.00203932	7.39946e-31	462117	ukb-b-15590	rs1493209	A	0.399849	Hip circumference	ZBTB38
3	141292618	0.0181691	0.00157592	9.53016e-31	331315	ukb-a-267	rs1493209	A	0.401588	Whole body water mass	ZBTB38
3	141292618	0.0178453	0.00156743	5.02805e-30	331030	ukb-a-292	rs1493209	A	0.401588	Trunk fat-free mass	ZBTB38
3	141292618	0.0177286	0.00156234	7.73036e-30	330995	ukb-a-293	rs1493209	A	0.401588	Trunk predicted mass	ZBTB38
3	141292618	0.0184508	0.00163862	2.09459e-29	331258	ukb-a-280	rs1493209	A	0.401588	Leg fat-free mass (left)	ZBTB38
3	141292618	-0.021613	0.001919	2.11982e-29	521591	ieu-b-31	rs1493209	A	0.398222	monocyte cell count	ZBTB38
3	141292618	0.0182834	0.00162749	2.80543e-29	331253	ukb-a-281	rs1493209	A	0.401588	Leg predicted mass (left)	ZBTB38
3	141292618	0.0183524	0.00163798	3.93278e-29	331285	ukb-a-276	rs1493209	A	0.401588	Leg fat-free mass (right)	ZBTB38
3	141292618	0.0181906	0.00162731	5.26987e-29	331285	ukb-a-277	rs1493209	A	0.401588	Leg predicted mass (right)	ZBTB38
3	141292618	0.133935	0.0122263	6.31539e-28	26276	eqtl-a-ENSG00000177311	rs1493209	A	0.377425	ENSG00000177311	ZBTB38
3	141292618	0.0218009	0.00199862	1.10002e-27	454137	ukb-b-19393	rs1493209	A	0.399922	Whole body fat mass	ZBTB38
3	141292618	0.0172486	0.00158211	1.1358e-27	331159	ukb-a-288	rs1493209	A	0.401588	Arm fat-free mass (left)	ZBTB38
3	141292618	0.0225895	0.00208935	3.05844e-27	350475	ukb-d-30010_irnt	rs1493209	A	0.401234	Red blood cell (erythrocyte) count	ZBTB38
3	141292618	-0.026001	0.00242779	9.24911e-27	350473	ukb-d-30040_irnt	rs1493209	A	0.401232	Mean corpuscular volume	ZBTB38
3	141292618	-0.025872	0.00242208	1.25112e-26	350472	ukb-d-30050_irnt	rs1493209	A	0.401236	Mean corpuscular haemoglobin	ZBTB38
3	141292618	0.0168303	0.0015762	1.30647e-26	331146	ukb-a-289	rs1493209	A	0.401588	Arm predicted mass (left)	ZBTB38
3	141292618	0.0163841	0.00154513	2.89201e-26	331216	ukb-a-285	rs1493209	A	0.401588	Arm predicted mass (right)	ZBTB38
3	141292618	0.0265016	0.00259527	4.90004e-26	244730	ebi-a-GCST90000027	rs1493209	A	0.400566	Appendicular lean mass	ZBTB38
3	141292618	0.0163654	0.00155063	4.9136e-26	331221	ukb-a-284	rs1493209	A	0.401588	Arm fat-free mass (right)	ZBTB38
3	141292618	0.0245352	0.00250556	1.22377e-22	331093	ukb-a-291	rs1493209	A	0.401588	Trunk fat mass	ZBTB38
3	141292618	-0.023902	0.00245315	1.98244e-22	344728	ukb-d-30260_irnt	rs1493209	A	0.401175	Mean reticulocyte volume	ZBTB38
3	141292618	-0.0229828	0.00237197	3.36899e-22	349856	ukb-d-30130_irnt	rs1493209	A	0.401253	Monocyte count	ZBTB38
3	141292618	0.0191772	0.00201056	1.50003e-21	454757	ukb-b-6704	rs1493209	A	0.39988	Arm fat mass (right)	ZBTB38
3	141292618	0.0188772	0.0020106	6.09958e-21	454684	ukb-b-8338	rs1493209	A	0.399886	Arm fat mass (left)	ZBTB38
3	141292618	0.0228871	0.00246433	1.59111e-20	336601	ukb-a-388	rs1493209	A	0.401588	Hip circumference	ZBTB38
3	141292618	0.014962	0.00162031	2.60016e-20	454823	ukb-b-7212	rs1493209	A	0.399888	Leg fat mass (left)	ZBTB38
3	141292618	0.112731	0.0122414	3.29155e-20	14259	eqtl-a-ENSG00000155903	rs1493209	A	0.377425	ENSG00000155903	ZBTB38
3	141292618	0.00697729	0.0007665	8.84708e-20	360270	ukb-d-1747_1	rs1493209	A	0.40131	Hair colour (natural, before greying): Blonde	ZBTB38
3	141292618	0.2523	0.0278	1.08593e-19	104142	ieu-b-4814	rs1493209	A	NA	Height	ZBTB38
3	141292618	0.0148583	0.00163974	1.29987e-19	454846	ukb-b-18096	rs1493209	A	0.399894	Leg fat mass (right)	ZBTB38
3	141292618	0.0170414	0.00189398	2.29985e-19	454613	ukb-b-16407	rs1493209	A	0.399881	Trunk fat percentage	ZBTB38
3	141292618	0.0212265	0.0024281	2.29985e-18	330762	ukb-a-265	rs1493209	A	0.401588	Whole body fat mass	ZBTB38
3	141292618	-0.0317189	0.00364144	3.02413e-18	170494	ebi-a-GCST004609	rs1493209	A	0.3997	Monocyte percentage of white cells	ZBTB38
3	141292618	0.016661	0.001944	1.10002e-17	524920	ieu-b-32	rs1493209	A	0.398224	lymphocyte cell count	ZBTB38
3	141292618	-0.0308446	0.00360967	1.28499e-17	172433	ebi-a-GCST004602	rs1493209	A	0.3996	Mean corpuscular volume	ZBTB38
3	141292618	0.0267681	0.0031576	2.29985e-17	146226	ukb-b-2122	rs1493209	A	0.399951	Ankle spacing width (left)	ZBTB38
3	141292618	-0.02	0.0023804	4.40961e-17	342439	ukb-d-30770_irnt	rs1493209	A	0.40132	IGF-1	ZBTB38
3	141292618	-0.11178	0.013501	1.24308e-16	342439	ukb-d-30770_raw	rs1493209	A	0.40132	IGF-1	ZBTB38
3	141292618	-0.0294998	0.00361954	3.63496e-16	172332	ebi-a-GCST004630	rs1493209	A	0.3997	Mean corpuscular hemoglobin	ZBTB38
3	141292618	0.0258426	0.00319635	6.20012e-16	146181	ukb-b-8607	rs1493209	A	0.399889	Ankle spacing width (right)	ZBTB38
3	141292618	0.0122015	0.00157766	1e-14	454633	ukb-b-8909	rs1493209	A	0.399897	Body fat percentage	ZBTB38
3	141292618	0.0187758	0.00243848	1.36678e-14	331226	ukb-a-283	rs1493209	A	0.401588	Arm fat mass (right)	ZBTB38
3	141292618	0.014968	0.00196701	2.75867e-14	331275	ukb-a-279	rs1493209	A	0.401588	Leg fat mass (left)	ZBTB38
3	141292618	0.0185401	0.0024391	2.94171e-14	331164	ukb-a-287	rs1493209	A	0.401588	Arm fat mass (left)	ZBTB38
3	141292618	0.0171755	0.00228741	5.98687e-14	331113	ukb-a-290	rs1493209	A	0.401588	Trunk fat percentage	ZBTB38
3	141292618	0.0137276	0.00183069	6.4998e-14	462166	ukb-b-9405	rs1493209	A	0.399839	Waist circumference	ZBTB38
3	141292618	0.0176711	0.00237802	1.10002e-13	148653	ukb-b-8428	rs1493209	A	0.400554	Forced expiratory volume in 1-second (FEV1), predicted	ZBTB38
3	141292618	0.0147064	0.00198973	1.45915e-13	331293	ukb-a-275	rs1493209	A	0.401588	Leg fat mass (right)	ZBTB38
3	141292618	-0.0882091	0.0122557	6.13762e-13	31569	eqtl-a-ENSG00000161040	rs1493209	A	0.377425	ENSG00000161040	ZBTB38
3	141292618	-0.00808591	0.00116638	4.14286e-12	360270	ukb-d-1747_4	rs1493209	A	0.40131	Hair colour (natural, before greying): Dark brown	ZBTB38
3	141292618	0.0250657	0.00363723	5.52332e-12	172952	ebi-a-GCST004601	rs1493209	A	0.3997	Red blood cell count	ZBTB38
3	141292618	-0.0166509	0.00245563	1.19784e-11	344729	ukb-d-30270_irnt	rs1493209	A	0.401176	Mean sphered cell volume	ZBTB38
3	141292618	0.030663	0.00453318	1.29987e-11	99071	ukb-b-7500	rs1493209	A	0.399838	Spherical power (left)	ZBTB38
3	141292618	0.0119	0.0018	1.50003e-11	685193	ieu-b-40	rs1493209	A	0.401	body mass index	ZBTB38
3	141292618	0.0302879	0.00452353	2.09991e-11	99380	ukb-b-19994	rs1493209	A	0.399687	Spherical power (right)	ZBTB38
3	141292618	-0.0799187	0.0122597	7.08761e-11	26494	eqtl-a-ENSG00000204710	rs1493209	A	0.377425	ENSG00000204710	ZBTB38
3	141292618	0.0142053	0.00220421	1.16035e-10	336639	ukb-a-382	rs1493209	A	0.401588	Waist circumference	ZBTB38
3	141292618	0.0231249	0.00365301	2.44602e-10	169545	ebi-a-GCST004608	rs1493209	A	0.3996	Granulocyte percentage of myeloid white cells	ZBTB38
3	141292618	0.00983389	0.00155741	2.69998e-10	454724	ukb-b-20188	rs1493209	A	0.399883	Arm fat percentage (left)	ZBTB38
3	141292618	0.00987882	0.00156619	2.80001e-10	454789	ukb-b-12854	rs1493209	A	0.399882	Arm fat percentage (right)	ZBTB38
3	141292618	0.0119044	0.00190812	4.41418e-10	331117	ukb-a-264	rs1493209	A	0.401588	Body fat percentage	ZBTB38
3	141292618	0.0391	0.0063	7.31206e-10	228951	ieu-a-1126	rs1493209	A	0.3839	Breast cancer (Combined Oncoarray; iCOGS; GWAS meta analysis)	ZBTB38
3	141292618	0.0391	0.0063	7.31206e-10	139274	ebi-a-GCST004988	rs1493209	A	0.3839	Breast cancer	ZBTB38
3	141292618	0.0178437	0.00288775	1.2e-09	205513	ebi-a-GCST90000026	rs1493209	A	0.399352	Appendicular lean mass	ZBTB38
3	141292618	-0.0745549	0.0122621	1.2003e-09	5502	eqtl-a-ENSG00000223519	rs1493209	A	0.377425	ENSG00000223519	ZBTB38
3	141292618	0.2015	0.0332	1.299e-09	71872	ieu-b-4813	rs1493209	A	NA	Height	ZBTB38
3	141292618	-0.0218619	0.0036498	2.1e-09	170721	ebi-a-GCST004625	rs1493209	A	0.3997	Monocyte count	ZBTB38
3	141292618	0.027	0.0045	2.30001e-09	145445	ieu-a-48	rs1493209	A	0.4417	Hip circumference	ZBTB38
3	141292618	0.027	0.0045	2.30001e-09	145445	ieu-a-49	rs1493209	A	0.4417	Hip circumference	ZBTB38
3	141292618	-0.00290957	0.00048766	2.42784e-09	360270	ukb-d-1747_5	rs1493209	A	0.40131	Hair colour (natural, before greying): Black	ZBTB38
3	141292618	0.034	0.0058	8.30998e-09	73128	ieu-a-97	rs1493209	A	0.4417	Height	ZBTB38
3	141292618	-0.00803043	0.00142428	1.72088e-08	154988	ukb-a-303	rs1493209	A	0.401588	Hair/balding pattern: Pattern 4	ZBTB38
3	141292618	0.0425	0.0075	1.81899e-08	175475	ieu-a-1127	rs1493209	A	0.3831	ER+ Breast cancer (Combined Oncoarray; iCOGS; GWAS meta analysis)	ZBTB38
3	141292618	-0.0689433	0.0122644	1.892e-08	5502	eqtl-a-ENSG00000250616	rs1493209	A	0.377425	ENSG00000250616	ZBTB38
3	141292618	0.0327	0.0059	2.434e-08	360838	ebi-a-GCST005038	rs1493209	A	0.3827	Allergic disease (asthma, hay fever or eczema)	ZBTB38
3	141292618	0.0154899	0.00278952	2.81618e-08	110423	ukb-a-234	rs1493209	A	0.401588	Forced expiratory volume in 1-second (FEV1) predicted	ZBTB38
3	141292618	0.00493515	0.000890744	2.99999e-08	462013	ukb-b-17241	rs1493209	A	0.3999	Blood clot, DVT, bronchitis, emphysema, asthma, rhinitis, eczema, allergy diagnosed by doctor: Hayfever, allergic rhinitis or eczema	ZBTB38
3	141294871	0.0283363	0.00133983	2.80027e-99	461950	ukb-b-10787	rs13062809	A	0.392903	Standing height	ZBTB38
3	141294871	0.0295752	0.00177419	2.30887e-62	336474	ukb-a-389	rs13062809	A	0.395505	Standing height	ZBTB38
3	141294871	0.0236561	0.00154084	3.40017e-53	461536	ukb-b-16881	rs13062809	A	0.392889	Sitting height	ZBTB38
3	141294871	0.0192261	0.001341	1.29987e-46	454874	ukb-b-16446	rs13062809	A	0.392908	Basal metabolic rate	ZBTB38
3	141294871	0.0180279	0.00127521	2.19989e-45	454850	ukb-b-13354	rs13062809	A	0.39291	Whole body fat-free mass	ZBTB38
3	141294871	0.0179653	0.00127735	6.29941e-45	454888	ukb-b-14540	rs13062809	A	0.392908	Whole body water mass	ZBTB38
3	141294871	0.0175804	0.00127056	1.50003e-43	454508	ukb-b-17409	rs13062809	A	0.392886	Trunk fat-free mass	ZBTB38
3	141294871	0.0246122	0.00178137	1.99986e-43	461632	ukb-b-11842	rs13062809	A	0.392904	Weight	ZBTB38
3	141294871	0.0174904	0.00126652	2.19989e-43	454463	ukb-b-9685	rs13062809	A	0.392889	Trunk predicted mass	ZBTB38
3	141294871	0.0181823	0.00132849	1.20005e-42	454799	ukb-b-17271	rs13062809	A	0.392894	Leg predicted mass (left)	ZBTB38
3	141294871	0.0181324	0.00132798	1.9002e-42	454834	ukb-b-14310	rs13062809	A	0.3929	Leg predicted mass (right)	ZBTB38
3	141294871	0.0182606	0.00133725	1.9002e-42	454805	ukb-b-16099	rs13062809	A	0.392895	Leg fat-free mass (left)	ZBTB38
3	141294871	0.0244719	0.00179421	2.29985e-42	454893	ukb-b-12039	rs13062809	A	0.392904	Weight	ZBTB38
3	141294871	0.0182124	0.00133658	2.80027e-42	454835	ukb-b-12828	rs13062809	A	0.3929	Leg fat-free mass (right)	ZBTB38
3	141294871	0.0170408	0.00129393	1.29987e-39	454672	ukb-b-19925	rs13062809	A	0.392893	Arm fat-free mass (left)	ZBTB38
3	141294871	0.0253606	0.00193029	2.03329e-39	336172	ukb-a-195	rs13062809	A	0.395505	Sitting height	ZBTB38
3	141294871	0.016928	0.0012888	2.09991e-39	454655	ukb-b-9093	rs13062809	A	0.39289	Arm predicted mass (left)	ZBTB38
3	141294871	0.0161092	0.0012693	6.59933e-37	454753	ukb-b-19520	rs13062809	A	0.392895	Arm fat-free mass (right)	ZBTB38
3	141294871	0.0160201	0.00126502	9.3994e-37	454746	ukb-b-16698	rs13062809	A	0.392897	Arm predicted mass (right)	ZBTB38
3	141294871	0.0210248	0.00170506	6.28927e-35	332021	ukb-a-35	rs13062809	A	0.395505	Comparative height size at age 10	ZBTB38
3	141294871	0.0193842	0.00165605	1.21843e-31	331307	ukb-a-268	rs13062809	A	0.395505	Basal metabolic rate	ZBTB38
3	141294871	0.0241625	0.00206932	1.69981e-31	454588	ukb-b-20044	rs13062809	A	0.39289	Trunk fat mass	ZBTB38
3	141294871	-0.0275362	0.00237672	4.9272e-31	349861	ukb-d-30190_irnt	rs13062809	A	0.395038	Monocyte percentage	ZBTB38
3	141294871	0.0182072	0.00157938	9.65384e-31	331291	ukb-a-266	rs13062809	A	0.395505	Whole body fat-free mass	ZBTB38
3	141294871	0.0222	0.0019	1.76807e-30	450243	ebi-a-GCST90000025	rs13062809	A	0.3933	Appendicular lean mass	ZBTB38
3	141294871	0.0250277	0.00218232	1.92664e-30	336227	ukb-a-249	rs13062809	A	0.395505	Weight	ZBTB38
3	141294871	0.0180493	0.00158173	3.72907e-30	331315	ukb-a-267	rs13062809	A	0.395505	Whole body water mass	ZBTB38
3	141294871	0.0264573	0.00232223	4.49987e-30	265753	ukb-b-4080	rs13062809	A	0.39279	Ankle spacing width	ZBTB38
3	141294871	0.0232551	0.00204769	6.90081e-30	462117	ukb-b-15590	rs13062809	A	0.392878	Hip circumference	ZBTB38
3	141294871	0.0177291	0.00157321	1.88235e-29	331030	ukb-a-292	rs13062809	A	0.395505	Trunk fat-free mass	ZBTB38
3	141294871	0.139227	0.0123557	1.88365e-29	25942	eqtl-a-ENSG00000177311	rs13062809	A	0.358465	ENSG00000177311	ZBTB38
3	141294871	0.017622	0.0015681	2.69153e-29	330995	ukb-a-293	rs13062809	A	0.395505	Trunk predicted mass	ZBTB38
3	141294871	0.0183396	0.00164402	6.82339e-29	331285	ukb-a-276	rs13062809	A	0.395505	Leg fat-free mass (right)	ZBTB38
3	141294871	0.0181785	0.00163331	9.08866e-29	331285	ukb-a-277	rs13062809	A	0.395505	Leg predicted mass (right)	ZBTB38
3	141294871	0.0182997	0.00164467	9.41456e-29	331258	ukb-a-280	rs13062809	A	0.395505	Leg fat-free mass (left)	ZBTB38
3	141294871	0.0181178	0.0016335	1.39733e-28	331253	ukb-a-281	rs13062809	A	0.395505	Leg predicted mass (left)	ZBTB38
3	141294871	-0.020987	0.001929	1.54989e-27	521588	ieu-b-31	rs13062809	A	0.389264	monocyte cell count	ZBTB38
3	141294871	0.0172378	0.00158795	1.9002e-27	331159	ukb-a-288	rs13062809	A	0.395505	Arm fat-free mass (left)	ZBTB38
3	141294871	0.0216099	0.00200689	4.90004e-27	454137	ukb-b-19393	rs13062809	A	0.392924	Whole body fat mass	ZBTB38
3	141294871	0.0168056	0.00158202	2.35668e-26	331146	ukb-a-289	rs13062809	A	0.395505	Arm predicted mass (left)	ZBTB38
3	141294871	0.022209	0.00209706	3.32736e-26	350475	ukb-d-30010_irnt	rs13062809	A	0.395017	Red blood cell (erythrocyte) count	ZBTB38
3	141294871	0.0162846	0.00155083	8.66762e-26	331216	ukb-a-285	rs13062809	A	0.395505	Arm predicted mass (right)	ZBTB38
3	141294871	-0.0254906	0.00243675	1.31735e-25	350473	ukb-d-30040_irnt	rs13062809	A	0.395015	Mean corpuscular volume	ZBTB38
3	141294871	0.0162755	0.00155636	1.36773e-25	331221	ukb-a-284	rs13062809	A	0.395505	Arm fat-free mass (right)	ZBTB38
3	141294871	-0.0253823	0.00243102	1.62517e-25	350472	ukb-d-30050_irnt	rs13062809	A	0.395019	Mean corpuscular haemoglobin	ZBTB38
3	141294871	0.0262477	0.00260543	2.70023e-25	244730	ebi-a-GCST90000027	rs13062809	A	0.393792	Appendicular lean mass	ZBTB38
3	141294871	-0.0239267	0.00246215	2.54918e-22	344728	ukb-d-30260_irnt	rs13062809	A	0.394961	Mean reticulocyte volume	ZBTB38
3	141294871	0.0243387	0.00251479	3.75664e-22	331093	ukb-a-291	rs13062809	A	0.395505	Trunk fat mass	ZBTB38
3	141294871	-0.0227547	0.00238073	1.20921e-21	349856	ukb-d-30130_irnt	rs13062809	A	0.39504	Monocyte count	ZBTB38
3	141294871	0.0190084	0.00201886	4.70002e-21	454757	ukb-b-6704	rs13062809	A	0.39289	Arm fat mass (right)	ZBTB38
3	141294871	0.018645	0.0020189	2.60016e-20	454684	ukb-b-8338	rs13062809	A	0.392896	Arm fat mass (left)	ZBTB38
3	141294871	0.0228346	0.00247331	2.66134e-20	336601	ukb-a-388	rs13062809	A	0.395505	Hip circumference	ZBTB38
3	141294871	0.2568	0.0279	3.77572e-20	104142	ieu-b-4814	rs13062809	A	NA	Height	ZBTB38
3	141294871	0.113437	0.0123743	4.86407e-20	13925	eqtl-a-ENSG00000155903	rs13062809	A	0.358465	ENSG00000155903	ZBTB38
3	141294871	0.014892	0.001627	5.50047e-20	454823	ukb-b-7212	rs13062809	A	0.392898	Leg fat mass (left)	ZBTB38
3	141294871	0.00691903	0.000769383	2.41824e-19	360270	ukb-d-1747_1	rs13062809	A	0.395106	Hair colour (natural, before greying): Blonde	ZBTB38
3	141294871	0.0147865	0.00164651	2.70023e-19	454846	ukb-b-18096	rs13062809	A	0.392905	Leg fat mass (right)	ZBTB38
3	141294871	0.016753	0.00190179	1.29987e-18	454613	ukb-b-16407	rs13062809	A	0.392891	Trunk fat percentage	ZBTB38
3	141294871	0.0212287	0.00243704	3.02901e-18	330762	ukb-a-265	rs13062809	A	0.395505	Whole body fat mass	ZBTB38
3	141294871	-0.0309951	0.00362849	1.31795e-17	172433	ebi-a-GCST004602	rs13062809	A	0.3926	Mean corpuscular volume	ZBTB38
3	141294871	0.016538	0.001955	2.80027e-17	524917	ieu-b-32	rs13062809	A	0.389286	lymphocyte cell count	ZBTB38
3	141294871	-0.019983	0.0023893	6.12632e-17	342439	ukb-d-30770_irnt	rs13062809	A	0.39511	IGF-1	ZBTB38
3	141294871	-0.0304691	0.00366002	8.44306e-17	170494	ebi-a-GCST004609	rs13062809	A	0.3928	Monocyte percentage of white cells	ZBTB38
3	141294871	-0.0300405	0.00363822	1.49486e-16	172332	ebi-a-GCST004630	rs13062809	A	0.3928	Mean corpuscular hemoglobin	ZBTB38
3	141294871	0.0261481	0.00317222	1.69981e-16	146226	ukb-b-2122	rs13062809	A	0.392558	Ankle spacing width (left)	ZBTB38
3	141294871	-0.11167	0.013552	1.72028e-16	342439	ukb-d-30770_raw	rs13062809	A	0.39511	IGF-1	ZBTB38
3	141294871	0.0255324	0.00321126	1.9002e-15	146181	ukb-b-8607	rs13062809	A	0.392522	Ankle spacing width (right)	ZBTB38
3	141294871	0.0188575	0.00244747	1.31341e-14	331226	ukb-a-283	rs13062809	A	0.395505	Arm fat mass (right)	ZBTB38
3	141294871	0.0150327	0.00197426	2.65705e-14	331275	ukb-a-279	rs13062809	A	0.395505	Leg fat mass (left)	ZBTB38
3	141294871	0.0120385	0.00158417	2.99985e-14	454633	ukb-b-8909	rs13062809	A	0.392902	Body fat percentage	ZBTB38
3	141294871	0.0184912	0.00244811	4.25598e-14	331164	ukb-a-287	rs13062809	A	0.395505	Arm fat mass (left)	ZBTB38
3	141294871	0.0170707	0.00229585	1.04448e-13	331113	ukb-a-290	rs13062809	A	0.395505	Trunk fat percentage	ZBTB38
3	141294871	0.0147768	0.00199706	1.37246e-13	331293	ukb-a-275	rs13062809	A	0.395505	Leg fat mass (right)	ZBTB38
3	141294871	0.0176305	0.00238718	1.50003e-13	148653	ukb-b-8428	rs13062809	A	0.39404	Forced expiratory volume in 1-second (FEV1), predicted	ZBTB38
3	141294871	0.0135222	0.00183821	1.9002e-13	462166	ukb-b-9405	rs13062809	A	0.392869	Waist circumference	ZBTB38
3	141294871	0.0261171	0.00365618	9.11381e-13	172952	ebi-a-GCST004601	rs13062809	A	0.3927	Red blood cell count	ZBTB38
3	141294871	-0.00809262	0.00117077	4.77859e-12	360270	ukb-d-1747_4	rs13062809	A	0.395106	Hair colour (natural, before greying): Dark brown	ZBTB38
3	141294871	-0.0168102	0.00246464	9.08448e-12	344729	ukb-d-30270_irnt	rs13062809	A	0.394962	Mean sphered cell volume	ZBTB38
3	141294871	0.029548	0.00454534	8.00018e-11	99380	ukb-b-19994	rs13062809	A	0.39208	Spherical power (right)	ZBTB38
3	141294871	0.014327	0.00221225	9.4189e-11	336639	ukb-a-382	rs13062809	A	0.395505	Waist circumference	ZBTB38
3	141294871	0.029403	0.00455502	1.09999e-10	99071	ukb-b-7500	rs13062809	A	0.392208	Spherical power (left)	ZBTB38
3	141294871	0.00980154	0.00157266	4.60002e-10	454789	ukb-b-12854	rs13062809	A	0.392893	Arm fat percentage (right)	ZBTB38
3	141294871	0.0118861	0.00191514	5.42838e-10	331117	ukb-a-264	rs13062809	A	0.395505	Body fat percentage	ZBTB38
3	141294871	0.00964822	0.00156385	6.80002e-10	454724	ukb-b-20188	rs13062809	A	0.392893	Arm fat percentage (left)	ZBTB38
3	141294871	0.0394	0.0064	7.86394e-10	228951	ieu-a-1126	rs13062809	A	0.3715	Breast cancer (Combined Oncoarray; iCOGS; GWAS meta analysis)	ZBTB38
3	141294871	0.0394	0.0064	7.86394e-10	139274	ebi-a-GCST004988	rs13062809	A	0.3715	Breast cancer	ZBTB38
3	141294871	0.2042	0.0334	9.63297e-10	71872	ieu-b-4813	rs13062809	A	NA	Height	ZBTB38
3	141294871	0.0221054	0.00367171	1.739e-09	169545	ebi-a-GCST004608	rs13062809	A	0.3927	Granulocyte percentage of myeloid white cells	ZBTB38
3	141294871	-0.00292666	0.000489493	2.24781e-09	360270	ukb-d-1747_5	rs13062809	A	0.395106	Hair colour (natural, before greying): Black	ZBTB38
3	141294871	0.0172714	0.00289952	2.59998e-09	205513	ebi-a-GCST90000026	rs13062809	A	0.392647	Appendicular lean mass	ZBTB38
3	141294871	0.0425	0.0076	2.524e-08	175475	ieu-a-1127	rs13062809	A	0.3705	ER+ Breast cancer (Combined Oncoarray; iCOGS; GWAS meta analysis)	ZBTB38
3	141294871	-0.0203712	0.00366843	2.80602e-08	170721	ebi-a-GCST004625	rs13062809	A	0.3927	Monocyte count	ZBTB38
3	141294871	-0.00681147	0.00123277	3.29997e-08	456692	ukb-b-19560	rs13062809	A	0.393052	Skin colour	ZBTB38
3	141294871	0.0153138	0.00279911	4.4857e-08	110423	ukb-a-234	rs13062809	A	0.395505	Forced expiratory volume in 1-second (FEV1) predicted	ZBTB38
3	141295050	0.0359268	0.00136603	1.90108e-152	461950	ukb-b-10787	rs11714208	G	0.358892	Standing height	ZBTB38
3	141295050	0.0368517	0.00180771	2.53863e-92	336474	ukb-a-389	rs11714208	G	0.360757	Standing height	ZBTB38
3	141295050	0.0290584	0.001571	2.19989e-76	461536	ukb-b-16881	rs11714208	G	0.358871	Sitting height	ZBTB38
3	141295050	0.0303945	0.00196697	7.57356e-54	336172	ukb-a-195	rs11714208	G	0.360757	Sitting height	ZBTB38
3	141295050	0.047	0.0031	3.69999e-51	252807	ieu-a-89	rs11714208	G	0.383	Height	ZBTB38
3	141295050	0.180581	0.012492	2.311e-47	26270	eqtl-a-ENSG00000177311	rs11714208	G	0.337789	ENSG00000177311	ZBTB38
3	141295050	0.0186216	0.00129545	7.50067e-47	454508	ukb-b-17409	rs11714208	G	0.3589	Trunk fat-free mass	ZBTB38
3	141295050	0.0185346	0.00129133	1e-46	454463	ukb-b-9685	rs11714208	G	0.358899	Trunk predicted mass	ZBTB38
3	141295050	0.0183553	0.00130018	2.99985e-45	454850	ukb-b-13354	rs11714208	G	0.358914	Whole body fat-free mass	ZBTB38
3	141295050	0.0278	0.002	6.64661e-45	450243	ebi-a-GCST90000025	rs11714208	G	0.3593	Appendicular lean mass	ZBTB38
3	141295050	0.0182455	0.00130237	1.39991e-44	454888	ukb-b-14540	rs11714208	G	0.358908	Whole body water mass	ZBTB38
3	141295050	0.0187947	0.00136726	5.40008e-43	454874	ukb-b-16446	rs11714208	G	0.358906	Basal metabolic rate	ZBTB38
3	141295050	0.023763	0.00173749	1.43781e-42	332021	ukb-a-35	rs11714208	G	0.360757	Comparative height size at age 10	ZBTB38
3	141295050	0.0170617	0.00131925	2.90001e-38	454672	ukb-b-19925	rs11714208	G	0.358905	Arm fat-free mass (left)	ZBTB38
3	141295050	0.0174718	0.0013545	4.60045e-38	454799	ukb-b-17271	rs11714208	G	0.358896	Leg predicted mass (left)	ZBTB38
3	141295050	0.0174563	0.00135398	5.00035e-38	454834	ukb-b-14310	rs11714208	G	0.358902	Leg predicted mass (right)	ZBTB38
3	141295050	0.0175202	0.00136275	7.89951e-38	454835	ukb-b-12828	rs11714208	G	0.358903	Leg fat-free mass (right)	ZBTB38
3	141295050	0.0168835	0.00131402	8.69961e-38	454655	ukb-b-9093	rs11714208	G	0.358901	Arm predicted mass (left)	ZBTB38
3	141295050	0.0333152	0.0026596	9.79941e-38	244730	ebi-a-GCST90000027	rs11714208	G	0.359573	Appendicular lean mass	ZBTB38
3	141295050	0.0175004	0.00136343	1e-37	454805	ukb-b-16099	rs11714208	G	0.358898	Leg fat-free mass (left)	ZBTB38
3	141295050	-0.0319204	0.00250922	4.59304e-37	344728	ukb-d-30260_irnt	rs11714208	G	0.360752	Mean reticulocyte volume	ZBTB38
3	141295050	0.0163712	0.00129415	1.10002e-36	454753	ukb-b-19520	rs11714208	G	0.358904	Arm fat-free mass (right)	ZBTB38
3	141295050	0.0160887	0.00128978	1e-35	454746	ukb-b-16698	rs11714208	G	0.358907	Arm predicted mass (right)	ZBTB38
3	141295050	0.0288278	0.00236827	4.40048e-34	265753	ukb-b-4080	rs11714208	G	0.358731	Ankle spacing width	ZBTB38
3	141295050	-0.0295403	0.00248304	1.24738e-32	350473	ukb-d-30040_irnt	rs11714208	G	0.360882	Mean corpuscular volume	ZBTB38
3	141295050	0.0214252	0.00181627	4.10015e-32	461632	ukb-b-11842	rs11714208	G	0.358901	Weight	ZBTB38
3	141295050	0.0251575	0.00213691	5.46387e-32	350475	ukb-d-30010_irnt	rs11714208	G	0.360884	Red blood cell (erythrocyte) count	ZBTB38
3	141295050	0.0212445	0.00182935	3.50026e-31	454893	ukb-b-12039	rs11714208	G	0.358908	Weight	ZBTB38
3	141295050	-0.0285011	0.00247723	1.25748e-30	350472	ukb-d-30050_irnt	rs11714208	G	0.360886	Mean corpuscular haemoglobin	ZBTB38
3	141295050	-0.0420467	0.00370417	7.31644e-30	172433	ebi-a-GCST004602	rs11714208	G	0.3565	Mean corpuscular volume	ZBTB38
3	141295050	0.0180822	0.00159807	1.1197e-29	330995	ukb-a-293	rs11714208	G	0.360757	Trunk predicted mass	ZBTB38
3	141295050	0.0181035	0.00160328	1.46285e-29	331030	ukb-a-292	rs11714208	G	0.360757	Trunk fat-free mass	ZBTB38
3	141295050	0.00880526	0.000783905	2.85365e-29	360270	ukb-d-1747_1	rs11714208	G	0.360892	Hair colour (natural, before greying): Blonde	ZBTB38
3	141295050	0.0179747	0.00160956	5.95388e-29	331291	ukb-a-266	rs11714208	G	0.360757	Whole body fat-free mass	ZBTB38
3	141295050	0.314	0.0283	1.25603e-28	104142	ieu-b-4814	rs11714208	G	NA	Height	ZBTB38
3	141295050	0.0178466	0.00161197	1.74944e-28	331315	ukb-a-267	rs11714208	G	0.360757	Whole body water mass	ZBTB38
3	141295050	0.0185527	0.00168774	4.19276e-28	331307	ukb-a-268	rs11714208	G	0.360757	Basal metabolic rate	ZBTB38
3	141295050	-0.0389501	0.00371345	9.71404e-26	172332	ebi-a-GCST004630	rs11714208	G	0.3566	Mean corpuscular hemoglobin	ZBTB38
3	141295050	0.0167842	0.00161828	3.36744e-25	331159	ukb-a-288	rs11714208	G	0.360757	Arm fat-free mass (left)	ZBTB38
3	141295050	0.0171356	0.00166454	7.52662e-25	331285	ukb-a-277	rs11714208	G	0.360757	Leg predicted mass (right)	ZBTB38
3	141295050	0.0172344	0.00167546	8.18653e-25	331285	ukb-a-276	rs11714208	G	0.360757	Leg fat-free mass (right)	ZBTB38
3	141295050	0.0165645	0.00161224	9.28753e-25	331146	ukb-a-289	rs11714208	G	0.360757	Arm predicted mass (left)	ZBTB38
3	141295050	0.0171302	0.00167613	1.62592e-24	331258	ukb-a-280	rs11714208	G	0.360757	Leg fat-free mass (left)	ZBTB38
3	141295050	0.0169622	0.00166473	2.23563e-24	331253	ukb-a-281	rs11714208	G	0.360757	Leg predicted mass (left)	ZBTB38
3	141295050	0.0159466	0.00158609	8.88996e-24	331221	ukb-a-284	rs11714208	G	0.360757	Arm fat-free mass (right)	ZBTB38
3	141295050	0.015888	0.00158046	9.00119e-24	331216	ukb-a-285	rs11714208	G	0.360757	Arm predicted mass (right)	ZBTB38
3	141295050	0.019663	0.001995	6.87068e-23	524919	ieu-b-32	rs11714208	G	0.356483	lymphocyte cell count	ZBTB38
3	141295050	0.0218009	0.00222413	1.11173e-22	336227	ukb-a-249	rs11714208	G	0.360757	Weight	ZBTB38
3	141295050	-0.0109893	0.00119288	3.20553e-20	360270	ukb-d-1747_4	rs11714208	G	0.360892	Hair colour (natural, before greying): Dark brown	ZBTB38
3	141295050	0.0343011	0.00373214	3.90211e-20	172952	ebi-a-GCST004601	rs11714208	G	0.3566	Red blood cell count	ZBTB38
3	141295050	0.0191565	0.00210985	1.10002e-19	454588	ukb-b-20044	rs11714208	G	0.3589	Trunk fat mass	ZBTB38
3	141295050	0.021918	0.00243431	2.19989e-19	148653	ukb-b-8428	rs11714208	G	0.359032	Forced expiratory volume in 1-second (FEV1), predicted	ZBTB38
3	141295050	-0.0224629	0.00251188	3.81593e-19	344729	ukb-d-30270_irnt	rs11714208	G	0.360753	Mean sphered cell volume	ZBTB38
3	141295050	0.0185099	0.00208775	7.59976e-19	462117	ukb-b-15590	rs11714208	G	0.358881	Hip circumference	ZBTB38
3	141295050	-0.021422	0.0024343	1.37373e-18	342439	ukb-d-30770_irnt	rs11714208	G	0.36091	IGF-1	ZBTB38
3	141295050	-0.11857	0.013807	8.87565e-18	342439	ukb-d-30770_raw	rs11714208	G	0.36091	IGF-1	ZBTB38
3	141295050	-0.0195882	0.00242232	6.15744e-16	349861	ukb-d-30190_irnt	rs11714208	G	0.360891	Monocyte percentage	ZBTB38
3	141295050	0.2737	0.0339	6.61912e-16	71872	ieu-b-4813	rs11714208	G	NA	Height	ZBTB38
3	141295050	0.0205561	0.00256296	1.05682e-15	331093	ukb-a-291	rs11714208	G	0.360757	Trunk fat mass	ZBTB38
3	141295050	0.015842	0.00204614	9.79941e-15	454137	ukb-b-19393	rs11714208	G	0.358927	Whole body fat mass	ZBTB38
3	141295050	0.0354626	0.00463495	1.99986e-14	99071	ukb-b-7500	rs11714208	G	0.359442	Spherical power (left)	ZBTB38
3	141295050	0.045	0.006	4.39036e-14	73110	ieu-a-97	rs11714208	G	0.3833	Height	ZBTB38
3	141295050	0.0341345	0.00462459	1.59993e-13	99380	ukb-b-19994	rs11714208	G	0.359334	Spherical power (right)	ZBTB38
3	141295050	-0.0106746	0.00145622	2.30675e-13	154988	ukb-a-303	rs11714208	G	0.360757	Hair/balding pattern: Pattern 4	ZBTB38
3	141295050	0.0209677	0.00295227	2.60016e-13	205513	ebi-a-GCST90000026	rs11714208	G	0.358905	Appendicular lean mass	ZBTB38
3	141295050	0.0125068	0.00172132	3.69999e-13	421986	ukb-b-7953	rs11714208	G	0.358966	Forced vital capacity (FVC)	ZBTB38
3	141295050	0.0182612	0.00252071	4.35111e-13	336601	ukb-a-388	rs11714208	G	0.360757	Hip circumference	ZBTB38
3	141295050	0.0122519	0.00169147	4.39542e-13	165649	ukb-d-2395_1	rs11714208	G	0.360918	Hair/balding pattern: Pattern 1	ZBTB38
3	141295050	0.0201131	0.00285156	1.75671e-12	110423	ukb-a-234	rs11714208	G	0.360757	Forced expiratory volume in 1-second (FEV1) predicted	ZBTB38
3	141295050	0.0226866	0.0032294	2.09991e-12	146226	ukb-b-2122	rs11714208	G	0.359988	Ankle spacing width (left)	ZBTB38
3	141295050	-0.00878384	0.00125682	2.80027e-12	456692	ukb-b-19560	rs11714208	G	0.359148	Skin colour	ZBTB38
3	141295050	0.0166949	0.00248364	1.79597e-11	330762	ukb-a-265	rs11714208	G	0.360757	Whole body fat mass	ZBTB38
3	141295050	-0.00334187	0.000498757	2.08161e-11	360270	ukb-d-1747_5	rs11714208	G	0.360892	Hair colour (natural, before greying): Black	ZBTB38
3	141295050	0.0840635	0.0125642	2.2228e-11	14253	eqtl-a-ENSG00000155903	rs11714208	G	0.337789	ENSG00000155903	ZBTB38
3	141295050	0.0217971	0.00326861	2.60016e-11	146181	ukb-b-8607	rs11714208	G	0.359857	Ankle spacing width (right)	ZBTB38
3	141295050	0.0241381	0.00377828	1.67302e-10	171643	ebi-a-GCST004627	rs11714208	G	0.3566	Lymphocyte counts	ZBTB38
3	141295050	-0.0154845	0.00242635	1.75239e-10	349856	ukb-d-30130_irnt	rs11714208	G	0.360894	Monocyte count	ZBTB38
3	141295050	0.0119932	0.00188523	2e-10	345665	ukb-b-14713	rs11714208	G	0.359318	Forced vital capacity (FVC), Best measure	ZBTB38
3	141295050	0.012549	0.00205838	1.09999e-09	454757	ukb-b-6704	rs11714208	G	0.358896	Arm fat mass (right)	ZBTB38
3	141295050	0.0112485	0.00185514	1.29999e-09	NA	ieu-b-105	rs11714208	G	0.359328	FVC	ZBTB38
3	141295050	0.0124689	0.00205842	1.40001e-09	454684	ukb-b-8338	rs11714208	G	0.358904	Arm fat mass (left)	ZBTB38
3	141295050	-0.0151899	0.00251921	1.64505e-09	344728	ukb-d-30280_irnt	rs11714208	G	0.360752	Immature reticulocyte fraction	ZBTB38
3	141295050	0.0054969	0.000911888	1.7e-09	462013	ukb-b-17241	rs11714208	G	0.358944	Blood clot, DVT, bronchitis, emphysema, asthma, rhinitis, eczema, allergy diagnosed by doctor: Hayfever, allergic rhinitis or eczema	ZBTB38
3	141295050	0.039	0.0065	2.63998e-09	60535	ieu-a-96	rs11714208	G	0.3833	Height	ZBTB38
3	141295050	-0.0126893	0.00193525	2.80001e-09	426824	ebi-a-GCST006979	rs11714208	G	0.360566	Heel bone mineral density	ZBTB38
3	141295050	-0.011587	0.001968	4.06004e-09	521590	ieu-b-31	rs11714208	G	0.356484	monocyte cell count	ZBTB38
3	141295050	0.0113447	0.00193902	4.90004e-09	454613	ukb-b-16407	rs11714208	G	0.358905	Trunk fat percentage	ZBTB38
3	141295050	0.0375	0.0065	7.38703e-09	228951	ieu-a-1126	rs11714208	G	0.3489	Breast cancer (Combined Oncoarray; iCOGS; GWAS meta analysis)	ZBTB38
3	141295050	0.0375	0.0065	7.38703e-09	139274	ebi-a-GCST004988	rs11714208	G	0.3489	Breast cancer	ZBTB38
3	141295050	0.0104868	0.00181969	8.30004e-09	421986	ukb-b-19657	rs11714208	G	0.358966	Forced expiratory volume in 1-second (FEV1)	ZBTB38
3	141295050	0.00954109	0.00165885	8.79995e-09	454823	ukb-b-7212	rs11714208	G	0.3589	Leg fat mass (left)	ZBTB38
3	141295050	0.0118876	0.00206656	8.80826e-09	307638	ukb-a-336	rs11714208	G	0.360757	Forced vital capacity (FVC)	ZBTB38
3	141295050	0.00955916	0.00167874	1.2e-08	454846	ukb-b-18096	rs11714208	G	0.358907	Leg fat mass (right)	ZBTB38
3	141295050	0.0132076	0.00233977	1.65489e-08	331113	ukb-a-290	rs11714208	G	0.360757	Trunk fat percentage	ZBTB38
3	141295050	0.026	0.0047	1.79999e-08	143658	ieu-a-54	rs11714208	G	0.3833	Hip circumference	ZBTB38
3	141295050	0.026	0.0047	1.79999e-08	143658	ieu-a-55	rs11714208	G	0.3833	Hip circumference	ZBTB38
3	141295050	0.15	0.027	2.1e-08	15692	ieu-a-86	rs11714208	G	0.383	Extreme height	ZBTB38
3	141295050	0.0337	0.006	2.115e-08	360838	ebi-a-GCST005038	rs11714208	G	0.6361	Allergic disease (asthma, hay fever or eczema)	ZBTB38
3	141295050	-0.020841	0.00373586	2.42399e-08	170494	ebi-a-GCST004609	rs11714208	G	0.3566	Monocyte percentage of white cells	ZBTB38
3	141295050	0.0219746	0.003969	3.09999e-08	200272	ukb-b-3357	rs11714208	G	0.358975	Birth weight of first child	ZBTB38
3	141295050	0.011463	0.002078	3.51998e-08	474233	ieu-b-33	rs11714208	G	0.358035	eosinophil cell count	ZBTB38
3	141298640	0.0338851	0.00138784	1.1995e-131	461950	ukb-b-10787	rs9829588	C	0.332927	Standing height	ZBTB38
3	141298640	0.0353016	0.00183658	2.71456e-82	336474	ukb-a-389	rs9829588	C	0.335145	Standing height	ZBTB38
3	141298640	0.0275377	0.0015961	1.10002e-66	461536	ukb-b-16881	rs9829588	C	0.332913	Sitting height	ZBTB38
3	141298640	0.0288003	0.00199838	4.50609e-47	336172	ukb-a-195	rs9829588	C	0.335145	Sitting height	ZBTB38
3	141298640	0.0235307	0.00176516	1.5729e-40	332021	ukb-a-35	rs9829588	C	0.335145	Comparative height size at age 10	ZBTB38
3	141298640	0.0171452	0.0013161	8.60003e-39	454508	ukb-b-17409	rs9829588	C	0.332938	Trunk fat-free mass	ZBTB38
3	141298640	0.0170679	0.00131191	1.10002e-38	454463	ukb-b-9685	rs9829588	C	0.332938	Trunk predicted mass	ZBTB38
3	141298640	0.0171275	0.00132088	1.9002e-38	454850	ukb-b-13354	rs9829588	C	0.332955	Whole body fat-free mass	ZBTB38
3	141298640	0.026	0.002	2.28192e-38	450243	ebi-a-GCST90000025	rs9829588	C	0.3333	Appendicular lean mass	ZBTB38
3	141298640	0.0170232	0.0013231	7.00003e-38	454888	ukb-b-14540	rs9829588	C	0.332951	Whole body water mass	ZBTB38
3	141298640	0.163864	0.012795	1.5021e-37	26193	eqtl-a-ENSG00000177311	rs9829588	C	0.309975	ENSG00000177311	ZBTB38
3	141298640	0.0176802	0.00138903	4.10015e-37	454874	ukb-b-16446	rs9829588	C	0.332951	Basal metabolic rate	ZBTB38
3	141298640	-0.0308356	0.0025491	1.11764e-33	344728	ukb-d-30260_irnt	rs9829588	C	0.334867	Mean reticulocyte volume	ZBTB38
3	141298640	0.0166168	0.00137607	1.39991e-33	454799	ukb-b-17271	rs9829588	C	0.332937	Leg predicted mass (left)	ZBTB38
3	141298640	0.0167001	0.00138445	1.69981e-33	454835	ukb-b-12828	rs9829588	C	0.332946	Leg fat-free mass (right)	ZBTB38
3	141298640	0.0165856	0.00137554	1.80011e-33	454834	ukb-b-14310	rs9829588	C	0.332946	Leg predicted mass (right)	ZBTB38
3	141298640	0.016654	0.00138515	2.70023e-33	454805	ukb-b-16099	rs9829588	C	0.33294	Leg fat-free mass (left)	ZBTB38
3	141298640	0.0160414	0.00134028	5.19996e-33	454672	ukb-b-19925	rs9829588	C	0.332946	Arm fat-free mass (left)	ZBTB38
3	141298640	0.0157148	0.00133497	5.50047e-32	454655	ukb-b-9093	rs9829588	C	0.332941	Arm predicted mass (left)	ZBTB38
3	141298640	0.0308777	0.00270196	8.10028e-32	244730	ebi-a-GCST90000027	rs9829588	C	0.333537	Appendicular lean mass	ZBTB38
3	141298640	-0.0294665	0.00252261	1.61659e-31	350473	ukb-d-30040_irnt	rs9829588	C	0.334987	Mean corpuscular volume	ZBTB38
3	141298640	0.0151807	0.00131477	7.70016e-31	454753	ukb-b-19520	rs9829588	C	0.332946	Arm fat-free mass (right)	ZBTB38
3	141298640	-0.028922	0.00251669	1.4642e-30	350472	ukb-d-30050_irnt	rs9829588	C	0.334991	Mean corpuscular haemoglobin	ZBTB38
3	141298640	0.0249451	0.00217097	1.49451e-30	350475	ukb-d-30010_irnt	rs9829588	C	0.33499	Red blood cell (erythrocyte) count	ZBTB38
3	141298640	0.0274511	0.00240529	3.59998e-30	265753	ukb-b-4080	rs9829588	C	0.332736	Ankle spacing width	ZBTB38
3	141298640	0.0149246	0.00131033	4.70002e-30	454746	ukb-b-16698	rs9829588	C	0.332948	Arm predicted mass (right)	ZBTB38
3	141298640	-0.0421412	0.00375157	2.80996e-29	172433	ebi-a-GCST004602	rs9829588	C	0.3336	Mean corpuscular volume	ZBTB38
3	141298640	0.0206092	0.00184522	5.79963e-29	461632	ukb-b-11842	rs9829588	C	0.332935	Weight	ZBTB38
3	141298640	0.020685	0.00185847	8.99912e-29	454893	ukb-b-12039	rs9829588	C	0.332949	Weight	ZBTB38
3	141298640	0.0171823	0.0016352	8.03156e-26	331291	ukb-a-266	rs9829588	C	0.335145	Whole body fat-free mass	ZBTB38
3	141298640	0.0170759	0.00162884	1.03825e-25	331030	ukb-a-292	rs9829588	C	0.335145	Trunk fat-free mass	ZBTB38
3	141298640	0.0170049	0.00162353	1.14762e-25	330995	ukb-a-293	rs9829588	C	0.335145	Trunk predicted mass	ZBTB38
3	141298640	0.00830303	0.000796379	1.90283e-25	360270	ukb-d-1747_1	rs9829588	C	0.335007	Hair colour (natural, before greying): Blonde	ZBTB38
3	141298640	0.0169744	0.00163764	3.6033e-25	331315	ukb-a-267	rs9829588	C	0.335145	Whole body water mass	ZBTB38
3	141298640	0.0177537	0.00171461	4.03274e-25	331307	ukb-a-268	rs9829588	C	0.335145	Basal metabolic rate	ZBTB38
3	141298640	-0.0389151	0.00376123	4.3461e-25	172332	ebi-a-GCST004630	rs9829588	C	0.3337	Mean corpuscular hemoglobin	ZBTB38
3	141298640	0.0167392	0.00170214	8.07421e-23	331285	ukb-a-276	rs9829588	C	0.335145	Leg fat-free mass (right)	ZBTB38
3	141298640	0.016584	0.00169105	1.05877e-22	331285	ukb-a-277	rs9829588	C	0.335145	Leg predicted mass (right)	ZBTB38
3	141298640	0.016657	0.00170282	1.35457e-22	331258	ukb-a-280	rs9829588	C	0.335145	Leg fat-free mass (left)	ZBTB38
3	141298640	0.0164935	0.00169125	1.81677e-22	331253	ukb-a-281	rs9829588	C	0.335145	Leg predicted mass (left)	ZBTB38
3	141298640	0.0160305	0.00164407	1.84884e-22	331159	ukb-a-288	rs9829588	C	0.335145	Arm fat-free mass (left)	ZBTB38
3	141298640	0.0156768	0.00163794	1.06512e-21	331146	ukb-a-289	rs9829588	C	0.335145	Arm predicted mass (left)	ZBTB38
3	141298640	0.0152835	0.00161136	2.44174e-21	331221	ukb-a-284	rs9829588	C	0.335145	Arm fat-free mass (right)	ZBTB38
3	141298640	0.0150864	0.00160564	5.70953e-21	331216	ukb-a-285	rs9829588	C	0.335145	Arm predicted mass (right)	ZBTB38
3	141298640	0.0209724	0.00225952	1.67649e-20	336227	ukb-a-249	rs9829588	C	0.335145	Weight	ZBTB38
3	141298640	0.0193878	0.00214346	1.50003e-19	454588	ukb-b-20044	rs9829588	C	0.332939	Trunk fat mass	ZBTB38
3	141298640	0.0334485	0.00378008	8.86135e-19	172952	ebi-a-GCST004601	rs9829588	C	0.3337	Red blood cell count	ZBTB38
3	141298640	-0.0105381	0.00121185	3.45621e-18	360270	ukb-d-1747_4	rs9829588	C	0.335007	Hair colour (natural, before greying): Dark brown	ZBTB38
3	141298640	0.0181141	0.00212107	1.29987e-17	462117	ukb-b-15590	rs9829588	C	0.332909	Hip circumference	ZBTB38
3	141298640	0.0208554	0.00247398	3.50026e-17	148653	ukb-b-8428	rs9829588	C	0.332837	Forced expiratory volume in 1-second (FEV1), predicted	ZBTB38
3	141298640	-0.021417	0.00255178	4.75773e-17	344729	ukb-d-30270_irnt	rs9829588	C	0.334868	Mean sphered cell volume	ZBTB38
3	141298640	-0.020744	0.0024732	4.98655e-17	342439	ukb-d-30770_irnt	rs9829588	C	0.335	IGF-1	ZBTB38
3	141298640	-0.0205776	0.00246086	6.19156e-17	349861	ukb-d-30190_irnt	rs9829588	C	0.334998	Monocyte percentage	ZBTB38
3	141298640	-0.11519	0.014027	2.18575e-16	342439	ukb-d-30770_raw	rs9829588	C	0.335	IGF-1	ZBTB38
3	141298640	0.0202367	0.00260375	7.73927e-15	331093	ukb-a-291	rs9829588	C	0.335145	Trunk fat mass	ZBTB38
3	141298640	0.0364615	0.00471167	1e-14	99071	ukb-b-7500	rs9829588	C	0.3332	Spherical power (left)	ZBTB38
3	141298640	0.0160556	0.00207876	1.10002e-14	454137	ukb-b-19393	rs9829588	C	0.332966	Whole body fat mass	ZBTB38
3	141298640	0.0350753	0.00470222	8.69961e-14	99380	ukb-b-19994	rs9829588	C	0.333009	Spherical power (right)	ZBTB38
3	141298640	0.0243721	0.00328357	1.10002e-13	146226	ukb-b-2122	rs9829588	C	0.333702	Ankle spacing width (left)	ZBTB38
3	141298640	0.0178697	0.0025608	2.99571e-12	336601	ukb-a-388	rs9829588	C	0.335145	Hip circumference	ZBTB38
3	141298640	0.0891047	0.0128473	4.04483e-12	14176	eqtl-a-ENSG00000155903	rs9829588	C	0.309975	ENSG00000155903	ZBTB38
3	141298640	0.0199926	0.00299921	6.20012e-12	205513	ebi-a-GCST90000026	rs9829588	C	0.333003	Appendicular lean mass	ZBTB38
3	141298640	0.0224712	0.00332399	1.39991e-11	146181	ukb-b-8607	rs9829588	C	0.333621	Ankle spacing width (right)	ZBTB38
3	141298640	-0.0165369	0.00246495	1.96517e-11	349856	ukb-d-30130_irnt	rs9829588	C	0.335	Monocyte count	ZBTB38
3	141298640	-0.00855227	0.00127682	2.09991e-11	456692	ukb-b-19560	rs9829588	C	0.333121	Skin colour	ZBTB38
3	141298640	0.0188037	0.00289837	8.75387e-11	110423	ukb-a-234	rs9829588	C	0.335145	Forced expiratory volume in 1-second (FEV1) predicted	ZBTB38
3	141298640	0.0163256	0.00252319	9.79941e-11	330762	ukb-a-265	rs9829588	C	0.335145	Whole body fat mass	ZBTB38
3	141298640	0.0112031	0.0017487	1.5e-10	421986	ukb-b-7953	rs9829588	C	0.333034	Forced vital capacity (FVC)	ZBTB38
3	141298640	0.0109928	0.00171787	1.56679e-10	165649	ukb-d-2395_1	rs9829588	C	0.335123	Hair/balding pattern: Pattern 1	ZBTB38
3	141298640	-0.00935166	0.00147882	2.56012e-10	154988	ukb-a-303	rs9829588	C	0.335145	Hair/balding pattern: Pattern 4	ZBTB38
3	141298640	0.0241423	0.00382665	2.80899e-10	171643	ebi-a-GCST004627	rs9829588	C	0.3336	Lymphocyte counts	ZBTB38
3	141298640	-0.00318977	0.000506685	3.07022e-10	360270	ukb-d-1747_5	rs9829588	C	0.335007	Hair colour (natural, before greying): Black	ZBTB38
3	141298640	0.0121705	0.00196993	6.49995e-10	454613	ukb-b-16407	rs9829588	C	0.332942	Trunk fat percentage	ZBTB38
3	141298640	-0.0233756	0.00378391	6.50699e-10	170494	ebi-a-GCST004609	rs9829588	C	0.3337	Monocyte percentage of white cells	ZBTB38
3	141298640	0.0126435	0.00209118	1.5e-09	454757	ukb-b-6704	rs9829588	C	0.332939	Arm fat mass (right)	ZBTB38
3	141298640	0.0124886	0.00209122	2.30001e-09	454684	ukb-b-8338	rs9829588	C	0.332946	Arm fat mass (left)	ZBTB38
3	141298640	0.0385	0.0066	5.33703e-09	228951	ieu-a-1126	rs9829588	C	0.3211	Breast cancer (Combined Oncoarray; iCOGS; GWAS meta analysis)	ZBTB38
3	141298640	0.0385	0.0066	5.33703e-09	139274	ebi-a-GCST004988	rs9829588	C	0.3211	Breast cancer	ZBTB38
3	141298640	0.00537927	0.00092642	6.4e-09	462013	ukb-b-17241	rs9829588	C	0.33296	Blood clot, DVT, bronchitis, emphysema, asthma, rhinitis, eczema, allergy diagnosed by doctor: Hayfever, allergic rhinitis or eczema	ZBTB38
3	141298640	0.00976846	0.00168527	6.80002e-09	454823	ukb-b-7212	rs9829588	C	0.332943	Leg fat mass (left)	ZBTB38
3	141298640	-0.0147067	0.00255921	9.11465e-09	344728	ukb-d-30280_irnt	rs9829588	C	0.334867	Immature reticulocyte fraction	ZBTB38
3	141298640	0.00971824	0.00170547	1.2e-08	454846	ukb-b-18096	rs9829588	C	0.332951	Leg fat mass (right)	ZBTB38
3	141298640	0.013292	0.00237702	2.24807e-08	331113	ukb-a-290	rs9829588	C	0.335145	Trunk fat percentage	ZBTB38
3	141298640	0.0106986	0.00191638	2.39999e-08	345665	ukb-b-14713	rs9829588	C	0.33315	Forced vital capacity (FVC), Best measure	ZBTB38
3	141298640	0.0339	0.0061	2.75201e-08	360838	ebi-a-GCST005038	rs9829588	C	0.3248	Allergic disease (asthma, hay fever or eczema)	ZBTB38
3	141300621	0.0339073	0.00138806	8.59014e-132	461950	ukb-b-10787	rs9840159	T	0.332825	Standing height	ZBTB38
3	141300621	0.0353099	0.00183692	2.66563e-82	336474	ukb-a-389	rs9840159	T	0.335005	Standing height	ZBTB38
3	141300621	0.0275855	0.00159636	6.59933e-67	461536	ukb-b-16881	rs9840159	T	0.332811	Sitting height	ZBTB38
3	141300621	0.0288367	0.00199876	3.59998e-47	336172	ukb-a-195	rs9840159	T	0.335005	Sitting height	ZBTB38
3	141300621	0.0234289	0.00176549	3.51722e-40	332021	ukb-a-35	rs9840159	T	0.335005	Comparative height size at age 10	ZBTB38
3	141300621	0.0171357	0.00131631	9.70063e-39	454508	ukb-b-17409	rs9840159	T	0.332836	Trunk fat-free mass	ZBTB38
3	141300621	0.017059	0.00131212	1.20005e-38	454463	ukb-b-9685	rs9840159	T	0.332836	Trunk predicted mass	ZBTB38
3	141300621	0.026	0.002	1.79184e-38	450243	ebi-a-GCST90000025	rs9840159	T	0.3332	Appendicular lean mass	ZBTB38
3	141300621	0.0171267	0.00132109	1.99986e-38	454850	ukb-b-13354	rs9840159	T	0.332854	Whole body fat-free mass	ZBTB38
3	141300621	0.165535	0.0127903	2.60735e-38	26279	eqtl-a-ENSG00000177311	rs9840159	T	0.310252	ENSG00000177311	ZBTB38
3	141300621	0.0170244	0.00132331	7.10068e-38	454888	ukb-b-14540	rs9840159	T	0.332849	Whole body water mass	ZBTB38
3	141300621	0.0176764	0.00138925	4.40048e-37	454874	ukb-b-16446	rs9840159	T	0.332849	Basal metabolic rate	ZBTB38
3	141300621	-0.0309706	0.00254956	6.01451e-34	344728	ukb-d-30260_irnt	rs9840159	T	0.334755	Mean reticulocyte volume	ZBTB38
3	141300621	0.0166291	0.00137629	1.29987e-33	454799	ukb-b-17271	rs9840159	T	0.332836	Leg predicted mass (left)	ZBTB38
3	141300621	0.016713	0.00138468	1.50003e-33	454835	ukb-b-12828	rs9840159	T	0.332845	Leg fat-free mass (right)	ZBTB38
3	141300621	0.0165987	0.00137576	1.59993e-33	454834	ukb-b-14310	rs9840159	T	0.332844	Leg predicted mass (right)	ZBTB38
3	141300621	0.0166682	0.00138537	2.39994e-33	454805	ukb-b-16099	rs9840159	T	0.332838	Leg fat-free mass (left)	ZBTB38
3	141300621	0.0160279	0.00134049	6.00067e-33	454672	ukb-b-19925	rs9840159	T	0.332844	Arm fat-free mass (left)	ZBTB38
3	141300621	0.0309686	0.00270242	5.50047e-32	244730	ebi-a-GCST90000027	rs9840159	T	0.333431	Appendicular lean mass	ZBTB38
3	141300621	0.0157007	0.00133518	6.29941e-32	454655	ukb-b-9093	rs9840159	T	0.332839	Arm predicted mass (left)	ZBTB38
3	141300621	-0.0295389	0.00252307	1.18222e-31	350473	ukb-d-30040_irnt	rs9840159	T	0.334875	Mean corpuscular volume	ZBTB38
3	141300621	0.0151844	0.00131498	7.59976e-31	454753	ukb-b-19520	rs9840159	T	0.332844	Arm fat-free mass (right)	ZBTB38
3	141300621	-0.0289857	0.00251714	1.11892e-30	350472	ukb-d-30050_irnt	rs9840159	T	0.334879	Mean corpuscular haemoglobin	ZBTB38
3	141300621	0.0248824	0.00217137	2.13796e-30	350475	ukb-d-30010_irnt	rs9840159	T	0.334878	Red blood cell (erythrocyte) count	ZBTB38
3	141300621	0.0149336	0.00131054	4.40048e-30	454746	ukb-b-16698	rs9840159	T	0.332847	Arm predicted mass (right)	ZBTB38
3	141300621	0.0273274	0.00240568	6.70039e-30	265753	ukb-b-4080	rs9840159	T	0.332619	Ankle spacing width	ZBTB38
3	141300621	-0.0422562	0.00375712	2.39607e-29	172433	ebi-a-GCST004602	rs9840159	T	0.3327	Mean corpuscular volume	ZBTB38
3	141300621	0.0206017	0.00184551	6.20012e-29	461632	ukb-b-11842	rs9840159	T	0.332833	Weight	ZBTB38
3	141300621	0.0206743	0.00185877	9.70063e-29	454893	ukb-b-12039	rs9840159	T	0.332848	Weight	ZBTB38
3	141300621	0.0171219	0.0016355	1.21171e-25	331291	ukb-a-266	rs9840159	T	0.335005	Whole body fat-free mass	ZBTB38
3	141300621	0.017012	0.00162914	1.60325e-25	331030	ukb-a-292	rs9840159	T	0.335005	Trunk fat-free mass	ZBTB38
3	141300621	0.3006	0.0288	1.66917e-25	104142	ieu-b-4814	rs9840159	T	NA	Height	ZBTB38
3	141300621	0.0169417	0.00162384	1.76604e-25	330995	ukb-a-293	rs9840159	T	0.335005	Trunk predicted mass	ZBTB38
3	141300621	0.00830594	0.00079652	1.86724e-25	360270	ukb-d-1747_1	rs9840159	T	0.334899	Hair colour (natural, before greying): Blonde	ZBTB38
3	141300621	-0.0391251	0.00376668	2.83727e-25	172332	ebi-a-GCST004630	rs9840159	T	0.3329	Mean corpuscular hemoglobin	ZBTB38
3	141300621	0.0169127	0.00163795	5.45004e-25	331315	ukb-a-267	rs9840159	T	0.335005	Whole body water mass	ZBTB38
3	141300621	0.0176828	0.00171493	6.3314e-25	331307	ukb-a-268	rs9840159	T	0.335005	Basal metabolic rate	ZBTB38
3	141300621	0.0166906	0.00170245	1.09119e-22	331285	ukb-a-276	rs9840159	T	0.335005	Leg fat-free mass (right)	ZBTB38
3	141300621	0.019833	0.002026	1.35988e-22	524917	ieu-b-32	rs9840159	T	0.330195	lymphocyte cell count	ZBTB38
3	141300621	0.0165362	0.00169136	1.42561e-22	331285	ukb-a-277	rs9840159	T	0.335005	Leg predicted mass (right)	ZBTB38
3	141300621	0.0166192	0.00170314	1.71751e-22	331258	ukb-a-280	rs9840159	T	0.335005	Leg fat-free mass (left)	ZBTB38
3	141300621	0.0164521	0.00169156	2.3518e-22	331253	ukb-a-281	rs9840159	T	0.335005	Leg predicted mass (left)	ZBTB38
3	141300621	0.0159523	0.00164438	3.00193e-22	331159	ukb-a-288	rs9840159	T	0.335005	Arm fat-free mass (left)	ZBTB38
3	141300621	0.0155853	0.00163825	1.85652e-21	331146	ukb-a-289	rs9840159	T	0.335005	Arm predicted mass (left)	ZBTB38
3	141300621	0.0152301	0.00161166	3.40957e-21	331221	ukb-a-284	rs9840159	T	0.335005	Arm fat-free mass (right)	ZBTB38
3	141300621	0.0150281	0.00160594	8.18653e-21	331216	ukb-a-285	rs9840159	T	0.335005	Arm predicted mass (right)	ZBTB38
3	141300621	0.0208748	0.00225995	2.5527e-20	336227	ukb-a-249	rs9840159	T	0.335005	Weight	ZBTB38
3	141300621	0.0193737	0.00214381	1.59993e-19	454588	ukb-b-20044	rs9840159	T	0.332837	Trunk fat mass	ZBTB38
3	141300621	0.0336614	0.00378557	6.00067e-19	172952	ebi-a-GCST004601	rs9840159	T	0.3328	Red blood cell count	ZBTB38
3	141300621	-0.0105666	0.00121206	2.84708e-18	360270	ukb-d-1747_4	rs9840159	T	0.334899	Hair colour (natural, before greying): Dark brown	ZBTB38
3	141300621	0.0180695	0.00212141	1.59993e-17	462117	ukb-b-15590	rs9840159	T	0.332807	Hip circumference	ZBTB38
3	141300621	0.0208951	0.00247428	2.99985e-17	148653	ukb-b-8428	rs9840159	T	0.332754	Forced expiratory volume in 1-second (FEV1), predicted	ZBTB38
3	141300621	-0.02081	0.0024737	4.02903e-17	342439	ukb-d-30770_irnt	rs9840159	T	0.33489	IGF-1	ZBTB38
3	141300621	-0.0214549	0.00255224	4.2462e-17	344729	ukb-d-30270_irnt	rs9840159	T	0.334756	Mean sphered cell volume	ZBTB38
3	141300621	-0.0204682	0.00246131	9.13061e-17	349861	ukb-d-30190_irnt	rs9840159	T	0.334886	Monocyte percentage	ZBTB38
3	141300621	-0.11547	0.01403	1.86939e-16	342439	ukb-d-30770_raw	rs9840159	T	0.33489	IGF-1	ZBTB38
3	141300621	0.0201392	0.00260423	1.05124e-14	331093	ukb-a-291	rs9840159	T	0.335005	Trunk fat mass	ZBTB38
3	141300621	0.0160393	0.00207909	1.20005e-14	454137	ukb-b-19393	rs9840159	T	0.332864	Whole body fat mass	ZBTB38
3	141300621	0.036292	0.00471256	1.29987e-14	99071	ukb-b-7500	rs9840159	T	0.333112	Spherical power (left)	ZBTB38
3	141300621	0.0348724	0.00470311	1.20005e-13	99380	ukb-b-19994	rs9840159	T	0.332921	Spherical power (right)	ZBTB38
3	141300621	0.256	0.0345	1.23994e-13	71872	ieu-b-4813	rs9840159	T	NA	Height	ZBTB38
3	141300621	0.0243394	0.00328411	1.29987e-13	146226	ukb-b-2122	rs9840159	T	0.333604	Ankle spacing width (left)	ZBTB38
3	141300621	0.0891813	0.012844	3.83354e-12	14262	eqtl-a-ENSG00000155903	rs9840159	T	0.310252	ENSG00000155903	ZBTB38
3	141300621	0.0177325	0.00256128	4.42079e-12	336601	ukb-a-388	rs9840159	T	0.335005	Hip circumference	ZBTB38
3	141300621	0.0199733	0.00299967	6.29941e-12	205513	ebi-a-GCST90000026	rs9840159	T	0.332908	Appendicular lean mass	ZBTB38
3	141300621	0.0224899	0.00332454	1.29987e-11	146181	ukb-b-8607	rs9840159	T	0.333527	Ankle spacing width (right)	ZBTB38
3	141300621	-0.0165594	0.00246539	1.86123e-11	349856	ukb-d-30130_irnt	rs9840159	T	0.334888	Monocyte count	ZBTB38
3	141300621	-0.00856739	0.00127703	1.99986e-11	456692	ukb-b-19560	rs9840159	T	0.333019	Skin colour	ZBTB38
3	141300621	-0.013384	0.002	2.25996e-11	521588	ieu-b-31	rs9840159	T	0.330179	monocyte cell count	ZBTB38
3	141300621	0.0188189	0.00289877	8.50354e-11	110423	ukb-a-234	rs9840159	T	0.335005	Forced expiratory volume in 1-second (FEV1) predicted	ZBTB38
3	141300621	0.0162206	0.00252366	1.29957e-10	330762	ukb-a-265	rs9840159	T	0.335005	Whole body fat mass	ZBTB38
3	141300621	0.0110116	0.00171817	1.46981e-10	165649	ukb-d-2395_1	rs9840159	T	0.335011	Hair/balding pattern: Pattern 1	ZBTB38
3	141300621	0.0112053	0.00174896	1.5e-10	421986	ukb-b-7953	rs9840159	T	0.33293	Forced vital capacity (FVC)	ZBTB38
3	141300621	-0.00935153	0.0014791	2.58143e-10	154988	ukb-a-303	rs9840159	T	0.335005	Hair/balding pattern: Pattern 4	ZBTB38
3	141300621	-0.00318947	0.000506775	3.10406e-10	360270	ukb-d-1747_5	rs9840159	T	0.334899	Hair colour (natural, before greying): Black	ZBTB38
3	141300621	0.0240519	0.00383216	3.46601e-10	171643	ebi-a-GCST004627	rs9840159	T	0.3328	Lymphocyte counts	ZBTB38
3	141300621	-0.0234304	0.00378935	6.28102e-10	170494	ebi-a-GCST004609	rs9840159	T	0.3328	Monocyte percentage of white cells	ZBTB38
3	141300621	0.0121541	0.00197024	6.90001e-10	454613	ukb-b-16407	rs9840159	T	0.332841	Trunk fat percentage	ZBTB38
3	141300621	0.0126185	0.00209151	1.6e-09	454757	ukb-b-6704	rs9840159	T	0.332838	Arm fat mass (right)	ZBTB38
3	141300621	0.0124644	0.00209156	2.5e-09	454684	ukb-b-8338	rs9840159	T	0.332844	Arm fat mass (left)	ZBTB38
3	141300621	0.012378	0.00211	4.60002e-09	474231	ieu-b-33	rs9840159	T	0.331874	eosinophil cell count	ZBTB38
3	141300621	0.0386	0.0066	5.09003e-09	228951	ieu-a-1126	rs9840159	T	0.3211	Breast cancer (Combined Oncoarray; iCOGS; GWAS meta analysis)	ZBTB38
3	141300621	0.0386	0.0066	5.09003e-09	139274	ebi-a-GCST004988	rs9840159	T	0.3211	Breast cancer	ZBTB38
3	141300621	-0.0148874	0.00255966	6.02629e-09	344728	ukb-d-30280_irnt	rs9840159	T	0.334755	Immature reticulocyte fraction	ZBTB38
3	141300621	0.00536781	0.000926568	6.90001e-09	462013	ukb-b-17241	rs9840159	T	0.332858	Blood clot, DVT, bronchitis, emphysema, asthma, rhinitis, eczema, allergy diagnosed by doctor: Hayfever, allergic rhinitis or eczema	ZBTB38
3	141300621	0.0097554	0.00168554	7.10003e-09	454823	ukb-b-7212	rs9840159	T	0.332841	Leg fat mass (left)	ZBTB38
3	141300621	0.00970824	0.00170574	1.29999e-08	454846	ukb-b-18096	rs9840159	T	0.33285	Leg fat mass (right)	ZBTB38
3	141300621	0.0341	0.0061	2.31302e-08	360838	ebi-a-GCST005038	rs9840159	T	0.3248	Allergic disease (asthma, hay fever or eczema)	ZBTB38
3	141300621	0.0106901	0.00191668	2.39999e-08	345665	ukb-b-14713	rs9840159	T	0.333045	Forced vital capacity (FVC), Best measure	ZBTB38
3	141300621	0.0132141	0.00237746	2.72992e-08	331113	ukb-a-290	rs9840159	T	0.335005	Trunk fat percentage	ZBTB38
3	141300901	0.0339026	0.0013879	8.79023e-132	461950	ukb-b-10787	rs11717144	A	0.332951	Standing height	ZBTB38
3	141300901	0.0353073	0.00183667	2.60495e-82	336474	ukb-a-389	rs11717144	A	0.335142	Standing height	ZBTB38
3	141300901	0.0275481	0.00159618	9.60064e-67	461536	ukb-b-16881	rs11717144	A	0.332937	Sitting height	ZBTB38
3	141300901	0.0288214	0.00199848	3.90931e-47	336172	ukb-a-195	rs11717144	A	0.335142	Sitting height	ZBTB38
3	141300901	0.041	0.0031	1.29987e-40	253228	ieu-a-89	rs11717144	A	0.35	Height	ZBTB38
3	141300901	0.0235251	0.00176524	1.65539e-40	332021	ukb-a-35	rs11717144	A	0.335142	Comparative height size at age 10	ZBTB38
3	141300901	0.0171648	0.00131616	7.10068e-39	454508	ukb-b-17409	rs11717144	A	0.332962	Trunk fat-free mass	ZBTB38
3	141300901	0.017088	0.00131197	8.9002e-39	454463	ukb-b-9685	rs11717144	A	0.332963	Trunk predicted mass	ZBTB38
3	141300901	0.0171608	0.00132094	1.39991e-38	454850	ukb-b-13354	rs11717144	A	0.33298	Whole body fat-free mass	ZBTB38
3	141300901	0.16557	0.01279	2.50784e-38	26279	eqtl-a-ENSG00000177311	rs11717144	A	0.310271	ENSG00000177311	ZBTB38
3	141300901	0.026	0.002	2.67979e-38	450243	ebi-a-GCST90000025	rs11717144	A	0.3333	Appendicular lean mass	ZBTB38
3	141300901	0.0170564	0.00132315	5.10035e-38	454888	ukb-b-14540	rs11717144	A	0.332976	Whole body water mass	ZBTB38
3	141300901	0.0177173	0.00138909	2.90001e-37	454874	ukb-b-16446	rs11717144	A	0.332975	Basal metabolic rate	ZBTB38
3	141300901	-0.0309046	0.00254923	8.09282e-34	344728	ukb-d-30260_irnt	rs11717144	A	0.334889	Mean reticulocyte volume	ZBTB38
3	141300901	0.0166663	0.00137613	9.20026e-34	454799	ukb-b-17271	rs11717144	A	0.332962	Leg predicted mass (left)	ZBTB38
3	141300901	0.0167455	0.00138451	1.10002e-33	454835	ukb-b-12828	rs11717144	A	0.332971	Leg fat-free mass (right)	ZBTB38
3	141300901	0.0166315	0.0013756	1.20005e-33	454834	ukb-b-14310	rs11717144	A	0.332971	Leg predicted mass (right)	ZBTB38
3	141300901	0.0167042	0.00138521	1.69981e-33	454805	ukb-b-16099	rs11717144	A	0.332964	Leg fat-free mass (left)	ZBTB38
3	141300901	0.0160789	0.00134034	3.69999e-33	454672	ukb-b-19925	rs11717144	A	0.33297	Arm fat-free mass (left)	ZBTB38
3	141300901	0.0157448	0.00133503	4.19952e-32	454655	ukb-b-9093	rs11717144	A	0.332965	Arm predicted mass (left)	ZBTB38
3	141300901	0.0308688	0.00270215	8.4004e-32	244730	ebi-a-GCST90000027	rs11717144	A	0.333551	Appendicular lean mass	ZBTB38
3	141300901	-0.0294987	0.00252274	1.40088e-31	350473	ukb-d-30040_irnt	rs11717144	A	0.335009	Mean corpuscular volume	ZBTB38
3	141300901	0.0152214	0.00131482	5.40008e-31	454753	ukb-b-19520	rs11717144	A	0.33297	Arm fat-free mass (right)	ZBTB38
3	141300901	-0.0289265	0.00251681	1.44378e-30	350472	ukb-d-30050_irnt	rs11717144	A	0.335013	Mean corpuscular haemoglobin	ZBTB38
3	141300901	0.0249052	0.00217108	1.8608e-30	350475	ukb-d-30010_irnt	rs11717144	A	0.335012	Red blood cell (erythrocyte) count	ZBTB38
3	141300901	0.0149696	0.00131039	3.19963e-30	454746	ukb-b-16698	rs11717144	A	0.332973	Arm predicted mass (right)	ZBTB38
3	141300901	0.0274119	0.00240539	4.40048e-30	265753	ukb-b-4080	rs11717144	A	0.332749	Ankle spacing width	ZBTB38
3	141300901	0.0206672	0.00184531	4.10015e-29	461632	ukb-b-11842	rs11717144	A	0.332959	Weight	ZBTB38
3	141300901	-0.0419891	0.00375555	5.07809e-29	172433	ebi-a-GCST004602	rs11717144	A	0.3335	Mean corpuscular volume	ZBTB38
3	141300901	0.0207411	0.00185855	6.4003e-29	454893	ukb-b-12039	rs11717144	A	0.332974	Weight	ZBTB38
3	141300901	0.0172137	0.00163527	6.58264e-26	331291	ukb-a-266	rs11717144	A	0.335142	Whole body fat-free mass	ZBTB38
3	141300901	0.0170981	0.00162891	9.03025e-26	331030	ukb-a-292	rs11717144	A	0.335142	Trunk fat-free mass	ZBTB38
3	141300901	0.0170286	0.00162361	9.88325e-26	330995	ukb-a-293	rs11717144	A	0.335142	Trunk predicted mass	ZBTB38
3	141300901	0.3026	0.0289	1.14895e-25	103619	ieu-b-4814	rs11717144	A	NA	Height	ZBTB38
3	141300901	0.00831974	0.000796418	1.53391e-25	360270	ukb-d-1747_1	rs11717144	A	0.33503	Hair colour (natural, before greying): Blonde	ZBTB38
3	141300901	0.0170058	0.00163771	2.9621e-25	331315	ukb-a-267	rs11717144	A	0.335142	Whole body water mass	ZBTB38
3	141300901	0.0177878	0.00171468	3.29155e-25	331307	ukb-a-268	rs11717144	A	0.335142	Basal metabolic rate	ZBTB38
3	141300901	-0.0389319	0.0037651	4.63554e-25	172332	ebi-a-GCST004630	rs11717144	A	0.3336	Mean corpuscular hemoglobin	ZBTB38
3	141300901	0.0167745	0.00170221	6.60085e-23	331285	ukb-a-276	rs11717144	A	0.335142	Leg fat-free mass (right)	ZBTB38
3	141300901	0.0166205	0.00169112	8.58223e-23	331285	ukb-a-277	rs11717144	A	0.335142	Leg predicted mass (right)	ZBTB38
3	141300901	0.0167001	0.0017029	1.05901e-22	331258	ukb-a-280	rs11717144	A	0.335142	Leg fat-free mass (left)	ZBTB38
3	141300901	0.0165352	0.00169132	1.43021e-22	331253	ukb-a-281	rs11717144	A	0.335142	Leg predicted mass (left)	ZBTB38
3	141300901	0.0160656	0.00164414	1.50383e-22	331159	ukb-a-288	rs11717144	A	0.335142	Arm fat-free mass (left)	ZBTB38
3	141300901	0.019767	0.002028	1.99986e-22	523842	ieu-b-32	rs11717144	A	0.330525	lymphocyte cell count	ZBTB38
3	141300901	0.0156988	0.00163801	9.39074e-22	331146	ukb-a-289	rs11717144	A	0.335142	Arm predicted mass (left)	ZBTB38
3	141300901	0.015324	0.00161143	1.92619e-21	331221	ukb-a-284	rs11717144	A	0.335142	Arm fat-free mass (right)	ZBTB38
3	141300901	0.0151295	0.00160571	4.44017e-21	331216	ukb-a-285	rs11717144	A	0.335142	Arm predicted mass (right)	ZBTB38
3	141300901	0.0210192	0.00225964	1.38548e-20	336227	ukb-a-249	rs11717144	A	0.335142	Weight	ZBTB38
3	141300901	0.0194505	0.00214356	1.10002e-19	454588	ukb-b-20044	rs11717144	A	0.332963	Trunk fat mass	ZBTB38
3	141300901	0.034051	0.00378394	2.28087e-19	172952	ebi-a-GCST004601	rs11717144	A	0.3336	Red blood cell count	ZBTB38
3	141300901	-0.0105407	0.00121191	3.40173e-18	360270	ukb-d-1747_4	rs11717144	A	0.33503	Hair colour (natural, before greying): Dark brown	ZBTB38
3	141300901	0.0181644	0.00212117	1.10002e-17	462117	ukb-b-15590	rs11717144	A	0.332933	Hip circumference	ZBTB38
3	141300901	0.020833	0.00247403	3.69999e-17	148653	ukb-b-8428	rs11717144	A	0.332867	Forced expiratory volume in 1-second (FEV1), predicted	ZBTB38
3	141300901	-0.020812	0.0024733	3.96369e-17	342439	ukb-d-30770_irnt	rs11717144	A	0.33502	IGF-1	ZBTB38
3	141300901	-0.0214345	0.0025519	4.50402e-17	344729	ukb-d-30270_irnt	rs11717144	A	0.334889	Mean sphered cell volume	ZBTB38
3	141300901	-0.0205476	0.00246098	6.8897e-17	349861	ukb-d-30190_irnt	rs11717144	A	0.33502	Monocyte percentage	ZBTB38
3	141300901	-0.11551	0.014028	1.81803e-16	342439	ukb-d-30770_raw	rs11717144	A	0.33502	IGF-1	ZBTB38
3	141300901	0.0202796	0.00260386	6.81397e-15	331093	ukb-a-291	rs11717144	A	0.335142	Trunk fat mass	ZBTB38
3	141300901	0.0161197	0.00207885	8.9002e-15	454137	ukb-b-19393	rs11717144	A	0.33299	Whole body fat mass	ZBTB38
3	141300901	0.0364466	0.00471207	1e-14	99071	ukb-b-7500	rs11717144	A	0.333253	Spherical power (left)	ZBTB38
3	141300901	0.0350859	0.00470261	8.60003e-14	99380	ukb-b-19994	rs11717144	A	0.333062	Spherical power (right)	ZBTB38
3	141300901	0.0243628	0.00328374	1.20005e-13	146226	ukb-b-2122	rs11717144	A	0.333743	Ankle spacing width (left)	ZBTB38
3	141300901	0.2529	0.0346	2.69215e-13	71583	ieu-b-4813	rs11717144	A	NA	Height	ZBTB38
3	141300901	0.0179018	0.00256093	2.74663e-12	336601	ukb-a-388	rs11717144	A	0.335142	Hip circumference	ZBTB38
3	141300901	0.0890045	0.0128439	4.21988e-12	14262	eqtl-a-ENSG00000155903	rs11717144	A	0.310271	ENSG00000155903	ZBTB38
3	141300901	0.0199515	0.00299926	7.10068e-12	205513	ebi-a-GCST90000026	rs11717144	A	0.333043	Appendicular lean mass	ZBTB38
3	141300901	0.0224595	0.00332418	1.39991e-11	146181	ukb-b-8607	rs11717144	A	0.333666	Ankle spacing width (right)	ZBTB38
3	141300901	-0.0165079	0.00246507	2.13452e-11	349856	ukb-d-30130_irnt	rs11717144	A	0.335022	Monocyte count	ZBTB38
3	141300901	-0.00854262	0.00127688	2.19989e-11	456692	ukb-b-19560	rs11717144	A	0.333144	Skin colour	ZBTB38
3	141300901	-0.013229	0.002001	3.93007e-11	520513	ieu-b-31	rs11717144	A	0.330512	monocyte cell count	ZBTB38
3	141300901	0.0163792	0.0025233	8.52904e-11	330762	ukb-a-265	rs11717144	A	0.335142	Whole body fat mass	ZBTB38
3	141300901	0.0187995	0.00289846	8.84912e-11	110423	ukb-a-234	rs11717144	A	0.335142	Forced expiratory volume in 1-second (FEV1) predicted	ZBTB38
3	141300901	0.039	0.006	9.46019e-11	73134	ieu-a-97	rs11717144	A	0.35	Height	ZBTB38
3	141300901	0.0110143	0.00171792	1.44527e-10	165649	ukb-d-2395_1	rs11717144	A	0.335154	Hair/balding pattern: Pattern 1	ZBTB38
3	141300901	0.0111633	0.00174877	1.7e-10	421986	ukb-b-7953	rs11717144	A	0.333057	Forced vital capacity (FVC)	ZBTB38
3	141300901	-0.00935876	0.00147886	2.48462e-10	154988	ukb-a-303	rs11717144	A	0.335142	Hair/balding pattern: Pattern 4	ZBTB38
3	141300901	0.0241682	0.0038303	2.79499e-10	171643	ebi-a-GCST004627	rs11717144	A	0.3336	Lymphocyte counts	ZBTB38
3	141300901	-0.00318973	0.00050671	3.07794e-10	360270	ukb-d-1747_5	rs11717144	A	0.33503	Hair colour (natural, before greying): Black	ZBTB38
3	141300901	0.012217	0.00197002	5.60003e-10	454613	ukb-b-16407	rs11717144	A	0.332967	Trunk fat percentage	ZBTB38
3	141300901	-0.0234214	0.00378754	6.25806e-10	170494	ebi-a-GCST004609	rs11717144	A	0.3336	Monocyte percentage of white cells	ZBTB38
3	141300901	0.0126997	0.00209127	1.29999e-09	454757	ukb-b-6704	rs11717144	A	0.332964	Arm fat mass (right)	ZBTB38
3	141300901	0.0125536	0.00209132	1.89998e-09	454684	ukb-b-8338	rs11717144	A	0.33297	Arm fat mass (left)	ZBTB38
3	141300901	0.012494	0.002112	3.38003e-09	473154	ieu-b-33	rs11717144	A	0.33222	eosinophil cell count	ZBTB38
3	141300901	0.038	0.0065	4.21998e-09	60554	ieu-a-96	rs11717144	A	0.35	Height	ZBTB38
3	141300901	0.00983566	0.00168535	5.30005e-09	454823	ukb-b-7212	rs11717144	A	0.332968	Leg fat mass (left)	ZBTB38
3	141300901	0.00540115	0.000926463	5.49997e-09	462013	ukb-b-17241	rs11717144	A	0.332984	Blood clot, DVT, bronchitis, emphysema, asthma, rhinitis, eczema, allergy diagnosed by doctor: Hayfever, allergic rhinitis or eczema	ZBTB38
3	141300901	0.0385	0.0066	5.77497e-09	228951	ieu-a-1126	rs11717144	A	0.3212	Breast cancer (Combined Oncoarray; iCOGS; GWAS meta analysis)	ZBTB38
3	141300901	0.0385	0.0066	5.77497e-09	139274	ebi-a-GCST004988	rs11717144	A	0.3212	Breast cancer	ZBTB38
3	141300901	-0.0147764	0.00255933	7.76873e-09	344728	ukb-d-30280_irnt	rs11717144	A	0.334889	Immature reticulocyte fraction	ZBTB38
3	141300901	0.00978619	0.00170555	9.59997e-09	454846	ukb-b-18096	rs11717144	A	0.332976	Leg fat mass (right)	ZBTB38
3	141300901	0.0345	0.0061	1.59001e-08	360838	ebi-a-GCST005038	rs11717144	A	0.3248	Allergic disease (asthma, hay fever or eczema)	ZBTB38
3	141300901	0.0133168	0.00237712	2.11982e-08	331113	ukb-a-290	rs11717144	A	0.335142	Trunk fat percentage	ZBTB38
3	141300901	0.0106797	0.00191647	2.5e-08	345665	ukb-b-14713	rs11717144	A	0.333175	Forced vital capacity (FVC), Best measure	ZBTB38
3	141301451	0.0289262	0.00133382	2.69774e-104	461950	ukb-b-10787	rs3821710	A	0.400639	Standing height	ZBTB38
3	141301451	0.0301426	0.001767	3.21366e-65	336474	ukb-a-389	rs3821710	A	0.402179	Standing height	ZBTB38
3	141301451	0.0241529	0.00153396	7.39946e-56	461536	ukb-b-16881	rs3821710	A	0.400623	Sitting height	ZBTB38
3	141301451	0.0474581	0.00324915	1e-50	NA	bbj-a-70	rs3821710	A	0.34474	Height	ZBTB38
3	141301451	0.019458	0.00133493	4.00037e-48	454874	ukb-b-16446	rs3821710	A	0.400665	Basal metabolic rate	ZBTB38
3	141301451	0.0182603	0.00126943	6.4998e-47	454850	ukb-b-13354	rs3821710	A	0.400667	Whole body fat-free mass	ZBTB38
3	141301451	0.01819	0.00127157	1.99986e-46	454888	ukb-b-14540	rs3821710	A	0.400664	Whole body water mass	ZBTB38
3	141301451	0.0178037	0.0012648	5.30029e-45	454508	ukb-b-17409	rs3821710	A	0.400641	Trunk fat-free mass	ZBTB38
3	141301451	0.0177234	0.00126078	6.89922e-45	454463	ukb-b-9685	rs3821710	A	0.400643	Trunk predicted mass	ZBTB38
3	141301451	0.0249245	0.00177334	7.19946e-45	461632	ukb-b-11842	rs3821710	A	0.400645	Weight	ZBTB38
3	141301451	0.0184037	0.00132246	5.00035e-44	454799	ukb-b-17271	rs3821710	A	0.400648	Leg predicted mass (left)	ZBTB38
3	141301451	0.0184631	0.00133118	9.70063e-44	454805	ukb-b-16099	rs3821710	A	0.400651	Leg fat-free mass (left)	ZBTB38
3	141301451	0.0247591	0.00178609	1.10002e-43	454893	ukb-b-12039	rs3821710	A	0.400662	Weight	ZBTB38
3	141301451	0.0182378	0.00132196	2.70023e-43	454834	ukb-b-14310	rs3821710	A	0.400655	Leg predicted mass (right)	ZBTB38
3	141301451	0.0183277	0.00133052	3.59998e-43	454835	ukb-b-12828	rs3821710	A	0.400655	Leg fat-free mass (right)	ZBTB38
3	141301451	0.0258628	0.00192251	3.04509e-41	336172	ukb-a-195	rs3821710	A	0.402179	Sitting height	ZBTB38
3	141301451	0.0172358	0.00128806	7.8001e-41	454672	ukb-b-19925	rs3821710	A	0.400649	Arm fat-free mass (left)	ZBTB38
3	141301451	0.0171466	0.00128295	9.70063e-41	454655	ukb-b-9093	rs3821710	A	0.400647	Arm predicted mass (left)	ZBTB38
3	141301451	0.0162893	0.00125928	2.80027e-38	454746	ukb-b-16698	rs3821710	A	0.400652	Arm predicted mass (right)	ZBTB38
3	141301451	0.0163213	0.00126354	3.59998e-38	454753	ukb-b-19520	rs3821710	A	0.40065	Arm fat-free mass (right)	ZBTB38
3	141301451	0.0215577	0.00169815	6.44318e-37	332021	ukb-a-35	rs3821710	A	0.402179	Comparative height size at age 10	ZBTB38
3	141301451	0.0245336	0.00205994	1.10002e-32	454588	ukb-b-20044	rs3821710	A	0.400645	Trunk fat mass	ZBTB38
3	141301451	-0.0281139	0.00236698	1.57109e-32	349861	ukb-d-30190_irnt	rs3821710	A	0.401989	Monocyte percentage	ZBTB38
3	141301451	0.019491	0.00164925	3.19521e-32	331307	ukb-a-268	rs3821710	A	0.402179	Basal metabolic rate	ZBTB38
3	141301451	0.0227	0.0019	5.87219e-32	450243	ebi-a-GCST90000025	rs3821710	A	0.4008	Appendicular lean mass	ZBTB38
3	141301451	0.0271283	0.00231269	8.9002e-32	265753	ukb-b-4080	rs3821710	A	0.400302	Ankle spacing width	ZBTB38
3	141301451	0.035	0.003	1.59993e-31	253217	ieu-a-89	rs3821710	A	0.433	Height	ZBTB38
3	141301451	0.0183331	0.00157289	2.17821e-31	331291	ukb-a-266	rs3821710	A	0.402179	Whole body fat-free mass	ZBTB38
3	141301451	0.0235746	0.00203847	6.20012e-31	462117	ukb-b-15590	rs3821710	A	0.400616	Hip circumference	ZBTB38
3	141301451	0.0251126	0.00217347	7.12853e-31	336227	ukb-a-249	rs3821710	A	0.402179	Weight	ZBTB38
3	141301451	0.0181788	0.00157524	8.37144e-31	331315	ukb-a-267	rs3821710	A	0.402179	Whole body water mass	ZBTB38
3	141301451	0.017861	0.00156675	4.23545e-30	331030	ukb-a-292	rs3821710	A	0.402179	Trunk fat-free mass	ZBTB38
3	141301451	-0.021889	0.001921	4.96021e-30	520190	ieu-b-31	rs3821710	A	0.398555	monocyte cell count	ZBTB38
3	141301451	0.0177471	0.00156166	6.3797e-30	330995	ukb-a-293	rs3821710	A	0.402179	Trunk predicted mass	ZBTB38
3	141301451	0.0184059	0.00163791	2.70334e-29	331258	ukb-a-280	rs3821710	A	0.402179	Leg fat-free mass (left)	ZBTB38
3	141301451	0.0182472	0.00162678	3.41665e-29	331253	ukb-a-281	rs3821710	A	0.402179	Leg predicted mass (left)	ZBTB38
3	141301451	0.0183327	0.00163727	4.26383e-29	331285	ukb-a-276	rs3821710	A	0.402179	Leg fat-free mass (right)	ZBTB38
3	141301451	0.0181711	0.00162661	5.71084e-29	331285	ukb-a-277	rs3821710	A	0.402179	Leg predicted mass (right)	ZBTB38
3	141301451	0.134916	0.012229	2.66624e-28	26395	eqtl-a-ENSG00000177311	rs3821710	A	0.376884	ENSG00000177311	ZBTB38
3	141301451	0.0173319	0.00158142	6.03532e-28	331159	ukb-a-288	rs3821710	A	0.402179	Arm fat-free mass (left)	ZBTB38
3	141301451	0.0217399	0.00199778	1.39991e-27	454137	ukb-b-19393	rs3821710	A	0.400686	Whole body fat mass	ZBTB38
3	141301451	0.0224853	0.00208849	5.01187e-27	350475	ukb-d-30010_irnt	rs3821710	A	0.401972	Red blood cell (erythrocyte) count	ZBTB38
3	141301451	0.0169132	0.00157552	7.04531e-27	331146	ukb-a-289	rs3821710	A	0.402179	Arm predicted mass (left)	ZBTB38
3	141301451	0.0164913	0.00154445	1.30647e-26	331216	ukb-a-285	rs3821710	A	0.402179	Arm predicted mass (right)	ZBTB38
3	141301451	-0.0258119	0.00242108	1.55812e-26	350472	ukb-d-30050_irnt	rs3821710	A	0.401974	Mean corpuscular haemoglobin	ZBTB38
3	141301451	-0.0258711	0.00242679	1.57036e-26	350473	ukb-d-30040_irnt	rs3821710	A	0.40197	Mean corpuscular volume	ZBTB38
3	141301451	0.0164729	0.00154996	2.231e-26	331221	ukb-a-284	rs3821710	A	0.402179	Arm fat-free mass (right)	ZBTB38
3	141301451	0.026592	0.00259428	4.40048e-26	244730	ebi-a-GCST90000027	rs3821710	A	0.401325	Appendicular lean mass	ZBTB38
3	141301451	0.0245738	0.00250447	1.00716e-22	331093	ukb-a-291	rs3821710	A	0.402179	Trunk fat mass	ZBTB38
3	141301451	-0.0230715	0.00237098	2.24337e-22	349856	ukb-d-30130_irnt	rs3821710	A	0.401992	Monocyte count	ZBTB38
3	141301451	-0.0238049	0.0024521	2.80737e-22	344728	ukb-d-30260_irnt	rs3821710	A	0.401919	Mean reticulocyte volume	ZBTB38
3	141301451	0.0191145	0.0020097	1.9002e-21	454757	ukb-b-6704	rs3821710	A	0.400646	Arm fat mass (right)	ZBTB38
3	141301451	0.0188071	0.00200974	8.10028e-21	454684	ukb-b-8338	rs3821710	A	0.400652	Arm fat mass (left)	ZBTB38
3	141301451	0.0229567	0.00246329	1.17544e-20	336601	ukb-a-388	rs3821710	A	0.402179	Hip circumference	ZBTB38
3	141301451	0.014888	0.00161962	3.80014e-20	454823	ukb-b-7212	rs3821710	A	0.400654	Leg fat mass (left)	ZBTB38
3	141301451	0.2546	0.0278	4.86855e-20	104142	ieu-b-4814	rs3821710	A	NA	Height	ZBTB38
3	141301451	0.0070098	0.000766192	5.78096e-20	360270	ukb-d-1747_1	rs3821710	A	0.402043	Hair colour (natural, before greying): Blonde	ZBTB38
3	141301451	0.111444	0.0122458	8.99912e-20	14263	eqtl-a-ENSG00000155903	rs3821710	A	0.376884	ENSG00000155903	ZBTB38
3	141301451	0.014798	0.00163904	1.69981e-19	454846	ukb-b-18096	rs3821710	A	0.40066	Leg fat mass (right)	ZBTB38
3	141301451	0.017011	0.00189317	2.60016e-19	454613	ukb-b-16407	rs3821710	A	0.400647	Trunk fat percentage	ZBTB38
3	141301451	0.0212434	0.00242706	2.0917e-18	330762	ukb-a-265	rs3821710	A	0.402179	Whole body fat mass	ZBTB38
3	141301451	-0.0314268	0.00364207	6.19869e-18	170494	ebi-a-GCST004609	rs3821710	A	0.4001	Monocyte percentage of white cells	ZBTB38
3	141301451	0.016704	0.001947	1e-17	523519	ieu-b-32	rs3821710	A	0.398569	lymphocyte cell count	ZBTB38
3	141301451	-0.020206	0.0023795	2.04739e-17	342439	ukb-d-30770_irnt	rs3821710	A	0.40206	IGF-1	ZBTB38
3	141301451	-0.0304998	0.00361076	2.99089e-17	172433	ebi-a-GCST004602	rs3821710	A	0.4	Mean corpuscular volume	ZBTB38
3	141301451	0.0265421	0.00315625	4.10015e-17	146226	ukb-b-2122	rs3821710	A	0.400729	Ankle spacing width (left)	ZBTB38
3	141301451	-0.11305	0.013496	5.4513e-17	342439	ukb-d-30770_raw	rs3821710	A	0.40206	IGF-1	ZBTB38
3	141301451	0.0257504	0.00319499	7.70016e-16	146181	ukb-b-8607	rs3821710	A	0.400683	Ankle spacing width (right)	ZBTB38
3	141301451	-0.029118	0.00362043	8.7882e-16	172332	ebi-a-GCST004630	rs3821710	A	0.4001	Mean corpuscular hemoglobin	ZBTB38
3	141301451	0.0121429	0.001577	1.39991e-14	454633	ukb-b-8909	rs3821710	A	0.400662	Body fat percentage	ZBTB38
3	141301451	0.0187163	0.00243742	1.61102e-14	331226	ukb-a-283	rs3821710	A	0.402179	Arm fat mass (right)	ZBTB38
3	141301451	0.0149647	0.00196616	2.72396e-14	331275	ukb-a-279	rs3821710	A	0.402179	Leg fat mass (left)	ZBTB38
3	141301451	0.0184831	0.00243805	3.43479e-14	331164	ukb-a-287	rs3821710	A	0.402179	Arm fat mass (left)	ZBTB38
3	141301451	0.0172007	0.00228642	5.36785e-14	331113	ukb-a-290	rs3821710	A	0.402179	Trunk fat percentage	ZBTB38
3	141301451	0.0137077	0.00182993	6.79986e-14	462166	ukb-b-9405	rs3821710	A	0.400606	Waist circumference	ZBTB38
3	141301451	0.0147103	0.00198887	1.40346e-13	331293	ukb-a-275	rs3821710	A	0.402179	Leg fat mass (right)	ZBTB38
3	141301451	0.017549	0.00237662	1.50003e-13	148653	ukb-b-8428	rs3821710	A	0.401305	Forced expiratory volume in 1-second (FEV1), predicted	ZBTB38
3	141301451	0.025385	0.00363825	3.01023e-12	172952	ebi-a-GCST004601	rs3821710	A	0.4	Red blood cell count	ZBTB38
3	141301451	-0.00800072	0.00116592	6.7936e-12	360270	ukb-d-1747_4	rs3821710	A	0.402043	Hair colour (natural, before greying): Dark brown	ZBTB38
3	141301451	0.0305863	0.00453095	1.50003e-11	99071	ukb-b-7500	rs3821710	A	0.400679	Spherical power (left)	ZBTB38
3	141301451	0.0118	0.0018	1.69981e-11	685333	ieu-b-40	rs3821710	A	0.4014	body mass index	ZBTB38
3	141301451	-0.0164584	0.00245458	2.01512e-11	344729	ukb-d-30270_irnt	rs3821710	A	0.401919	Mean sphered cell volume	ZBTB38
3	141301451	0.0302235	0.00452136	2.29985e-11	99380	ukb-b-19994	rs3821710	A	0.400519	Spherical power (right)	ZBTB38
3	141301451	0.0141818	0.00220328	1.22304e-10	336639	ukb-a-382	rs3821710	A	0.402179	Waist circumference	ZBTB38
3	141301451	0.00982411	0.00156553	3.50002e-10	454789	ukb-b-12854	rs3821710	A	0.400647	Arm fat percentage (right)	ZBTB38
3	141301451	0.00975523	0.00155675	3.69999e-10	454724	ukb-b-20188	rs3821710	A	0.400648	Arm fat percentage (left)	ZBTB38
3	141301451	0.0228223	0.00365372	4.20204e-10	169545	ebi-a-GCST004608	rs3821710	A	0.4	Granulocyte percentage of myeloid white cells	ZBTB38
3	141301451	0.0119136	0.00190729	4.20639e-10	331117	ukb-a-264	rs3821710	A	0.402179	Body fat percentage	ZBTB38
3	141301451	0.0393	0.0063	5.659e-10	228951	ieu-a-1126	rs3821710	A	0.384	Breast cancer (Combined Oncoarray; iCOGS; GWAS meta analysis)	ZBTB38
3	141301451	0.0393	0.0063	5.659e-10	139274	ebi-a-GCST004988	rs3821710	A	0.384	Breast cancer	ZBTB38
3	141301451	0.0178844	0.00288624	8.50002e-10	205513	ebi-a-GCST90000026	rs3821710	A	0.400129	Appendicular lean mass	ZBTB38
3	141301451	0.027	0.0045	1.7e-09	145446	ieu-a-48	rs3821710	A	0.4333	Hip circumference	ZBTB38
3	141301451	0.027	0.0045	1.7e-09	145446	ieu-a-49	rs3821710	A	0.4333	Hip circumference	ZBTB38
3	141301451	0.199	0.0332	2.04701e-09	71872	ieu-b-4813	rs3821710	A	NA	Height	ZBTB38
3	141301451	-0.0216895	0.00365049	2.82397e-09	170721	ebi-a-GCST004625	rs3821710	A	0.4001	Monocyte count	ZBTB38
3	141301451	-0.00287432	0.000487465	3.71723e-09	360270	ukb-d-1747_5	rs3821710	A	0.402043	Hair colour (natural, before greying): Black	ZBTB38
3	141301451	0.034	0.0058	5.53006e-09	73134	ieu-a-97	rs3821710	A	0.4333	Height	ZBTB38
3	141301451	0.0431	0.0075	1.09099e-08	175475	ieu-a-1127	rs3821710	A	0.383	ER+ Breast cancer (Combined Oncoarray; iCOGS; GWAS meta analysis)	ZBTB38
3	141301451	-0.00799133	0.00142352	1.98303e-08	154988	ukb-a-303	rs3821710	A	0.402179	Hair/balding pattern: Pattern 4	ZBTB38
3	141301451	0.00499501	0.00089037	2e-08	462013	ukb-b-17241	rs3821710	A	0.40067	Blood clot, DVT, bronchitis, emphysema, asthma, rhinitis, eczema, allergy diagnosed by doctor: Hayfever, allergic rhinitis or eczema	ZBTB38
3	141301451	0.0326	0.0059	2.651e-08	360838	ebi-a-GCST005038	rs3821710	A	0.3827	Allergic disease (asthma, hay fever or eczema)	ZBTB38
3	141301451	-0.0111121	0.00200887	3.2e-08	NA	ieu-b-107	rs3821710	A	0.400693	apolipoprotein A-I	ZBTB38
3	141301451	0.0153651	0.00278791	3.56895e-08	110423	ukb-a-234	rs3821710	A	0.402179	Forced expiratory volume in 1-second (FEV1) predicted	ZBTB38
3	141301451	0.0133396	0.00243333	4.20756e-08	349856	ukb-d-30120_irnt	rs3821710	A	0.401992	Lymphocyte count	ZBTB38
3	141304571	0.0288668	0.00133384	7.29458e-104	461950	ukb-b-10787	rs6440013	G	0.401217	Standing height	ZBTB38
3	141304571	0.0301285	0.00176723	3.8256e-65	336474	ukb-a-389	rs6440013	G	0.402652	Standing height	ZBTB38
3	141304571	0.0241166	0.00153399	1.10002e-55	461536	ukb-b-16881	rs6440013	G	0.401201	Sitting height	ZBTB38
3	141304571	0.0481695	0.00324591	7.89951e-53	NA	bbj-a-70	rs6440013	G	0.3509	Height	ZBTB38
3	141304571	0.0194361	0.00133497	5.10035e-48	454874	ukb-b-16446	rs6440013	G	0.401243	Basal metabolic rate	ZBTB38
3	141304571	0.018251	0.00126947	7.19946e-47	454850	ukb-b-13354	rs6440013	G	0.401246	Whole body fat-free mass	ZBTB38
3	141304571	0.01818	0.0012716	2.29985e-46	454888	ukb-b-14540	rs6440013	G	0.401244	Whole body water mass	ZBTB38
3	141304571	0.017823	0.00126484	4.30031e-45	454508	ukb-b-17409	rs6440013	G	0.401219	Trunk fat-free mass	ZBTB38
3	141304571	0.0177449	0.00126082	5.50047e-45	454463	ukb-b-9685	rs6440013	G	0.401221	Trunk predicted mass	ZBTB38
3	141304571	0.0248962	0.00177339	8.99912e-45	461632	ukb-b-11842	rs6440013	G	0.401221	Weight	ZBTB38
3	141304571	0.0183415	0.0013225	9.79941e-44	454799	ukb-b-17271	rs6440013	G	0.401227	Leg predicted mass (left)	ZBTB38
3	141304571	0.0247269	0.00178614	1.39991e-43	454893	ukb-b-12039	rs6440013	G	0.401241	Weight	ZBTB38
3	141304571	0.018399	0.00133122	1.9002e-43	454805	ukb-b-16099	rs6440013	G	0.401229	Leg fat-free mass (left)	ZBTB38
3	141304571	0.0181747	0.001322	5.19996e-43	454834	ukb-b-14310	rs6440013	G	0.401233	Leg predicted mass (right)	ZBTB38
3	141304571	0.0182588	0.00133057	7.39946e-43	454835	ukb-b-12828	rs6440013	G	0.401234	Leg fat-free mass (right)	ZBTB38
3	141304571	0.0258955	0.00192276	2.47742e-41	336172	ukb-a-195	rs6440013	G	0.402652	Sitting height	ZBTB38
3	141304571	0.0172441	0.0012881	7.19946e-41	454672	ukb-b-19925	rs6440013	G	0.401227	Arm fat-free mass (left)	ZBTB38
3	141304571	0.0171602	0.00128299	8.4004e-41	454655	ukb-b-9093	rs6440013	G	0.401225	Arm predicted mass (left)	ZBTB38
3	141304571	0.0162546	0.00125932	4.10015e-38	454746	ukb-b-16698	rs6440013	G	0.401231	Arm predicted mass (right)	ZBTB38
3	141304571	0.0162824	0.00126358	5.40008e-38	454753	ukb-b-19520	rs6440013	G	0.401229	Arm fat-free mass (right)	ZBTB38
3	141304571	0.0215635	0.00169834	6.28348e-37	332021	ukb-a-35	rs6440013	G	0.402652	Comparative height size at age 10	ZBTB38
3	141304571	-0.0282194	0.00236726	9.36915e-33	349861	ukb-d-30190_irnt	rs6440013	G	0.402431	Monocyte percentage	ZBTB38
3	141304571	0.0244462	0.00206	1.80011e-32	454588	ukb-b-20044	rs6440013	G	0.401223	Trunk fat mass	ZBTB38
3	141304571	0.0194442	0.00164947	4.56142e-32	331307	ukb-a-268	rs6440013	G	0.402652	Basal metabolic rate	ZBTB38
3	141304571	0.0227	0.0019	5.49288e-32	450243	ebi-a-GCST90000025	rs6440013	G	0.4013	Appendicular lean mass	ZBTB38
3	141304571	0.0270975	0.00231264	1e-31	265753	ukb-b-4080	rs6440013	G	0.400927	Ankle spacing width	ZBTB38
3	141304571	0.0183001	0.0015731	2.83661e-31	331291	ukb-a-266	rs6440013	G	0.402652	Whole body fat-free mass	ZBTB38
3	141304571	0.0235203	0.00203851	8.49963e-31	462117	ukb-b-15590	rs6440013	G	0.401193	Hip circumference	ZBTB38
3	141304571	0.018148	0.00157545	1.07004e-30	331315	ukb-a-267	rs6440013	G	0.402652	Whole body water mass	ZBTB38
3	141304571	0.0250305	0.00217376	1.12538e-30	336227	ukb-a-249	rs6440013	G	0.402652	Weight	ZBTB38
3	141304571	0.0178358	0.00156695	5.17965e-30	331030	ukb-a-292	rs6440013	G	0.402652	Trunk fat-free mass	ZBTB38
3	141304571	0.0177248	0.00156186	7.64188e-30	330995	ukb-a-293	rs6440013	G	0.402652	Trunk predicted mass	ZBTB38
3	141304571	-0.021767	0.001919	8.80035e-30	521591	ieu-b-31	rs6440013	G	0.399594	monocyte cell count	ZBTB38
3	141304571	0.0183419	0.00163813	4.27563e-29	331258	ukb-a-280	rs6440013	G	0.402652	Leg fat-free mass (left)	ZBTB38
3	141304571	0.0181823	0.001627	5.45004e-29	331253	ukb-a-281	rs6440013	G	0.402652	Leg predicted mass (left)	ZBTB38
3	141304571	0.0182707	0.00163749	6.64202e-29	331285	ukb-a-276	rs6440013	G	0.402652	Leg fat-free mass (right)	ZBTB38
3	141304571	0.018116	0.00162683	8.49572e-29	331285	ukb-a-277	rs6440013	G	0.402652	Leg predicted mass (right)	ZBTB38
3	141304571	0.0173288	0.00158163	6.2647e-28	331159	ukb-a-288	rs6440013	G	0.402652	Arm fat-free mass (left)	ZBTB38
3	141304571	0.0216994	0.00199784	1.80011e-27	454137	ukb-b-19393	rs6440013	G	0.401266	Whole body fat mass	ZBTB38
3	141304571	0.132781	0.0122356	1.95524e-27	26279	eqtl-a-ENSG00000177311	rs6440013	G	0.376118	ENSG00000177311	ZBTB38
3	141304571	0.022528	0.00208874	4.07193e-27	350475	ukb-d-30010_irnt	rs6440013	G	0.402414	Red blood cell (erythrocyte) count	ZBTB38
3	141304571	0.0169099	0.00157572	7.31476e-27	331146	ukb-a-289	rs6440013	G	0.402652	Arm predicted mass (left)	ZBTB38
3	141304571	-0.0258313	0.00242709	1.89889e-26	350473	ukb-d-30040_irnt	rs6440013	G	0.402412	Mean corpuscular volume	ZBTB38
3	141304571	0.0164391	0.00154466	1.90766e-26	331216	ukb-a-285	rs6440013	G	0.402652	Arm predicted mass (right)	ZBTB38
3	141304571	-0.0257306	0.00242138	2.26621e-26	350472	ukb-d-30050_irnt	rs6440013	G	0.402416	Mean corpuscular haemoglobin	ZBTB38
3	141304571	0.0164226	0.00155016	3.20553e-26	331221	ukb-a-284	rs6440013	G	0.402652	Arm fat-free mass (right)	ZBTB38
3	141304571	0.0266118	0.00259457	3.80014e-26	244730	ebi-a-GCST90000027	rs6440013	G	0.401857	Appendicular lean mass	ZBTB38
3	141304571	-0.0231823	0.00237127	1.43252e-22	349856	ukb-d-30130_irnt	rs6440013	G	0.402434	Monocyte count	ZBTB38
3	141304571	0.0244778	0.0025048	1.49005e-22	331093	ukb-a-291	rs6440013	G	0.402652	Trunk fat mass	ZBTB38
3	141304571	-0.0236509	0.00245241	5.24687e-22	344728	ukb-d-30260_irnt	rs6440013	G	0.402356	Mean reticulocyte volume	ZBTB38
3	141304571	0.0190749	0.00200977	2.29985e-21	454757	ukb-b-6704	rs6440013	G	0.401224	Arm fat mass (right)	ZBTB38
3	141304571	0.0187741	0.0020098	9.49948e-21	454684	ukb-b-8338	rs6440013	G	0.40123	Arm fat mass (left)	ZBTB38
3	141304571	0.0229158	0.0024636	1.38931e-20	336601	ukb-a-388	rs6440013	G	0.402652	Hip circumference	ZBTB38
3	141304571	0.0148766	0.00161967	4.10015e-20	454823	ukb-b-7212	rs6440013	G	0.401232	Leg fat mass (left)	ZBTB38
3	141304571	0.00703603	0.000766292	4.25598e-20	360270	ukb-d-1747_1	rs6440013	G	0.402486	Hair colour (natural, before greying): Blonde	ZBTB38
3	141304571	0.112279	0.0122502	4.93628e-20	14262	eqtl-a-ENSG00000155903	rs6440013	G	0.376118	ENSG00000155903	ZBTB38
3	141304571	0.2517	0.0278	1.32495e-19	104142	ieu-b-4814	rs6440013	G	NA	Height	ZBTB38
3	141304571	0.0147857	0.0016391	1.9002e-19	454846	ukb-b-18096	rs6440013	G	0.401238	Leg fat mass (right)	ZBTB38
3	141304571	0.0169118	0.00189323	4.19952e-19	454613	ukb-b-16407	rs6440013	G	0.401225	Trunk fat percentage	ZBTB38
3	141304571	0.0211626	0.00242738	2.83661e-18	330762	ukb-a-265	rs6440013	G	0.402652	Whole body fat mass	ZBTB38
3	141304571	0.016757	0.001945	7.28954e-18	524920	ieu-b-32	rs6440013	G	0.399605	lymphocyte cell count	ZBTB38
3	141304571	-0.0313737	0.00364437	7.38244e-18	170494	ebi-a-GCST004609	rs6440013	G	0.4003	Monocyte percentage of white cells	ZBTB38
3	141304571	-0.020142	0.0023798	2.59777e-17	342439	ukb-d-30770_irnt	rs6440013	G	0.40251	IGF-1	ZBTB38
3	141304571	0.026533	0.00315632	4.19952e-17	146226	ukb-b-2122	rs6440013	G	0.401273	Ankle spacing width (left)	ZBTB38
3	141304571	-0.0302305	0.0036131	5.91562e-17	172433	ebi-a-GCST004602	rs6440013	G	0.4002	Mean corpuscular volume	ZBTB38
3	141304571	-0.11279	0.013497	6.48336e-17	342439	ukb-d-30770_raw	rs6440013	G	0.40251	IGF-1	ZBTB38
3	141304571	0.0257896	0.003195	6.89922e-16	146181	ukb-b-8607	rs6440013	G	0.401224	Ankle spacing width (right)	ZBTB38
3	141304571	-0.0289075	0.00362286	1.47299e-15	172332	ebi-a-GCST004630	rs6440013	G	0.4003	Mean corpuscular hemoglobin	ZBTB38
3	141304571	0.0121227	0.00157704	1.50003e-14	454633	ukb-b-8909	rs6440013	G	0.40124	Body fat percentage	ZBTB38
3	141304571	0.0186058	0.00243775	2.311e-14	331226	ukb-a-283	rs6440013	G	0.402652	Arm fat mass (right)	ZBTB38
3	141304571	0.0148937	0.00196642	3.6266e-14	331275	ukb-a-279	rs6440013	G	0.402652	Leg fat mass (left)	ZBTB38
3	141304571	0.0183722	0.00243837	4.91021e-14	331164	ukb-a-287	rs6440013	G	0.402652	Arm fat mass (left)	ZBTB38
3	141304571	0.0137103	0.00182996	6.79986e-14	462166	ukb-b-9405	rs6440013	G	0.401183	Waist circumference	ZBTB38
3	141304571	0.0171219	0.00228672	7.03558e-14	331113	ukb-a-290	rs6440013	G	0.402652	Trunk fat percentage	ZBTB38
3	141304571	0.0177718	0.00237699	7.59976e-14	148653	ukb-b-8428	rs6440013	G	0.401821	Forced expiratory volume in 1-second (FEV1), predicted	ZBTB38
3	141304571	0.0146292	0.00198913	1.91955e-13	331293	ukb-a-275	rs6440013	G	0.402652	Leg fat mass (right)	ZBTB38
3	141304571	-0.00801162	0.00116607	6.40324e-12	360270	ukb-d-1747_4	rs6440013	G	0.402486	Hair colour (natural, before greying): Dark brown	ZBTB38
3	141304571	0.0249596	0.00364061	7.08761e-12	172952	ebi-a-GCST004601	rs6440013	G	0.4002	Red blood cell count	ZBTB38
3	141304571	0.0306705	0.00453092	1.29987e-11	99071	ukb-b-7500	rs6440013	G	0.401161	Spherical power (left)	ZBTB38
3	141304571	0.0301733	0.00452137	2.49977e-11	99380	ukb-b-19994	rs6440013	G	0.400995	Spherical power (right)	ZBTB38
3	141304571	-0.0163458	0.00245488	2.77141e-11	344729	ukb-d-30270_irnt	rs6440013	G	0.402356	Mean sphered cell volume	ZBTB38
3	141304571	0.0141253	0.00220356	1.45496e-10	336639	ukb-a-382	rs6440013	G	0.402652	Waist circumference	ZBTB38
3	141304571	0.00980359	0.00156558	3.79997e-10	454789	ukb-b-12854	rs6440013	G	0.401226	Arm fat percentage (right)	ZBTB38
3	141304571	0.00970648	0.0015568	4.49997e-10	454724	ukb-b-20188	rs6440013	G	0.401227	Arm fat percentage (left)	ZBTB38
3	141304571	0.011866	0.00190754	4.95975e-10	331117	ukb-a-264	rs6440013	G	0.402652	Body fat percentage	ZBTB38
3	141304571	0.0227143	0.00365598	5.20104e-10	169545	ebi-a-GCST004608	rs6440013	G	0.4002	Granulocyte percentage of myeloid white cells	ZBTB38
3	141304571	0.0393	0.0063	5.52306e-10	228951	ieu-a-1126	rs6440013	G	0.3846	Breast cancer (Combined Oncoarray; iCOGS; GWAS meta analysis)	ZBTB38
3	141304571	0.0393	0.0063	5.52306e-10	139274	ebi-a-GCST004988	rs6440013	G	0.3846	Breast cancer	ZBTB38
3	141304571	0.0178886	0.00288628	7.90005e-10	205513	ebi-a-GCST90000026	rs6440013	G	0.400657	Appendicular lean mass	ZBTB38
3	141304571	0.1985	0.0332	2.28402e-09	71872	ieu-b-4813	rs6440013	G	NA	Height	ZBTB38
3	141304571	-0.00289483	0.000487529	2.89208e-09	360270	ukb-d-1747_5	rs6440013	G	0.402486	Hair colour (natural, before greying): Black	ZBTB38
3	141304571	-0.0215501	0.0036528	3.64401e-09	170721	ebi-a-GCST004625	rs6440013	G	0.4003	Monocyte count	ZBTB38
3	141304571	0.043	0.0075	1.193e-08	175475	ieu-a-1127	rs6440013	G	0.3837	ER+ Breast cancer (Combined Oncoarray; iCOGS; GWAS meta analysis)	ZBTB38
3	141304571	-0.00806017	0.00142364	1.50169e-08	154988	ukb-a-303	rs6440013	G	0.402652	Hair/balding pattern: Pattern 4	ZBTB38
3	141304571	0.0156463	0.00278836	2.01317e-08	110423	ukb-a-234	rs6440013	G	0.402652	Forced expiratory volume in 1-second (FEV1) predicted	ZBTB38
3	141304571	0.00493488	0.000890397	2.99999e-08	462013	ukb-b-17241	rs6440013	G	0.401246	Blood clot, DVT, bronchitis, emphysema, asthma, rhinitis, eczema, allergy diagnosed by doctor: Hayfever, allergic rhinitis or eczema	ZBTB38
3	141304571	0.0325	0.0059	3.09001e-08	360838	ebi-a-GCST005038	rs6440013	G	0.6173	Allergic disease (asthma, hay fever or eczema)	ZBTB38
3	141308454	0.0338391	0.00138843	3.39625e-131	461950	ukb-b-10787	rs4334619	T	0.33281	Standing height	ZBTB38
3	141308454	0.0353033	0.00183723	3.03879e-82	336474	ukb-a-389	rs4334619	T	0.335108	Standing height	ZBTB38
3	141308454	0.0275063	0.00159678	1.69981e-66	461536	ukb-b-16881	rs4334619	T	0.332797	Sitting height	ZBTB38
3	141308454	0.0288354	0.00199908	3.75751e-47	336172	ukb-a-195	rs4334619	T	0.335108	Sitting height	ZBTB38
3	141308454	0.0234963	0.00176579	2.1752e-40	332021	ukb-a-35	rs4334619	T	0.335108	Comparative height size at age 10	ZBTB38
3	141308454	0.0171478	0.00131667	8.99912e-39	454508	ukb-b-17409	rs4334619	T	0.332822	Trunk fat-free mass	ZBTB38
3	141308454	0.0170706	0.00131248	1.10002e-38	454463	ukb-b-9685	rs4334619	T	0.332822	Trunk predicted mass	ZBTB38
3	141308454	0.0171397	0.00132146	1.80011e-38	454850	ukb-b-13354	rs4334619	T	0.332839	Whole body fat-free mass	ZBTB38
3	141308454	0.0259	0.002	3.43084e-38	450243	ebi-a-GCST90000025	rs4334619	T	0.3332	Appendicular lean mass	ZBTB38
3	141308454	0.0170341	0.00132367	6.70039e-38	454888	ukb-b-14540	rs4334619	T	0.332835	Whole body water mass	ZBTB38
3	141308454	0.163967	0.0128049	1.54135e-37	26277	eqtl-a-ENSG00000177311	rs4334619	T	0.309105	ENSG00000177311	ZBTB38
3	141308454	0.0177004	0.00138963	3.69999e-37	454874	ukb-b-16446	rs4334619	T	0.332834	Basal metabolic rate	ZBTB38
3	141308454	-0.0308418	0.00254997	1.14078e-33	344728	ukb-d-30260_irnt	rs4334619	T	0.334771	Mean reticulocyte volume	ZBTB38
3	141308454	0.0166373	0.00137667	1.29987e-33	454799	ukb-b-17271	rs4334619	T	0.332821	Leg predicted mass (left)	ZBTB38
3	141308454	0.016711	0.00138506	1.59993e-33	454835	ukb-b-12828	rs4334619	T	0.33283	Leg fat-free mass (right)	ZBTB38
3	141308454	0.0165945	0.00137614	1.69981e-33	454834	ukb-b-14310	rs4334619	T	0.332829	Leg predicted mass (right)	ZBTB38
3	141308454	0.0166768	0.00138575	2.29985e-33	454805	ukb-b-16099	rs4334619	T	0.332823	Leg fat-free mass (left)	ZBTB38
3	141308454	0.0160679	0.00134086	4.30031e-33	454672	ukb-b-19925	rs4334619	T	0.332829	Arm fat-free mass (left)	ZBTB38
3	141308454	0.0157458	0.00133555	4.40048e-32	454655	ukb-b-9093	rs4334619	T	0.332824	Arm predicted mass (left)	ZBTB38
3	141308454	0.0308387	0.00270319	9.60064e-32	244730	ebi-a-GCST90000027	rs4334619	T	0.333401	Appendicular lean mass	ZBTB38
3	141308454	-0.0294777	0.00252347	1.60842e-31	350473	ukb-d-30040_irnt	rs4334619	T	0.33489	Mean corpuscular volume	ZBTB38
3	141308454	0.0152263	0.00131534	5.50047e-31	454753	ukb-b-19520	rs4334619	T	0.332829	Arm fat-free mass (right)	ZBTB38
3	141308454	-0.0289062	0.00251755	1.64778e-30	350472	ukb-d-30050_irnt	rs4334619	T	0.334894	Mean corpuscular haemoglobin	ZBTB38
3	141308454	0.0249182	0.00217171	1.80551e-30	350475	ukb-d-30010_irnt	rs4334619	T	0.334893	Red blood cell (erythrocyte) count	ZBTB38
3	141308454	0.0149705	0.0013109	3.29989e-30	454746	ukb-b-16698	rs4334619	T	0.332832	Arm predicted mass (right)	ZBTB38
3	141308454	0.0274512	0.00240624	3.80014e-30	265753	ukb-b-4080	rs4334619	T	0.332627	Ankle spacing width	ZBTB38
3	141308454	-0.0422336	0.00376174	3.00123e-29	172433	ebi-a-GCST004602	rs4334619	T	0.3333	Mean corpuscular volume	ZBTB38
3	141308454	0.0206897	0.00184601	3.69999e-29	461632	ukb-b-11842	rs4334619	T	0.332818	Weight	ZBTB38
3	141308454	0.0207578	0.00185928	6.09958e-29	454893	ukb-b-12039	rs4334619	T	0.332833	Weight	ZBTB38
3	141308454	0.0172131	0.00163578	6.84384e-26	331291	ukb-a-266	rs4334619	T	0.335108	Whole body fat-free mass	ZBTB38
3	141308454	0.3035	0.0289	8.16206e-26	104142	ieu-b-4814	rs4334619	T	NA	Height	ZBTB38
3	141308454	0.017107	0.00162941	8.82267e-26	331030	ukb-a-292	rs4334619	T	0.335108	Trunk fat-free mass	ZBTB38
3	141308454	0.0170364	0.00162411	9.72523e-26	330995	ukb-a-293	rs4334619	T	0.335108	Trunk predicted mass	ZBTB38
3	141308454	0.00829705	0.000796656	2.13944e-25	360270	ukb-d-1747_1	rs4334619	T	0.334911	Hair colour (natural, before greying): Blonde	ZBTB38
3	141308454	0.0170043	0.00163822	3.09386e-25	331315	ukb-a-267	rs4334619	T	0.335108	Whole body water mass	ZBTB38
3	141308454	-0.0391419	0.00377139	3.1017e-25	172332	ebi-a-GCST004630	rs4334619	T	0.3334	Mean corpuscular hemoglobin	ZBTB38
3	141308454	0.0177897	0.00171521	3.36512e-25	331307	ukb-a-268	rs4334619	T	0.335108	Basal metabolic rate	ZBTB38
3	141308454	0.0167582	0.00170274	7.48342e-23	331285	ukb-a-276	rs4334619	T	0.335108	Leg fat-free mass (right)	ZBTB38
3	141308454	0.0166011	0.00169165	9.91517e-23	331285	ukb-a-277	rs4334619	T	0.335108	Leg predicted mass (right)	ZBTB38
3	141308454	0.019904	0.002028	1.02e-22	524917	ieu-b-32	rs4334619	T	0.33026	lymphocyte cell count	ZBTB38
3	141308454	0.0166854	0.00170343	1.18932e-22	331258	ukb-a-280	rs4334619	T	0.335108	Leg fat-free mass (left)	ZBTB38
3	141308454	0.0160694	0.00164465	1.51461e-22	331159	ukb-a-288	rs4334619	T	0.335108	Arm fat-free mass (left)	ZBTB38
3	141308454	0.0165199	0.00169185	1.61139e-22	331253	ukb-a-281	rs4334619	T	0.335108	Leg predicted mass (left)	ZBTB38
3	141308454	0.0157159	0.00163852	8.73575e-22	331146	ukb-a-289	rs4334619	T	0.335108	Arm predicted mass (left)	ZBTB38
3	141308454	0.0153248	0.00161193	1.97197e-21	331221	ukb-a-284	rs4334619	T	0.335108	Arm fat-free mass (right)	ZBTB38
3	141308454	0.0151346	0.00160621	4.42792e-21	331216	ukb-a-285	rs4334619	T	0.335108	Arm predicted mass (right)	ZBTB38
3	141308454	0.0210628	0.00226032	1.18659e-20	336227	ukb-a-249	rs4334619	T	0.335108	Weight	ZBTB38
3	141308454	0.0194968	0.00214439	9.70063e-20	454588	ukb-b-20044	rs4334619	T	0.332822	Trunk fat mass	ZBTB38
3	141308454	0.0335498	0.0037903	8.63575e-19	172952	ebi-a-GCST004601	rs4334619	T	0.3333	Red blood cell count	ZBTB38
3	141308454	-0.0105619	0.00121227	2.98332e-18	360270	ukb-d-1747_4	rs4334619	T	0.334911	Hair colour (natural, before greying): Dark brown	ZBTB38
3	141308454	0.0182	0.00212199	9.79941e-18	462117	ukb-b-15590	rs4334619	T	0.332793	Hip circumference	ZBTB38
3	141308454	0.020805	0.00247512	4.30031e-17	148653	ukb-b-8428	rs4334619	T	0.332716	Forced expiratory volume in 1-second (FEV1), predicted	ZBTB38
3	141308454	-0.020747	0.0024741	5.05941e-17	342439	ukb-d-30770_irnt	rs4334619	T	0.3349	IGF-1	ZBTB38
3	141308454	-0.0214029	0.00255265	5.10975e-17	344729	ukb-d-30270_irnt	rs4334619	T	0.334772	Mean sphered cell volume	ZBTB38
3	141308454	-0.0205645	0.0024617	6.63437e-17	349861	ukb-d-30190_irnt	rs4334619	T	0.334901	Monocyte percentage	ZBTB38
3	141308454	-0.11515	0.014032	2.2856e-16	342439	ukb-d-30770_raw	rs4334619	T	0.3349	IGF-1	ZBTB38
3	141308454	0.0203244	0.00260467	6.06038e-15	331093	ukb-a-291	rs4334619	T	0.335108	Trunk fat mass	ZBTB38
3	141308454	0.0367242	0.00471441	6.70039e-15	99071	ukb-b-7500	rs4334619	T	0.333024	Spherical power (left)	ZBTB38
3	141308454	0.0161676	0.00207967	7.59976e-15	454137	ukb-b-19393	rs4334619	T	0.332849	Whole body fat mass	ZBTB38
3	141308454	0.0353245	0.00470491	6.00067e-14	99380	ukb-b-19994	rs4334619	T	0.332834	Spherical power (right)	ZBTB38
3	141308454	0.2596	0.0346	6.60998e-14	71872	ieu-b-4813	rs4334619	T	NA	Height	ZBTB38
3	141308454	0.0245553	0.00328522	7.8001e-14	146226	ukb-b-2122	rs4334619	T	0.333539	Ankle spacing width (left)	ZBTB38
3	141308454	0.0179558	0.0025617	2.39939e-12	336601	ukb-a-388	rs4334619	T	0.335108	Hip circumference	ZBTB38
3	141308454	0.0892737	0.0128572	3.82737e-12	14260	eqtl-a-ENSG00000155903	rs4334619	T	0.309105	ENSG00000155903	ZBTB38
3	141308454	0.0199256	0.00300037	6.59933e-12	205513	ebi-a-GCST90000026	rs4334619	T	0.332916	Appendicular lean mass	ZBTB38
3	141308454	0.0226817	0.00332566	9.09913e-12	146181	ukb-b-8607	rs4334619	T	0.333464	Ankle spacing width (right)	ZBTB38
3	141308454	-0.0165603	0.00246579	1.87025e-11	349856	ukb-d-30130_irnt	rs4334619	T	0.334903	Monocyte count	ZBTB38
3	141308454	-0.013413	0.002001	2.09991e-11	521588	ieu-b-31	rs4334619	T	0.330245	monocyte cell count	ZBTB38
3	141308454	-0.00852405	0.00127736	2.49977e-11	456692	ukb-b-19560	rs4334619	T	0.333007	Skin colour	ZBTB38
3	141308454	0.0164243	0.00252408	7.67538e-11	330762	ukb-a-265	rs4334619	T	0.335108	Whole body fat mass	ZBTB38
3	141308454	0.0188668	0.00289949	7.70371e-11	110423	ukb-a-234	rs4334619	T	0.335108	Forced expiratory volume in 1-second (FEV1) predicted	ZBTB38
3	141308454	0.010991	0.00171844	1.59993e-10	165649	ukb-d-2395_1	rs4334619	T	0.335022	Hair/balding pattern: Pattern 1	ZBTB38
3	141308454	0.0111313	0.00174946	2e-10	421986	ukb-b-7953	rs4334619	T	0.332914	Forced vital capacity (FVC)	ZBTB38
3	141308454	-0.0093833	0.00147933	2.26016e-10	154988	ukb-a-303	rs4334619	T	0.335108	Hair/balding pattern: Pattern 4	ZBTB38
3	141308454	-0.00317783	0.000506861	3.62318e-10	360270	ukb-d-1747_5	rs4334619	T	0.334911	Hair colour (natural, before greying): Black	ZBTB38
3	141308454	0.0240505	0.00383696	3.65502e-10	171643	ebi-a-GCST004627	rs4334619	T	0.3333	Lymphocyte counts	ZBTB38
3	141308454	0.0122814	0.00197079	4.60002e-10	454613	ukb-b-16407	rs4334619	T	0.332826	Trunk fat percentage	ZBTB38
3	141308454	-0.0235469	0.00379411	5.429e-10	170494	ebi-a-GCST004609	rs4334619	T	0.3333	Monocyte percentage of white cells	ZBTB38
3	141308454	0.0127339	0.00209209	1.2e-09	454757	ukb-b-6704	rs4334619	T	0.332823	Arm fat mass (right)	ZBTB38
3	141308454	0.012582	0.00209213	1.79999e-09	454684	ukb-b-8338	rs4334619	T	0.332829	Arm fat mass (left)	ZBTB38
3	141308454	0.0098693	0.001686	4.79999e-09	454823	ukb-b-7212	rs4334619	T	0.332827	Leg fat mass (left)	ZBTB38
3	141308454	0.012347	0.002111	5.09003e-09	474231	ieu-b-33	rs4334619	T	0.33206	eosinophil cell count	ZBTB38
3	141308454	0.0385	0.0066	5.709e-09	228951	ieu-a-1126	rs4334619	T	0.3209	Breast cancer (Combined Oncoarray; iCOGS; GWAS meta analysis)	ZBTB38
3	141308454	0.0385	0.0066	5.709e-09	139274	ebi-a-GCST004988	rs4334619	T	0.3209	Breast cancer	ZBTB38
3	141308454	-0.0147621	0.00256007	8.1111e-09	344728	ukb-d-30280_irnt	rs4334619	T	0.334771	Immature reticulocyte fraction	ZBTB38
3	141308454	0.00982268	0.00170621	8.60003e-09	454846	ukb-b-18096	rs4334619	T	0.332835	Leg fat mass (right)	ZBTB38
3	141308454	0.00532335	0.000926818	9.29994e-09	462013	ukb-b-17241	rs4334619	T	0.332844	Blood clot, DVT, bronchitis, emphysema, asthma, rhinitis, eczema, allergy diagnosed by doctor: Hayfever, allergic rhinitis or eczema	ZBTB38
3	141308454	0.0133601	0.00237786	1.92739e-08	331113	ukb-a-290	rs4334619	T	0.335108	Trunk fat percentage	ZBTB38
3	141308454	0.0343	0.0061	2.18298e-08	360838	ebi-a-GCST005038	rs4334619	T	0.3248	Allergic disease (asthma, hay fever or eczema)	ZBTB38
3	141308454	0.0106809	0.00191721	2.5e-08	345665	ukb-b-14713	rs4334619	T	0.333044	Forced vital capacity (FVC), Best measure	ZBTB38
3	141309304	0.0338912	0.00138818	1.1995e-131	461950	ukb-b-10787	rs9833121	A	0.3329	Standing height	ZBTB38
3	141309304	0.0353251	0.00183693	2.27772e-82	336474	ukb-a-389	rs9833121	A	0.335143	Standing height	ZBTB38
3	141309304	0.0275285	0.00159649	1.29987e-66	461536	ukb-b-16881	rs9833121	A	0.332886	Sitting height	ZBTB38
3	141309304	0.0288242	0.00199877	3.94457e-47	336172	ukb-a-195	rs9833121	A	0.335143	Sitting height	ZBTB38
3	141309304	0.041	0.0031	1.59993e-40	253206	ieu-a-89	rs9833121	A	0.35	Height	ZBTB38
3	141309304	0.0235093	0.0017655	1.91514e-40	332021	ukb-a-35	rs9833121	A	0.335143	Comparative height size at age 10	ZBTB38
3	141309304	0.017156	0.00131643	8.00018e-39	454508	ukb-b-17409	rs9833121	A	0.332911	Trunk fat-free mass	ZBTB38
3	141309304	0.0170777	0.00131224	1e-38	454463	ukb-b-9685	rs9833121	A	0.332911	Trunk predicted mass	ZBTB38
3	141309304	0.0171441	0.00132121	1.69981e-38	454850	ukb-b-13354	rs9833121	A	0.332929	Whole body fat-free mass	ZBTB38
3	141309304	0.166074	0.0128042	1.80551e-38	26394	eqtl-a-ENSG00000177311	rs9833121	A	0.309005	ENSG00000177311	ZBTB38
3	141309304	0.026	0.002	3.1268e-38	450243	ebi-a-GCST90000025	rs9833121	A	0.3333	Appendicular lean mass	ZBTB38
3	141309304	0.0170375	0.00132343	6.29941e-38	454888	ukb-b-14540	rs9833121	A	0.332924	Whole body water mass	ZBTB38
3	141309304	0.0177014	0.00138937	3.50026e-37	454874	ukb-b-16446	rs9833121	A	0.332924	Basal metabolic rate	ZBTB38
3	141309304	-0.0308812	0.00254959	9.24698e-34	344728	ukb-d-30260_irnt	rs9833121	A	0.334858	Mean reticulocyte volume	ZBTB38
3	141309304	0.0166399	0.00137641	1.20005e-33	454799	ukb-b-17271	rs9833121	A	0.332911	Leg predicted mass (left)	ZBTB38
3	141309304	0.0167161	0.0013848	1.50003e-33	454835	ukb-b-12828	rs9833121	A	0.33292	Leg fat-free mass (right)	ZBTB38
3	141309304	0.0166	0.00137589	1.59993e-33	454834	ukb-b-14310	rs9833121	A	0.332919	Leg predicted mass (right)	ZBTB38
3	141309304	0.0166778	0.0013855	2.29985e-33	454805	ukb-b-16099	rs9833121	A	0.332913	Leg fat-free mass (left)	ZBTB38
3	141309304	0.0160579	0.00134061	4.60045e-33	454672	ukb-b-19925	rs9833121	A	0.332919	Arm fat-free mass (left)	ZBTB38
3	141309304	0.0157298	0.0013353	4.90004e-32	454655	ukb-b-9093	rs9833121	A	0.332914	Arm predicted mass (left)	ZBTB38
3	141309304	0.0308306	0.00270263	1e-31	244730	ebi-a-GCST90000027	rs9833121	A	0.3335	Appendicular lean mass	ZBTB38
3	141309304	-0.0295054	0.00252309	1.38452e-31	350473	ukb-d-30040_irnt	rs9833121	A	0.334978	Mean corpuscular volume	ZBTB38
3	141309304	0.0152078	0.00131509	6.29941e-31	454753	ukb-b-19520	rs9833121	A	0.332919	Arm fat-free mass (right)	ZBTB38
3	141309304	-0.0289205	0.00251717	1.51252e-30	350472	ukb-d-30050_irnt	rs9833121	A	0.334982	Mean corpuscular haemoglobin	ZBTB38
3	141309304	0.0249404	0.00217138	1.57181e-30	350475	ukb-d-30010_irnt	rs9833121	A	0.334981	Red blood cell (erythrocyte) count	ZBTB38
3	141309304	0.0149538	0.00131066	3.80014e-30	454746	ukb-b-16698	rs9833121	A	0.332922	Arm predicted mass (right)	ZBTB38
3	141309304	0.0274189	0.00240585	4.30031e-30	265753	ukb-b-4080	rs9833121	A	0.33271	Ankle spacing width	ZBTB38
3	141309304	0.0206649	0.00184567	4.19952e-29	461632	ukb-b-11842	rs9833121	A	0.332908	Weight	ZBTB38
3	141309304	0.0207281	0.00185893	7.10068e-29	454893	ukb-b-12039	rs9833121	A	0.332923	Weight	ZBTB38
3	141309304	-0.0418112	0.00376419	1.15213e-28	172433	ebi-a-GCST004602	rs9833121	A	0.3329	Mean corpuscular volume	ZBTB38
3	141309304	0.0172171	0.00163551	6.54636e-26	331291	ukb-a-266	rs9833121	A	0.335143	Whole body fat-free mass	ZBTB38
3	141309304	0.0171079	0.00162915	8.61787e-26	331030	ukb-a-292	rs9833121	A	0.335143	Trunk fat-free mass	ZBTB38
3	141309304	0.3032	0.0289	9.23847e-26	104142	ieu-b-4814	rs9833121	A	NA	Height	ZBTB38
3	141309304	0.0170353	0.00162385	9.61834e-26	330995	ukb-a-293	rs9833121	A	0.335143	Trunk predicted mass	ZBTB38
3	141309304	0.00830195	0.000796532	1.97151e-25	360270	ukb-d-1747_1	rs9833121	A	0.335	Hair colour (natural, before greying): Blonde	ZBTB38
3	141309304	0.0170073	0.00163796	2.98126e-25	331315	ukb-a-267	rs9833121	A	0.335143	Whole body water mass	ZBTB38
3	141309304	0.0177956	0.00171494	3.19007e-25	331307	ukb-a-268	rs9833121	A	0.335143	Basal metabolic rate	ZBTB38
3	141309304	-0.0387154	0.00377382	1.07895e-24	172332	ebi-a-GCST004630	rs9833121	A	0.333	Mean corpuscular hemoglobin	ZBTB38
3	141309304	0.0167728	0.00170246	6.76394e-23	331285	ukb-a-276	rs9833121	A	0.335143	Leg fat-free mass (right)	ZBTB38
3	141309304	0.016615	0.00169137	8.99498e-23	331285	ukb-a-277	rs9833121	A	0.335143	Leg predicted mass (right)	ZBTB38
3	141309304	0.0166986	0.00170315	1.08393e-22	331258	ukb-a-280	rs9833121	A	0.335143	Leg fat-free mass (left)	ZBTB38
3	141309304	0.019884	0.002028	1.11995e-22	524922	ieu-b-32	rs9833121	A	0.33022	lymphocyte cell count	ZBTB38
3	141309304	0.0165326	0.00169157	1.47333e-22	331253	ukb-a-281	rs9833121	A	0.335143	Leg predicted mass (left)	ZBTB38
3	141309304	0.0160525	0.00164439	1.65044e-22	331159	ukb-a-288	rs9833121	A	0.335143	Arm fat-free mass (left)	ZBTB38
3	141309304	0.0156997	0.00163825	9.46891e-22	331146	ukb-a-289	rs9833121	A	0.335143	Arm predicted mass (left)	ZBTB38
3	141309304	0.0153126	0.00161167	2.0893e-21	331221	ukb-a-284	rs9833121	A	0.335143	Arm fat-free mass (right)	ZBTB38
3	141309304	0.0151241	0.00160595	4.64408e-21	331216	ukb-a-285	rs9833121	A	0.335143	Arm predicted mass (right)	ZBTB38
3	141309304	0.0210647	0.00225995	1.16065e-20	336227	ukb-a-249	rs9833121	A	0.335143	Weight	ZBTB38
3	141309304	0.0194544	0.002144	1.10002e-19	454588	ukb-b-20044	rs9833121	A	0.332912	Trunk fat mass	ZBTB38
3	141309304	0.0332085	0.00379277	2.02815e-18	172952	ebi-a-GCST004601	rs9833121	A	0.3329	Red blood cell count	ZBTB38
3	141309304	-0.0105576	0.00121208	3.04159e-18	360270	ukb-d-1747_4	rs9833121	A	0.335	Hair colour (natural, before greying): Dark brown	ZBTB38
3	141309304	0.0181505	0.0021216	1.20005e-17	462117	ukb-b-15590	rs9833121	A	0.332882	Hip circumference	ZBTB38
3	141309304	0.0208443	0.00247462	3.69999e-17	148653	ukb-b-8428	rs9833121	A	0.332808	Forced expiratory volume in 1-second (FEV1), predicted	ZBTB38
3	141309304	-0.0214275	0.00255227	4.65693e-17	344729	ukb-d-30270_irnt	rs9833121	A	0.334858	Mean sphered cell volume	ZBTB38
3	141309304	-0.020707	0.0024737	5.7372e-17	342439	ukb-d-30770_irnt	rs9833121	A	0.33499	IGF-1	ZBTB38
3	141309304	-0.020581	0.00246133	6.20297e-17	349861	ukb-d-30190_irnt	rs9833121	A	0.334989	Monocyte percentage	ZBTB38
3	141309304	-0.11494	0.01403	2.56271e-16	342439	ukb-d-30770_raw	rs9833121	A	0.33499	IGF-1	ZBTB38
3	141309304	0.0203333	0.00260425	5.83848e-15	331093	ukb-a-291	rs9833121	A	0.335143	Trunk fat mass	ZBTB38
3	141309304	0.0366304	0.00471334	7.70016e-15	99071	ukb-b-7500	rs9833121	A	0.333128	Spherical power (left)	ZBTB38
3	141309304	0.0161185	0.00207928	8.99912e-15	454137	ukb-b-19393	rs9833121	A	0.332939	Whole body fat mass	ZBTB38
3	141309304	0.0352684	0.00470388	6.4998e-14	99380	ukb-b-19994	rs9833121	A	0.332937	Spherical power (right)	ZBTB38
3	141309304	0.2596	0.0346	6.6896e-14	71872	ieu-b-4813	rs9833121	A	NA	Height	ZBTB38
3	141309304	0.024526	0.00328457	8.19974e-14	146226	ukb-b-2122	rs9833121	A	0.333644	Ankle spacing width (left)	ZBTB38
3	141309304	0.0179443	0.00256129	2.45754e-12	336601	ukb-a-388	rs9833121	A	0.335143	Hip circumference	ZBTB38
3	141309304	0.0896789	0.0128581	3.07185e-12	14262	eqtl-a-ENSG00000155903	rs9833121	A	0.309005	ENSG00000155903	ZBTB38
3	141309304	0.0199565	0.00299995	6.59933e-12	205513	ebi-a-GCST90000026	rs9833121	A	0.332995	Appendicular lean mass	ZBTB38
3	141309304	0.0226354	0.003325	9.8992e-12	146181	ukb-b-8607	rs9833121	A	0.333569	Ankle spacing width (right)	ZBTB38
3	141309304	-0.0165686	0.00246542	1.8151e-11	349856	ukb-d-30130_irnt	rs9833121	A	0.334991	Monocyte count	ZBTB38
3	141309304	-0.013405	0.002001	2.16023e-11	521593	ieu-b-31	rs9833121	A	0.330203	monocyte cell count	ZBTB38
3	141309304	-0.0085431	0.00127713	2.19989e-11	456692	ukb-b-19560	rs9833121	A	0.333095	Skin colour	ZBTB38
3	141309304	0.0164194	0.00252367	7.72147e-11	330762	ukb-a-265	rs9833121	A	0.335143	Whole body fat mass	ZBTB38
3	141309304	0.0188308	0.00289895	8.29851e-11	110423	ukb-a-234	rs9833121	A	0.335143	Forced expiratory volume in 1-second (FEV1) predicted	ZBTB38
3	141309304	0.039	0.006	9.46019e-11	73123	ieu-a-97	rs9833121	A	0.35	Height	ZBTB38
3	141309304	0.0111983	0.00174914	1.5e-10	421986	ukb-b-7953	rs9833121	A	0.333004	Forced vital capacity (FVC)	ZBTB38
3	141309304	0.0109783	0.00171819	1.66944e-10	165649	ukb-d-2395_1	rs9833121	A	0.335116	Hair/balding pattern: Pattern 1	ZBTB38
3	141309304	-0.00937399	0.0014791	2.33943e-10	154988	ukb-a-303	rs9833121	A	0.335143	Hair/balding pattern: Pattern 4	ZBTB38
3	141309304	-0.00318276	0.000506783	3.38228e-10	360270	ukb-d-1747_5	rs9833121	A	0.335	Hair colour (natural, before greying): Black	ZBTB38
3	141309304	0.0239933	0.0038394	4.12496e-10	171643	ebi-a-GCST004627	rs9833121	A	0.3329	Lymphocyte counts	ZBTB38
3	141309304	0.0122349	0.00197042	5.30005e-10	454613	ukb-b-16407	rs9833121	A	0.332916	Trunk fat percentage	ZBTB38
3	141309304	-0.0235052	0.00379653	5.96898e-10	170494	ebi-a-GCST004609	rs9833121	A	0.333	Monocyte percentage of white cells	ZBTB38
3	141309304	0.0126899	0.0020917	1.29999e-09	454757	ukb-b-6704	rs9833121	A	0.332913	Arm fat mass (right)	ZBTB38
3	141309304	0.012538	0.00209174	2e-09	454684	ukb-b-8338	rs9833121	A	0.332919	Arm fat mass (left)	ZBTB38
3	141309304	0.038	0.0065	3.50002e-09	60544	ieu-a-96	rs9833121	A	0.35	Height	ZBTB38
3	141309304	0.012373	0.002111	4.71998e-09	474236	ieu-b-33	rs9833121	A	0.331994	eosinophil cell count	ZBTB38
3	141309304	0.0385	0.0066	5.78203e-09	228951	ieu-a-1126	rs9833121	A	0.3211	Breast cancer (Combined Oncoarray; iCOGS; GWAS meta analysis)	ZBTB38
3	141309304	0.0385	0.0066	5.78203e-09	139274	ebi-a-GCST004988	rs9833121	A	0.3211	Breast cancer	ZBTB38
3	141309304	0.00981403	0.00168569	5.80003e-09	454823	ukb-b-7212	rs9833121	A	0.332916	Leg fat mass (left)	ZBTB38
3	141309304	0.022	0.0038	6.80002e-09	211069	ieu-a-55	rs9833121	A	0.35	Hip circumference	ZBTB38
3	141309304	-0.0147664	0.0025597	7.98988e-09	344728	ukb-d-30280_irnt	rs9833121	A	0.334858	Immature reticulocyte fraction	ZBTB38
3	141309304	0.00533687	0.000926648	8.40001e-09	462013	ukb-b-17241	rs9833121	A	0.332934	Blood clot, DVT, bronchitis, emphysema, asthma, rhinitis, eczema, allergy diagnosed by doctor: Hayfever, allergic rhinitis or eczema	ZBTB38
3	141309304	0.03	0.0053	8.60003e-09	99544	ieu-a-58	rs9833121	A	0.35	Hip circumference	ZBTB38
3	141309304	0.031	0.0054	8.9e-09	93944	ieu-a-59	rs9833121	A	0.35	Hip circumference	ZBTB38
3	141309304	0.00976653	0.0017059	1e-08	454846	ukb-b-18096	rs9833121	A	0.332925	Leg fat mass (right)	ZBTB38
3	141309304	0.021	0.0037	1.5e-08	225442	ieu-a-54	rs9833121	A	0.35	Hip circumference	ZBTB38
3	141309304	0.0133705	0.00237747	1.869e-08	331113	ukb-a-290	rs9833121	A	0.335143	Trunk fat percentage	ZBTB38
3	141309304	0.0344	0.0061	2.048e-08	360838	ebi-a-GCST005038	rs9833121	A	0.3248	Allergic disease (asthma, hay fever or eczema)	ZBTB38
3	141309304	0.0107183	0.00191688	2.30001e-08	345665	ukb-b-14713	rs9833121	A	0.33313	Forced vital capacity (FVC), Best measure	ZBTB38
3	141309510	0.0338988	0.00138822	1.09901e-131	461950	ukb-b-10787	rs9870749	G	0.333042	Standing height	ZBTB38
3	141309510	0.0353097	0.00183704	2.73779e-82	336474	ukb-a-389	rs9870749	G	0.335164	Standing height	ZBTB38
3	141309510	0.0275594	0.00159654	9.09913e-67	461536	ukb-b-16881	rs9870749	G	0.333028	Sitting height	ZBTB38
3	141309510	0.0288268	0.00199889	3.92103e-47	336172	ukb-a-195	rs9870749	G	0.335164	Sitting height	ZBTB38
3	141309510	0.042	0.0031	1.20005e-40	253228	ieu-a-89	rs9870749	G	0.35	Height	ZBTB38
3	141309510	0.0235141	0.0017656	1.86595e-40	332021	ukb-a-35	rs9870749	G	0.335164	Comparative height size at age 10	ZBTB38
3	141309510	0.0171477	0.00131646	8.80035e-39	454508	ukb-b-17409	rs9870749	G	0.333053	Trunk fat-free mass	ZBTB38
3	141309510	0.0170677	0.00131227	1.10002e-38	454463	ukb-b-9685	rs9870749	G	0.333053	Trunk predicted mass	ZBTB38
3	141309510	0.166335	0.0128046	1.39059e-38	26394	eqtl-a-ENSG00000177311	rs9870749	G	0.308948	ENSG00000177311	ZBTB38
3	141309510	0.0171382	0.00132125	1.80011e-38	454850	ukb-b-13354	rs9870749	G	0.333071	Whole body fat-free mass	ZBTB38
3	141309510	0.0259	0.002	3.38298e-38	450243	ebi-a-GCST90000025	rs9870749	G	0.3334	Appendicular lean mass	ZBTB38
3	141309510	0.0170325	0.00132346	6.70039e-38	454888	ukb-b-14540	rs9870749	G	0.333067	Whole body water mass	ZBTB38
3	141309510	0.0176956	0.00138941	3.69999e-37	454874	ukb-b-16446	rs9870749	G	0.333066	Basal metabolic rate	ZBTB38
3	141309510	-0.0308762	0.00254975	9.55873e-34	344728	ukb-d-30260_irnt	rs9870749	G	0.334984	Mean reticulocyte volume	ZBTB38
3	141309510	0.016642	0.00137645	1.20005e-33	454799	ukb-b-17271	rs9870749	G	0.333053	Leg predicted mass (left)	ZBTB38
3	141309510	0.0167239	0.00138484	1.39991e-33	454835	ukb-b-12828	rs9870749	G	0.333062	Leg fat-free mass (right)	ZBTB38
3	141309510	0.0166063	0.00137592	1.50003e-33	454834	ukb-b-14310	rs9870749	G	0.333062	Leg predicted mass (right)	ZBTB38
3	141309510	0.0166801	0.00138553	2.19989e-33	454805	ukb-b-16099	rs9870749	G	0.333055	Leg fat-free mass (left)	ZBTB38
3	141309510	0.0160419	0.00134065	5.40008e-33	454672	ukb-b-19925	rs9870749	G	0.333061	Arm fat-free mass (left)	ZBTB38
3	141309510	0.015714	0.00133533	5.70033e-32	454655	ukb-b-9093	rs9870749	G	0.333056	Arm predicted mass (left)	ZBTB38
3	141309510	0.0307991	0.00270273	1.20005e-31	244730	ebi-a-GCST90000027	rs9870749	G	0.333642	Appendicular lean mass	ZBTB38
3	141309510	-0.0295144	0.00252325	1.33906e-31	350473	ukb-d-30040_irnt	rs9870749	G	0.335105	Mean corpuscular volume	ZBTB38
3	141309510	0.0151899	0.00131513	7.39946e-31	454753	ukb-b-19520	rs9870749	G	0.333061	Arm fat-free mass (right)	ZBTB38
3	141309510	-0.0289333	0.00251733	1.43814e-30	350472	ukb-d-30050_irnt	rs9870749	G	0.335108	Mean corpuscular haemoglobin	ZBTB38
3	141309510	0.0249174	0.00217152	1.79143e-30	350475	ukb-d-30010_irnt	rs9870749	G	0.335107	Red blood cell (erythrocyte) count	ZBTB38
3	141309510	0.0149439	0.00131069	4.10015e-30	454746	ukb-b-16698	rs9870749	G	0.333064	Arm predicted mass (right)	ZBTB38
3	141309510	0.0274002	0.00240594	4.79954e-30	265753	ukb-b-4080	rs9870749	G	0.332853	Ankle spacing width	ZBTB38
3	141309510	-0.0421886	0.0037644	3.75578e-29	172433	ebi-a-GCST004602	rs9870749	G	0.3323	Mean corpuscular volume	ZBTB38
3	141309510	0.0206564	0.00184573	4.49987e-29	461632	ukb-b-11842	rs9870749	G	0.33305	Weight	ZBTB38
3	141309510	0.0207216	0.00185898	7.39946e-29	454893	ukb-b-12039	rs9870749	G	0.333065	Weight	ZBTB38
3	141309510	0.0172043	0.00163561	7.16143e-26	331291	ukb-a-266	rs9870749	G	0.335164	Whole body fat-free mass	ZBTB38
3	141309510	0.0170902	0.00162925	9.72971e-26	331030	ukb-a-292	rs9870749	G	0.335164	Trunk fat-free mass	ZBTB38
3	141309510	0.017015	0.00162394	1.10561e-25	330995	ukb-a-293	rs9870749	G	0.335164	Trunk predicted mass	ZBTB38
3	141309510	0.3017	0.0289	1.60583e-25	104142	ieu-b-4814	rs9870749	G	NA	Height	ZBTB38
3	141309510	0.00831606	0.000796581	1.6474e-25	360270	ukb-d-1747_1	rs9870749	G	0.335125	Hair colour (natural, before greying): Blonde	ZBTB38
3	141309510	0.016995	0.00163805	3.24638e-25	331315	ukb-a-267	rs9870749	G	0.335164	Whole body water mass	ZBTB38
3	141309510	0.0177856	0.00171504	3.41114e-25	331307	ukb-a-268	rs9870749	G	0.335164	Basal metabolic rate	ZBTB38
3	141309510	-0.0390642	0.00377399	4.14572e-25	172332	ebi-a-GCST004630	rs9870749	G	0.3325	Mean corpuscular hemoglobin	ZBTB38
3	141309510	0.0167757	0.00170257	6.68652e-23	331285	ukb-a-276	rs9870749	G	0.335164	Leg fat-free mass (right)	ZBTB38
3	141309510	0.0166177	0.00169147	8.90635e-23	331285	ukb-a-277	rs9870749	G	0.335164	Leg predicted mass (right)	ZBTB38
3	141309510	0.0166979	0.00170325	1.09446e-22	331258	ukb-a-280	rs9870749	G	0.335164	Leg fat-free mass (left)	ZBTB38
3	141309510	0.0165334	0.00169167	1.47469e-22	331253	ukb-a-281	rs9870749	G	0.335164	Leg predicted mass (left)	ZBTB38
3	141309510	0.01983	0.002028	1.49005e-22	524921	ieu-b-32	rs9870749	G	0.330224	lymphocyte cell count	ZBTB38
3	141309510	0.0160327	0.00164448	1.86853e-22	331159	ukb-a-288	rs9870749	G	0.335164	Arm fat-free mass (left)	ZBTB38
3	141309510	0.0156843	0.00163835	1.04328e-21	331146	ukb-a-289	rs9870749	G	0.335164	Arm predicted mass (left)	ZBTB38
3	141309510	0.015298	0.00161176	2.29298e-21	331221	ukb-a-284	rs9870749	G	0.335164	Arm fat-free mass (right)	ZBTB38
3	141309510	0.0151103	0.00160605	5.06757e-21	331216	ukb-a-285	rs9870749	G	0.335164	Arm predicted mass (right)	ZBTB38
3	141309510	0.0210558	0.00226009	1.21088e-20	336227	ukb-a-249	rs9870749	G	0.335164	Weight	ZBTB38
3	141309510	0.0194539	0.00214406	1.20005e-19	454588	ukb-b-20044	rs9870749	G	0.333054	Trunk fat mass	ZBTB38
3	141309510	0.0336721	0.00379296	6.83597e-19	172952	ebi-a-GCST004601	rs9870749	G	0.3324	Red blood cell count	ZBTB38
3	141309510	-0.0105785	0.00121215	2.62603e-18	360270	ukb-d-1747_4	rs9870749	G	0.335125	Hair colour (natural, before greying): Dark brown	ZBTB38
3	141309510	0.0181396	0.00212166	1.20005e-17	462117	ukb-b-15590	rs9870749	G	0.333023	Hip circumference	ZBTB38
3	141309510	0.0208784	0.00247472	3.29989e-17	148653	ukb-b-8428	rs9870749	G	0.332936	Forced expiratory volume in 1-second (FEV1), predicted	ZBTB38
3	141309510	-0.0214421	0.00255243	4.45554e-17	344729	ukb-d-30270_irnt	rs9870749	G	0.334984	Mean sphered cell volume	ZBTB38
3	141309510	-0.020773	0.0024738	4.59833e-17	342439	ukb-d-30770_irnt	rs9870749	G	0.33512	IGF-1	ZBTB38
3	141309510	-0.0205824	0.00246149	6.20012e-17	349861	ukb-d-30190_irnt	rs9870749	G	0.335115	Monocyte percentage	ZBTB38
3	141309510	-0.11532	0.014031	2.06158e-16	342439	ukb-d-30770_raw	rs9870749	G	0.33512	IGF-1	ZBTB38
3	141309510	0.0203448	0.0026044	5.65979e-15	331093	ukb-a-291	rs9870749	G	0.335164	Trunk fat mass	ZBTB38
3	141309510	0.0161167	0.00207934	9.09913e-15	454137	ukb-b-19393	rs9870749	G	0.333081	Whole body fat mass	ZBTB38
3	141309510	0.0365285	0.00471342	9.20026e-15	99071	ukb-b-7500	rs9870749	G	0.333295	Spherical power (left)	ZBTB38
3	141309510	0.0351612	0.00470394	7.70016e-14	99380	ukb-b-19994	rs9870749	G	0.333102	Spherical power (right)	ZBTB38
3	141309510	0.0244698	0.0032846	9.30037e-14	146226	ukb-b-2122	rs9870749	G	0.333811	Ankle spacing width (left)	ZBTB38
3	141309510	0.258	0.0346	9.53674e-14	71872	ieu-b-4813	rs9870749	G	NA	Height	ZBTB38
3	141309510	0.0179412	0.00256144	2.48599e-12	336601	ukb-a-388	rs9870749	G	0.335164	Hip circumference	ZBTB38
3	141309510	0.0896553	0.0128588	3.12033e-12	14262	eqtl-a-ENSG00000155903	rs9870749	G	0.308948	ENSG00000155903	ZBTB38
3	141309510	0.0199701	0.00300002	6.4998e-12	205513	ebi-a-GCST90000026	rs9870749	G	0.333134	Appendicular lean mass	ZBTB38
3	141309510	0.0226014	0.00332504	1.10002e-11	146181	ukb-b-8607	rs9870749	G	0.333734	Ankle spacing width (right)	ZBTB38
3	141309510	-0.0165695	0.00246557	1.81552e-11	349856	ukb-d-30130_irnt	rs9870749	G	0.335117	Monocyte count	ZBTB38
3	141309510	-0.00855741	0.00127717	2.09991e-11	456692	ukb-b-19560	rs9870749	G	0.333234	Skin colour	ZBTB38
3	141309510	-0.013372	0.002001	2.42996e-11	521592	ieu-b-31	rs9870749	G	0.330207	monocyte cell count	ZBTB38
3	141309510	0.0164311	0.00252383	7.50585e-11	330762	ukb-a-265	rs9870749	G	0.335164	Whole body fat mass	ZBTB38
3	141309510	0.0188413	0.00289919	8.13018e-11	110423	ukb-a-234	rs9870749	G	0.335164	Forced expiratory volume in 1-second (FEV1) predicted	ZBTB38
3	141309510	0.039	0.006	9.46019e-11	73134	ieu-a-97	rs9870749	G	0.35	Height	ZBTB38
3	141309510	0.0110151	0.00171829	1.45412e-10	165649	ukb-d-2395_1	rs9870749	G	0.335238	Hair/balding pattern: Pattern 1	ZBTB38
3	141309510	0.011172	0.0017492	1.7e-10	421986	ukb-b-7953	rs9870749	G	0.333147	Forced vital capacity (FVC)	ZBTB38
3	141309510	-0.00940634	0.00147918	2.03409e-10	154988	ukb-a-303	rs9870749	G	0.335164	Hair/balding pattern: Pattern 4	ZBTB38
3	141309510	-0.00318586	0.000506814	3.25987e-10	360270	ukb-d-1747_5	rs9870749	G	0.335125	Hair colour (natural, before greying): Black	ZBTB38
3	141309510	0.0240927	0.00383958	3.50002e-10	171643	ebi-a-GCST004627	rs9870749	G	0.3324	Lymphocyte counts	ZBTB38
3	141309510	0.0122304	0.00197047	5.39995e-10	454613	ukb-b-16407	rs9870749	G	0.333058	Trunk fat percentage	ZBTB38
3	141309510	-0.023393	0.00379672	7.21207e-10	170494	ebi-a-GCST004609	rs9870749	G	0.3324	Monocyte percentage of white cells	ZBTB38
3	141309510	0.012687	0.00209176	1.29999e-09	454757	ukb-b-6704	rs9870749	G	0.333055	Arm fat mass (right)	ZBTB38
3	141309510	0.0125407	0.0020918	2e-09	454684	ukb-b-8338	rs9870749	G	0.333061	Arm fat mass (left)	ZBTB38
3	141309510	0.038	0.0065	3.18999e-09	60554	ieu-a-96	rs9870749	G	0.35	Height	ZBTB38
3	141309510	0.022	0.0038	3.29997e-09	211067	ieu-a-55	rs9870749	G	0.35	Hip circumference	ZBTB38
3	141309510	0.0385	0.0066	5.615e-09	228951	ieu-a-1126	rs9870749	G	0.3211	Breast cancer (Combined Oncoarray; iCOGS; GWAS meta analysis)	ZBTB38
3	141309510	0.0385	0.0066	5.615e-09	139274	ebi-a-GCST004988	rs9870749	G	0.3211	Breast cancer	ZBTB38
3	141309510	0.012311	0.002111	5.66005e-09	474235	ieu-b-33	rs9870749	G	0.332005	eosinophil cell count	ZBTB38
3	141309510	0.00981127	0.00168574	5.89997e-09	454823	ukb-b-7212	rs9870749	G	0.333059	Leg fat mass (left)	ZBTB38
3	141309510	0.021	0.0037	7.39997e-09	225438	ieu-a-54	rs9870749	G	0.35	Hip circumference	ZBTB38
3	141309510	0.031	0.0054	8.30004e-09	93943	ieu-a-59	rs9870749	G	0.35	Hip circumference	ZBTB38
3	141309510	0.00533767	0.000926675	8.40001e-09	462013	ukb-b-17241	rs9870749	G	0.333075	Blood clot, DVT, bronchitis, emphysema, asthma, rhinitis, eczema, allergy diagnosed by doctor: Hayfever, allergic rhinitis or eczema	ZBTB38
3	141309510	0.031	0.0053	8.79995e-09	99543	ieu-a-58	rs9870749	G	0.35	Hip circumference	ZBTB38
3	141309510	-0.014701	0.00255986	9.31537e-09	344728	ukb-d-30280_irnt	rs9870749	G	0.334984	Immature reticulocyte fraction	ZBTB38
3	141309510	0.0097612	0.00170594	1.09999e-08	454846	ukb-b-18096	rs9870749	G	0.333067	Leg fat mass (right)	ZBTB38
3	141309510	0.0133862	0.00237761	1.80273e-08	331113	ukb-a-290	rs9870749	G	0.335164	Trunk fat percentage	ZBTB38
3	141309510	0.0344	0.0061	2.01298e-08	360838	ebi-a-GCST005038	rs9870749	G	0.6752	Allergic disease (asthma, hay fever or eczema)	ZBTB38
3	141309510	0.0107031	0.00191695	2.39999e-08	345665	ukb-b-14713	rs9870749	G	0.333267	Forced vital capacity (FVC), Best measure	ZBTB38
3	141314133	0.0288231	0.00133407	1.59956e-103	461950	ukb-b-10787	rs11916906	T	0.401306	Standing height	ZBTB38
3	141314133	0.0301266	0.00176747	4.05695e-65	336474	ukb-a-389	rs11916906	T	0.402617	Standing height	ZBTB38
3	141314133	0.0240768	0.00153425	1.69981e-55	461536	ukb-b-16881	rs11916906	T	0.401291	Sitting height	ZBTB38
3	141314133	0.0482802	0.00326596	4.70002e-52	NA	bbj-a-70	rs11916906	T	0.34796	Height	ZBTB38
3	141314133	0.0194214	0.00133519	6.20012e-48	454874	ukb-b-16446	rs11916906	T	0.401334	Basal metabolic rate	ZBTB38
3	141314133	0.0182302	0.00126968	9.49948e-47	454850	ukb-b-13354	rs11916906	T	0.401337	Whole body fat-free mass	ZBTB38
3	141314133	0.0181632	0.00127181	2.90001e-46	454888	ukb-b-14540	rs11916906	T	0.401334	Whole body water mass	ZBTB38
3	141314133	0.0177853	0.00126505	6.79986e-45	454508	ukb-b-17409	rs11916906	T	0.401311	Trunk fat-free mass	ZBTB38
3	141314133	0.0177058	0.00126102	8.80035e-45	454463	ukb-b-9685	rs11916906	T	0.401312	Trunk predicted mass	ZBTB38
3	141314133	0.0248897	0.00177369	9.79941e-45	461632	ukb-b-11842	rs11916906	T	0.401311	Weight	ZBTB38
3	141314133	0.0183444	0.00132272	9.79941e-44	454799	ukb-b-17271	rs11916906	T	0.401318	Leg predicted mass (left)	ZBTB38
3	141314133	0.024727	0.00178644	1.39991e-43	454893	ukb-b-12039	rs11916906	T	0.401332	Weight	ZBTB38
3	141314133	0.0184028	0.00133145	1.9002e-43	454805	ukb-b-16099	rs11916906	T	0.40132	Leg fat-free mass (left)	ZBTB38
3	141314133	0.018178	0.00132222	5.19996e-43	454834	ukb-b-14310	rs11916906	T	0.401324	Leg predicted mass (right)	ZBTB38
3	141314133	0.0182641	0.00133079	7.29962e-43	454835	ukb-b-12828	rs11916906	T	0.401324	Leg fat-free mass (right)	ZBTB38
3	141314133	0.0258827	0.00192303	2.78035e-41	336172	ukb-a-195	rs11916906	T	0.402617	Sitting height	ZBTB38
3	141314133	0.0172065	0.00128832	1.10002e-40	454672	ukb-b-19925	rs11916906	T	0.401318	Arm fat-free mass (left)	ZBTB38
3	141314133	0.0171227	0.0012832	1.29987e-40	454655	ukb-b-9093	rs11916906	T	0.401316	Arm predicted mass (left)	ZBTB38
3	141314133	0.0162573	0.00125953	4.10015e-38	454746	ukb-b-16698	rs11916906	T	0.401321	Arm predicted mass (right)	ZBTB38
3	141314133	0.0162833	0.00126379	5.50047e-38	454753	ukb-b-19520	rs11916906	T	0.40132	Arm fat-free mass (right)	ZBTB38
3	141314133	0.0215258	0.00169857	8.52904e-37	332021	ukb-a-35	rs11916906	T	0.402617	Comparative height size at age 10	ZBTB38
3	141314133	-0.028256	0.00236759	7.94145e-33	349861	ukb-d-30190_irnt	rs11916906	T	0.402573	Monocyte percentage	ZBTB38
3	141314133	0.0244771	0.00206035	1.50003e-32	454588	ukb-b-20044	rs11916906	T	0.401314	Trunk fat mass	ZBTB38
3	141314133	0.01941	0.0016497	5.94292e-32	331307	ukb-a-268	rs11916906	T	0.402617	Basal metabolic rate	ZBTB38
3	141314133	0.0227	0.0019	6.3183e-32	450243	ebi-a-GCST90000025	rs11916906	T	0.4014	Appendicular lean mass	ZBTB38
3	141314133	0.0270929	0.00231314	1.10002e-31	265753	ukb-b-4080	rs11916906	T	0.401012	Ankle spacing width	ZBTB38
3	141314133	0.0182574	0.00157331	3.96917e-31	331291	ukb-a-266	rs11916906	T	0.402617	Whole body fat-free mass	ZBTB38
3	141314133	0.0235227	0.00203885	8.60003e-31	462117	ukb-b-15590	rs11916906	T	0.401283	Hip circumference	ZBTB38
3	141314133	0.0250038	0.00217406	1.3219e-30	336227	ukb-a-249	rs11916906	T	0.402617	Weight	ZBTB38
3	141314133	0.0181086	0.00157566	1.45512e-30	331315	ukb-a-267	rs11916906	T	0.402617	Whole body water mass	ZBTB38
3	141314133	-0.021847	0.00192	5.88979e-30	521589	ieu-b-31	rs11916906	T	0.39957	monocyte cell count	ZBTB38
3	141314133	0.0177842	0.00156717	7.68422e-30	331030	ukb-a-292	rs11916906	T	0.402617	Trunk fat-free mass	ZBTB38
3	141314133	0.0176707	0.00156208	1.15478e-29	330995	ukb-a-293	rs11916906	T	0.402617	Trunk predicted mass	ZBTB38
3	141314133	0.0183199	0.00163835	5.06174e-29	331258	ukb-a-280	rs11916906	T	0.402617	Leg fat-free mass (left)	ZBTB38
3	141314133	0.0181623	0.00162722	6.36209e-29	331253	ukb-a-281	rs11916906	T	0.402617	Leg predicted mass (left)	ZBTB38
3	141314133	0.0182594	0.00163771	7.29794e-29	331285	ukb-a-276	rs11916906	T	0.402617	Leg fat-free mass (right)	ZBTB38
3	141314133	0.0181012	0.00162704	9.57194e-29	331285	ukb-a-277	rs11916906	T	0.402617	Leg predicted mass (right)	ZBTB38
3	141314133	0.0172576	0.00158184	1.04616e-27	331159	ukb-a-288	rs11916906	T	0.402617	Arm fat-free mass (left)	ZBTB38
3	141314133	0.0217263	0.00199817	1.50003e-27	454137	ukb-b-19393	rs11916906	T	0.401356	Whole body fat mass	ZBTB38
3	141314133	0.0225523	0.00208903	3.64838e-27	350475	ukb-d-30010_irnt	rs11916906	T	0.402557	Red blood cell (erythrocyte) count	ZBTB38
3	141314133	0.131515	0.0122197	5.18084e-27	26280	eqtl-a-ENSG00000177311	rs11916906	T	0.378746	ENSG00000177311	ZBTB38
3	141314133	0.0168383	0.00157594	1.21367e-26	331146	ukb-a-289	rs11916906	T	0.402617	Arm predicted mass (left)	ZBTB38
3	141314133	-0.0258809	0.00242743	1.54882e-26	350473	ukb-d-30040_irnt	rs11916906	T	0.402555	Mean corpuscular volume	ZBTB38
3	141314133	-0.0258073	0.00242172	1.63908e-26	350472	ukb-d-30050_irnt	rs11916906	T	0.402559	Mean corpuscular haemoglobin	ZBTB38
3	141314133	0.0164012	0.00154487	2.51942e-26	331216	ukb-a-285	rs11916906	T	0.402617	Arm predicted mass (right)	ZBTB38
3	141314133	0.0266288	0.00259484	3.59998e-26	244730	ebi-a-GCST90000027	rs11916906	T	0.401937	Appendicular lean mass	ZBTB38
3	141314133	0.0163853	0.00155037	4.2063e-26	331221	ukb-a-284	rs11916906	T	0.402617	Arm fat-free mass (right)	ZBTB38
3	141314133	-0.0232293	0.0023716	1.19371e-22	349856	ukb-d-30130_irnt	rs11916906	T	0.402576	Monocyte count	ZBTB38
3	141314133	0.0244802	0.00250514	1.49555e-22	331093	ukb-a-291	rs11916906	T	0.402617	Trunk fat mass	ZBTB38
3	141314133	-0.023671	0.00245274	4.90682e-22	344728	ukb-d-30260_irnt	rs11916906	T	0.402498	Mean reticulocyte volume	ZBTB38
3	141314133	0.019071	0.0020101	2.39994e-21	454757	ukb-b-6704	rs11916906	T	0.401315	Arm fat mass (right)	ZBTB38
3	141314133	0.0187934	0.00201014	8.80035e-21	454684	ukb-b-8338	rs11916906	T	0.401321	Arm fat mass (left)	ZBTB38
3	141314133	0.022877	0.00246394	1.63042e-20	336601	ukb-a-388	rs11916906	T	0.402617	Hip circumference	ZBTB38
3	141314133	0.2593	0.028	1.95794e-20	103619	ieu-b-4814	rs11916906	T	NA	Height	ZBTB38
3	141314133	0.0148896	0.00161994	3.90032e-20	454823	ukb-b-7212	rs11916906	T	0.401323	Leg fat mass (left)	ZBTB38
3	141314133	0.00703175	0.000766393	4.53315e-20	360270	ukb-d-1747_1	rs11916906	T	0.402629	Hair colour (natural, before greying): Blonde	ZBTB38
3	141314133	0.111933	0.0122335	5.71479e-20	14263	eqtl-a-ENSG00000155903	rs11916906	T	0.378746	ENSG00000155903	ZBTB38
3	141314133	0.0147993	0.00163937	1.80011e-19	454846	ukb-b-18096	rs11916906	T	0.401329	Leg fat mass (right)	ZBTB38
3	141314133	0.0169477	0.00189355	3.50026e-19	454613	ukb-b-16407	rs11916906	T	0.401316	Trunk fat percentage	ZBTB38
3	141314133	0.0211624	0.0024277	2.86814e-18	330762	ukb-a-265	rs11916906	T	0.402617	Whole body fat mass	ZBTB38
3	141314133	-0.0313407	0.00364794	8.59607e-18	170494	ebi-a-GCST004609	rs11916906	T	0.4008	Monocyte percentage of white cells	ZBTB38
3	141314133	0.016679	0.001946	1.07994e-17	524918	ieu-b-32	rs11916906	T	0.399584	lymphocyte cell count	ZBTB38
3	141314133	0.0266478	0.00315671	3.10027e-17	146226	ukb-b-2122	rs11916906	T	0.401376	Ankle spacing width (left)	ZBTB38
3	141314133	-0.020092	0.0023801	3.13979e-17	342439	ukb-d-30770_irnt	rs11916906	T	0.40265	IGF-1	ZBTB38
3	141314133	-0.0301572	0.00361653	7.51104e-17	172433	ebi-a-GCST004602	rs11916906	T	0.4006	Mean corpuscular volume	ZBTB38
3	141314133	-0.11253	0.013499	7.72503e-17	342439	ukb-d-30770_raw	rs11916906	T	0.40265	IGF-1	ZBTB38
3	141314133	0.0259035	0.0031954	5.19996e-16	146181	ukb-b-8607	rs11916906	T	0.401328	Ankle spacing width (right)	ZBTB38
3	141314133	-0.0289431	0.00362641	1.44911e-15	172332	ebi-a-GCST004630	rs11916906	T	0.4007	Mean corpuscular hemoglobin	ZBTB38
3	141314133	0.0121505	0.0015773	1.29987e-14	454633	ukb-b-8909	rs11916906	T	0.401331	Body fat percentage	ZBTB38
3	141314133	0.0185787	0.00243808	2.53863e-14	331226	ukb-a-283	rs11916906	T	0.402617	Arm fat mass (right)	ZBTB38
3	141314133	0.0148762	0.00196668	3.91471e-14	331275	ukb-a-279	rs11916906	T	0.402617	Leg fat mass (left)	ZBTB38
3	141314133	0.0183565	0.0024387	5.19876e-14	331164	ukb-a-287	rs11916906	T	0.402617	Arm fat mass (left)	ZBTB38
3	141314133	0.0137511	0.00183027	5.79963e-14	462166	ukb-b-9405	rs11916906	T	0.401273	Waist circumference	ZBTB38
3	141314133	0.0171338	0.00228703	6.81554e-14	331113	ukb-a-290	rs11916906	T	0.402617	Trunk fat percentage	ZBTB38
3	141314133	0.0177038	0.00237709	9.49948e-14	148653	ukb-b-8428	rs11916906	T	0.401913	Forced expiratory volume in 1-second (FEV1), predicted	ZBTB38
3	141314133	0.0146106	0.0019894	2.07396e-13	331293	ukb-a-275	rs11916906	T	0.402617	Leg fat mass (right)	ZBTB38
3	141314133	0.0249176	0.00364413	8.04452e-12	172952	ebi-a-GCST004601	rs11916906	T	0.4007	Red blood cell count	ZBTB38
3	141314133	-0.00796705	0.00116622	8.41783e-12	360270	ukb-d-1747_4	rs11916906	T	0.402629	Hair colour (natural, before greying): Dark brown	ZBTB38
3	141314133	0.03064	0.00453168	1.39991e-11	99071	ukb-b-7500	rs11916906	T	0.401275	Spherical power (left)	ZBTB38
3	141314133	-0.0164271	0.00245522	2.22433e-11	344729	ukb-d-30270_irnt	rs11916906	T	0.402499	Mean sphered cell volume	ZBTB38
3	141314133	0.0301744	0.00452212	2.49977e-11	99380	ukb-b-19994	rs11916906	T	0.401107	Spherical power (right)	ZBTB38
3	141314133	0.0141392	0.00220386	1.40414e-10	336639	ukb-a-382	rs11916906	T	0.402617	Waist circumference	ZBTB38
3	141314133	0.00980436	0.00156584	3.79997e-10	454789	ukb-b-12854	rs11916906	T	0.401316	Arm fat percentage (right)	ZBTB38
3	141314133	0.00973869	0.00155706	4e-10	454724	ukb-b-20188	rs11916906	T	0.401318	Arm fat percentage (left)	ZBTB38
3	141314133	0.0228131	0.00365959	4.55302e-10	169545	ebi-a-GCST004608	rs11916906	T	0.4007	Granulocyte percentage of myeloid white cells	ZBTB38
3	141314133	0.0118704	0.0019078	4.91258e-10	331117	ukb-a-264	rs11916906	T	0.402617	Body fat percentage	ZBTB38
3	141314133	0.039	0.0063	7.66002e-10	228951	ieu-a-1126	rs11916906	T	0.3849	Breast cancer (Combined Oncoarray; iCOGS; GWAS meta analysis)	ZBTB38
3	141314133	0.039	0.0063	7.66002e-10	139274	ebi-a-GCST004988	rs11916906	T	0.3849	Breast cancer	ZBTB38
3	141314133	0.017823	0.00288683	9.80009e-10	205513	ebi-a-GCST90000026	rs11916906	T	0.400763	Appendicular lean mass	ZBTB38
3	141314133	0.1991	0.0334	2.43602e-09	71583	ieu-b-4813	rs11916906	T	NA	Height	ZBTB38
3	141314133	-0.0217164	0.00365635	2.86101e-09	170721	ebi-a-GCST004625	rs11916906	T	0.4007	Monocyte count	ZBTB38
3	141314133	-0.00289079	0.000487593	3.05619e-09	360270	ukb-d-1747_5	rs11916906	T	0.402629	Hair colour (natural, before greying): Black	ZBTB38
3	141314133	-0.00807097	0.00142387	1.44457e-08	154988	ukb-a-303	rs11916906	T	0.402617	Hair/balding pattern: Pattern 4	ZBTB38
3	141314133	0.0427	0.0075	1.47999e-08	175475	ieu-a-1127	rs11916906	T	0.384	ER+ Breast cancer (Combined Oncoarray; iCOGS; GWAS meta analysis)	ZBTB38
3	141314133	0.0156221	0.00278848	2.11939e-08	110423	ukb-a-234	rs11916906	T	0.402617	Forced expiratory volume in 1-second (FEV1) predicted	ZBTB38
3	141314133	0.00493659	0.000890545	2.99999e-08	462013	ukb-b-17241	rs11916906	T	0.401335	Blood clot, DVT, bronchitis, emphysema, asthma, rhinitis, eczema, allergy diagnosed by doctor: Hayfever, allergic rhinitis or eczema	ZBTB38
3	141314133	0.0326	0.0059	3.31597e-08	360838	ebi-a-GCST005038	rs11916906	T	0.6173	Allergic disease (asthma, hay fever or eczema)	ZBTB38
3	141314133	-0.0109703	0.00200925	4.79999e-08	NA	ieu-b-107	rs11916906	T	0.401354	apolipoprotein A-I	ZBTB38
3	141314819	0.0339116	0.00138749	6.29506e-132	461950	ukb-b-10787	rs9822575	G	0.333834	Standing height	ZBTB38
3	141314819	0.0353869	0.00183614	1.01344e-82	336474	ukb-a-389	rs9822575	G	0.335825	Standing height	ZBTB38
3	141314819	0.0275555	0.00159572	8.10028e-67	461536	ukb-b-16881	rs9822575	G	0.333819	Sitting height	ZBTB38
3	141314819	0.0289569	0.00199792	1.37689e-47	336172	ukb-a-195	rs9822575	G	0.335825	Sitting height	ZBTB38
3	141314819	0.0236393	0.00176474	6.59933e-41	332021	ukb-a-35	rs9822575	G	0.335825	Comparative height size at age 10	ZBTB38
3	141314819	0.042	0.0031	8.80035e-41	253228	ieu-a-89	rs9822575	G	0.35	Height	ZBTB38
3	141314819	0.168225	0.012789	1.61845e-39	26394	eqtl-a-ENSG00000177311	rs9822575	G	0.310151	ENSG00000177311	ZBTB38
3	141314819	0.0171106	0.00131577	1.20005e-38	454508	ukb-b-17409	rs9822575	G	0.33385	Trunk fat-free mass	ZBTB38
3	141314819	0.0170286	0.00131158	1.50003e-38	454463	ukb-b-9685	rs9822575	G	0.333851	Trunk predicted mass	ZBTB38
3	141314819	0.0170969	0.00132055	2.39994e-38	454850	ukb-b-13354	rs9822575	G	0.333869	Whole body fat-free mass	ZBTB38
3	141314819	0.026	0.002	2.66195e-38	450243	ebi-a-GCST90000025	rs9822575	G	0.3341	Appendicular lean mass	ZBTB38
3	141314819	0.0169902	0.00132276	9.20026e-38	454888	ukb-b-14540	rs9822575	G	0.333864	Whole body water mass	ZBTB38
3	141314819	0.0176481	0.00138868	5.30029e-37	454874	ukb-b-16446	rs9822575	G	0.333864	Basal metabolic rate	ZBTB38
3	141314819	-0.031074	0.0025485	3.43954e-34	344728	ukb-d-30260_irnt	rs9822575	G	0.335657	Mean reticulocyte volume	ZBTB38
3	141314819	0.0165866	0.00137573	1.80011e-33	454799	ukb-b-17271	rs9822575	G	0.333851	Leg predicted mass (left)	ZBTB38
3	141314819	0.0166834	0.00138411	1.9002e-33	454835	ukb-b-12828	rs9822575	G	0.33386	Leg fat-free mass (right)	ZBTB38
3	141314819	0.0165652	0.0013752	1.99986e-33	454834	ukb-b-14310	rs9822575	G	0.333859	Leg predicted mass (right)	ZBTB38
3	141314819	0.0166226	0.0013848	3.40017e-33	454805	ukb-b-16099	rs9822575	G	0.333853	Leg fat-free mass (left)	ZBTB38
3	141314819	0.0159718	0.00133994	9.30037e-33	454672	ukb-b-19925	rs9822575	G	0.333859	Arm fat-free mass (left)	ZBTB38
3	141314819	-0.0296891	0.00252202	5.52077e-32	350473	ukb-d-30040_irnt	rs9822575	G	0.335779	Mean corpuscular volume	ZBTB38
3	141314819	0.0156814	0.00133463	7.10068e-32	454655	ukb-b-9093	rs9822575	G	0.333854	Arm predicted mass (left)	ZBTB38
3	141314819	0.0308397	0.00270143	8.49963e-32	244730	ebi-a-GCST90000027	rs9822575	G	0.334389	Appendicular lean mass	ZBTB38
3	141314819	-0.0291039	0.0025161	6.13056e-31	350472	ukb-d-30050_irnt	rs9822575	G	0.335782	Mean corpuscular haemoglobin	ZBTB38
3	141314819	0.0250279	0.00217046	9.31322e-31	350475	ukb-d-30010_irnt	rs9822575	G	0.335781	Red blood cell (erythrocyte) count	ZBTB38
3	141314819	0.0151238	0.00131443	1.20005e-30	454753	ukb-b-19520	rs9822575	G	0.333859	Arm fat-free mass (right)	ZBTB38
3	141314819	0.0275611	0.00240494	2.09991e-30	265753	ukb-b-4080	rs9822575	G	0.333594	Ankle spacing width	ZBTB38
3	141314819	0.014893	0.00131	6.00067e-30	454746	ukb-b-16698	rs9822575	G	0.333862	Arm predicted mass (right)	ZBTB38
3	141314819	0.0206107	0.00184477	5.60015e-29	461632	ukb-b-11842	rs9822575	G	0.333842	Weight	ZBTB38
3	141314819	-0.0419548	0.00376282	7.17464e-29	172433	ebi-a-GCST004602	rs9822575	G	0.3332	Mean corpuscular volume	ZBTB38
3	141314819	0.0206729	0.001858	9.30037e-29	454893	ukb-b-12039	rs9822575	G	0.333863	Weight	ZBTB38
3	141314819	0.3044	0.0289	6.7112e-26	104142	ieu-b-4814	rs9822575	G	NA	Height	ZBTB38
3	141314819	0.0172017	0.0016348	6.89287e-26	331291	ukb-a-266	rs9822575	G	0.335825	Whole body fat-free mass	ZBTB38
3	141314819	0.0171049	0.00162845	8.37144e-26	331030	ukb-a-292	rs9822575	G	0.335825	Trunk fat-free mass	ZBTB38
3	141314819	0.0170282	0.00162315	9.60727e-26	330995	ukb-a-293	rs9822575	G	0.335825	Trunk predicted mass	ZBTB38
3	141314819	0.00831119	0.000796194	1.66533e-25	360270	ukb-d-1747_1	rs9822575	G	0.335797	Hair colour (natural, before greying): Blonde	ZBTB38
3	141314819	0.0169911	0.00163724	3.155e-25	331315	ukb-a-267	rs9822575	G	0.335825	Whole body water mass	ZBTB38
3	141314819	0.0177768	0.00171419	3.41114e-25	331307	ukb-a-268	rs9822575	G	0.335825	Basal metabolic rate	ZBTB38
3	141314819	-0.0388412	0.00377241	7.33669e-25	172332	ebi-a-GCST004630	rs9822575	G	0.3333	Mean corpuscular hemoglobin	ZBTB38
3	141314819	0.0167571	0.00170172	7.10232e-23	331285	ukb-a-276	rs9822575	G	0.335825	Leg fat-free mass (right)	ZBTB38
3	141314819	0.0166017	0.00169064	9.31966e-23	331285	ukb-a-277	rs9822575	G	0.335825	Leg predicted mass (right)	ZBTB38
3	141314819	0.0166799	0.00170241	1.15851e-22	331258	ukb-a-280	rs9822575	G	0.335825	Leg fat-free mass (left)	ZBTB38
3	141314819	0.0165138	0.00169083	1.57652e-22	331253	ukb-a-281	rs9822575	G	0.335825	Leg predicted mass (left)	ZBTB38
3	141314819	0.0160195	0.00164367	1.92886e-22	331159	ukb-a-288	rs9822575	G	0.335825	Arm fat-free mass (left)	ZBTB38
3	141314819	0.019765	0.002027	1.94984e-22	524920	ieu-b-32	rs9822575	G	0.33139	lymphocyte cell count	ZBTB38
3	141314819	0.0156854	0.00163754	9.89464e-22	331146	ukb-a-289	rs9822575	G	0.335825	Arm predicted mass (left)	ZBTB38
3	141314819	0.0153053	0.00161096	2.09749e-21	331221	ukb-a-284	rs9822575	G	0.335825	Arm fat-free mass (right)	ZBTB38
3	141314819	0.0151077	0.00160525	4.9238e-21	331216	ukb-a-285	rs9822575	G	0.335825	Arm predicted mass (right)	ZBTB38
3	141314819	0.0210551	0.00225899	1.16386e-20	336227	ukb-a-249	rs9822575	G	0.335825	Weight	ZBTB38
3	141314819	0.0194234	0.00214293	1.29987e-19	454588	ukb-b-20044	rs9822575	G	0.333851	Trunk fat mass	ZBTB38
3	141314819	0.0335234	0.00379135	9.39723e-19	172952	ebi-a-GCST004601	rs9822575	G	0.3333	Red blood cell count	ZBTB38
3	141314819	-0.0104972	0.00121157	4.56773e-18	360270	ukb-d-1747_4	rs9822575	G	0.335797	Hair colour (natural, before greying): Dark brown	ZBTB38
3	141314819	0.0180419	0.00212055	1.80011e-17	462117	ukb-b-15590	rs9822575	G	0.333817	Hip circumference	ZBTB38
3	141314819	-0.0208672	0.00246028	2.22844e-17	349861	ukb-d-30190_irnt	rs9822575	G	0.335789	Monocyte percentage	ZBTB38
3	141314819	-0.0215496	0.00255118	3.00262e-17	344729	ukb-d-30270_irnt	rs9822575	G	0.335657	Mean sphered cell volume	ZBTB38
3	141314819	-0.020864	0.0024726	3.23519e-17	342439	ukb-d-30770_irnt	rs9822575	G	0.33579	IGF-1	ZBTB38
3	141314819	0.0208454	0.0024735	3.50026e-17	148653	ukb-b-8428	rs9822575	G	0.333635	Forced expiratory volume in 1-second (FEV1), predicted	ZBTB38
3	141314819	-0.11591	0.014024	1.39573e-16	342439	ukb-d-30770_raw	rs9822575	G	0.33579	IGF-1	ZBTB38
3	141314819	0.0367769	0.00470931	5.70033e-15	99071	ukb-b-7500	rs9822575	G	0.334307	Spherical power (left)	ZBTB38
3	141314819	0.0203259	0.00260312	5.81433e-15	331093	ukb-a-291	rs9822575	G	0.335825	Trunk fat mass	ZBTB38
3	141314819	0.0160399	0.00207824	1.20005e-14	454137	ukb-b-19393	rs9822575	G	0.333879	Whole body fat mass	ZBTB38
3	141314819	0.2607	0.0346	5.14754e-14	71872	ieu-b-4813	rs9822575	G	NA	Height	ZBTB38
3	141314819	0.0353379	0.00469993	5.50047e-14	99380	ukb-b-19994	rs9822575	G	0.334106	Spherical power (right)	ZBTB38
3	141314819	0.0244309	0.00328216	9.79941e-14	146226	ukb-b-2122	rs9822575	G	0.334728	Ankle spacing width (left)	ZBTB38
3	141314819	0.0179692	0.00256019	2.24337e-12	336601	ukb-a-388	rs9822575	G	0.335825	Hip circumference	ZBTB38
3	141314819	0.0886695	0.0128454	5.09918e-12	14262	eqtl-a-ENSG00000155903	rs9822575	G	0.310151	ENSG00000155903	ZBTB38
3	141314819	0.0199744	0.0029985	7.39946e-12	205513	ebi-a-GCST90000026	rs9822575	G	0.333855	Appendicular lean mass	ZBTB38
3	141314819	-0.013665	0.002	8.67961e-12	521591	ieu-b-31	rs9822575	G	0.331373	monocyte cell count	ZBTB38
3	141314819	-0.0166991	0.00246437	1.23566e-11	349856	ukb-d-30130_irnt	rs9822575	G	0.335791	Monocyte count	ZBTB38
3	141314819	0.0225064	0.00332252	1.29987e-11	146181	ukb-b-8607	rs9822575	G	0.334636	Ankle spacing width (right)	ZBTB38
3	141314819	-0.00834434	0.00127652	6.29941e-11	456692	ukb-b-19560	rs9822575	G	0.334024	Skin colour	ZBTB38
3	141314819	0.0163898	0.00252257	8.1903e-11	330762	ukb-a-265	rs9822575	G	0.335825	Whole body fat mass	ZBTB38
3	141314819	0.0187718	0.00289791	9.3519e-11	110423	ukb-a-234	rs9822575	G	0.335825	Forced expiratory volume in 1-second (FEV1) predicted	ZBTB38
3	141314819	0.039	0.006	9.46019e-11	73134	ieu-a-97	rs9822575	G	0.35	Height	ZBTB38
3	141314819	0.024546	0.00383802	1.601e-10	171643	ebi-a-GCST004627	rs9822575	G	0.3332	Lymphocyte counts	ZBTB38
3	141314819	-0.0241919	0.0037951	1.83599e-10	170494	ebi-a-GCST004609	rs9822575	G	0.3333	Monocyte percentage of white cells	ZBTB38
3	141314819	0.0109185	0.00171745	2.05722e-10	165649	ukb-d-2395_1	rs9822575	G	0.335913	Hair/balding pattern: Pattern 1	ZBTB38
3	141314819	0.0111033	0.00174832	2.1e-10	421986	ukb-b-7953	rs9822575	G	0.33395	Forced vital capacity (FVC)	ZBTB38
3	141314819	-0.00321025	0.000506567	2.34137e-10	360270	ukb-d-1747_5	rs9822575	G	0.335797	Hair colour (natural, before greying): Black	ZBTB38
3	141314819	-0.00929652	0.00147845	3.22367e-10	154988	ukb-a-303	rs9822575	G	0.335825	Hair/balding pattern: Pattern 4	ZBTB38
3	141314819	0.0121931	0.00196943	5.99998e-10	454613	ukb-b-16407	rs9822575	G	0.333856	Trunk fat percentage	ZBTB38
3	141314819	0.0126149	0.00209065	1.6e-09	454757	ukb-b-6704	rs9822575	G	0.333853	Arm fat mass (right)	ZBTB38
3	141314819	0.0124482	0.0020907	2.59998e-09	454684	ukb-b-8338	rs9822575	G	0.333859	Arm fat mass (left)	ZBTB38
3	141314819	0.0392	0.0066	2.91099e-09	228951	ieu-a-1126	rs9822575	G	0.3215	Breast cancer (Combined Oncoarray; iCOGS; GWAS meta analysis)	ZBTB38
3	141314819	0.0392	0.0066	2.91099e-09	139274	ebi-a-GCST004988	rs9822575	G	0.3215	Breast cancer	ZBTB38
3	141314819	0.038	0.0065	3.50002e-09	60554	ieu-a-96	rs9822575	G	0.35	Height	ZBTB38
3	141314819	0.00538161	0.000926188	6.19998e-09	462013	ukb-b-17241	rs9822575	G	0.333868	Blood clot, DVT, bronchitis, emphysema, asthma, rhinitis, eczema, allergy diagnosed by doctor: Hayfever, allergic rhinitis or eczema	ZBTB38
3	141314819	0.012211	0.002111	7.46002e-09	474234	ieu-b-33	rs9822575	G	0.332789	eosinophil cell count	ZBTB38
3	141314819	-0.0147872	0.0025586	7.50257e-09	344728	ukb-d-30280_irnt	rs9822575	G	0.335657	Immature reticulocyte fraction	ZBTB38
3	141314819	0.0097272	0.00168485	7.79992e-09	454823	ukb-b-7212	rs9822575	G	0.333856	Leg fat mass (left)	ZBTB38
3	141314819	0.00966524	0.00170504	1.40001e-08	454846	ukb-b-18096	rs9822575	G	0.333865	Leg fat mass (right)	ZBTB38
3	141314819	0.0346	0.0061	1.69699e-08	360838	ebi-a-GCST005038	rs9822575	G	0.6718	Allergic disease (asthma, hay fever or eczema)	ZBTB38
3	141314819	0.0133402	0.00237643	1.98372e-08	331113	ukb-a-290	rs9822575	G	0.335825	Trunk fat percentage	ZBTB38
3	141314819	0.0106283	0.0019161	2.90001e-08	345665	ukb-b-14713	rs9822575	G	0.333998	Forced vital capacity (FVC), Best measure	ZBTB38
3	141321836	0.0261	0.002	8.10028e-39	450243	ebi-a-GCST90000025	rs10663129	ACT	0.3345	Appendicular lean mass	ZBTB38
3	141321836	-0.0313047	0.00254657	1.006e-34	344728	ukb-d-30260_irnt	rs10663129	ACT	0.335999	Mean reticulocyte volume	ZBTB38
3	141321836	0.0312622	0.00269981	8.30042e-33	244730	ebi-a-GCST90000027	rs10663129	ACT	0.334732	Appendicular lean mass	ZBTB38
3	141321836	-0.0296339	0.00252012	6.44169e-32	350473	ukb-d-30040_irnt	rs10663129	ACT	0.336119	Mean corpuscular volume	ZBTB38
3	141321836	0.025057	0.00216882	7.19615e-31	350475	ukb-d-30010_irnt	rs10663129	ACT	0.336121	Red blood cell (erythrocyte) count	ZBTB38
3	141321836	-0.0288797	0.0025142	1.55955e-30	350472	ukb-d-30050_irnt	rs10663129	ACT	0.336122	Mean corpuscular haemoglobin	ZBTB38
3	141321836	-0.0420548	0.00376499	5.72137e-29	172433	ebi-a-GCST004602	rs10663129	ACT	0.3339	Mean corpuscular volume	ZBTB38
3	141321836	0.00835485	0.000795594	8.5842e-26	360270	ukb-d-1747_1	rs10663129	ACT	0.336144	Hair colour (natural, before greying): Blonde	ZBTB38
3	141321836	-0.0388847	0.00377462	6.92628e-25	172332	ebi-a-GCST004630	rs10663129	ACT	0.334	Mean corpuscular hemoglobin	ZBTB38
3	141321836	0.0336135	0.00379359	7.95976e-19	172952	ebi-a-GCST004601	rs10663129	ACT	0.3339	Red blood cell count	ZBTB38
3	141321836	-0.0105347	0.00121065	3.28473e-18	360270	ukb-d-1747_4	rs10663129	ACT	0.336144	Hair colour (natural, before greying): Dark brown	ZBTB38
3	141321836	-0.0217958	0.00254925	1.2368e-17	344729	ukb-d-30270_irnt	rs10663129	ACT	0.336	Mean sphered cell volume	ZBTB38
3	141321836	-0.0209185	0.00245843	1.76319e-17	349861	ukb-d-30190_irnt	rs10663129	ACT	0.336133	Monocyte percentage	ZBTB38
3	141321836	-0.020859	0.0024706	3.1067e-17	342439	ukb-d-30770_irnt	rs10663129	ACT	0.33615	IGF-1	ZBTB38
3	141321836	-0.11556	0.014013	1.63343e-16	342439	ukb-d-30770_raw	rs10663129	ACT	0.33615	IGF-1	ZBTB38
3	141321836	0.0198247	0.00299621	1e-11	205513	ebi-a-GCST90000026	rs10663129	ACT	0.334114	Appendicular lean mass	ZBTB38
3	141321836	-0.0165474	0.00246253	1.8239e-11	349856	ukb-d-30130_irnt	rs10663129	ACT	0.336135	Monocyte count	ZBTB38
3	141321836	-0.00334032	0.000506184	4.14381e-11	360270	ukb-d-1747_5	rs10663129	ACT	0.336144	Hair colour (natural, before greying): Black	ZBTB38
3	141321836	0.0113235	0.00171619	4.1783e-11	165649	ukb-d-2395_1	rs10663129	ACT	0.336182	Hair/balding pattern: Pattern 1	ZBTB38
3	141321836	-0.024458	0.00379745	1.19001e-10	170494	ebi-a-GCST004609	rs10663129	ACT	0.334	Monocyte percentage of white cells	ZBTB38
3	141321836	0.0240122	0.00384033	4.03599e-10	171643	ebi-a-GCST004627	rs10663129	ACT	0.3339	Lymphocyte counts	ZBTB38
3	141321836	0.0384	0.0063	1.245e-09	360838	ebi-a-GCST005038	rs10663129	ACT	0.6718	Allergic disease (asthma, hay fever or eczema)	ZBTB38
3	141321836	0.0394	0.0067	3.40298e-09	228951	ieu-a-1126	rs10663129	ACT	0.3222	Breast cancer (Combined Oncoarray; iCOGS; GWAS meta analysis)	ZBTB38
3	141321836	0.0394	0.0067	3.40298e-09	139274	ebi-a-GCST004988	rs10663129	ACT	0.3222	Breast cancer	ZBTB38
3	141321836	0.0249739	0.00441181	1.79999e-08	NA	met-d-S_HDL_CE	rs10663129	A	0.665914	Cholesteryl esters in small HDL	ZBTB38
3	141321836	-0.0143719	0.00255668	1.89679e-08	344728	ukb-d-30280_irnt	rs10663129	ACT	0.335999	Immature reticulocyte fraction	ZBTB38
3	141321836	0.024382	0.0044058	3.50002e-08	NA	met-d-S_HDL_P	rs10663129	A	0.665914	Concentration of small HDL particles	ZBTB38
3	141321836	0.0241566	0.00438994	4.30002e-08	NA	met-d-S_HDL_L	rs10663129	A	0.665914	Total lipids in small HDL	ZBTB38
3	141321836	0.0242533	0.00439754	4.39997e-08	NA	met-d-S_HDL_C	rs10663129	A	0.665914	Cholesterol in small HDL	ZBTB38
3	141324095	0.0333964	0.00139531	1.30017e-126	461950	ukb-b-10787	rs12695743	T	0.328607	Standing height	ZBTB38
3	141324095	0.0347601	0.0018463	4.99919e-79	336474	ukb-a-389	rs12695743	T	0.33091	Standing height	ZBTB38
3	141324095	0.0271248	0.00160468	4.19952e-64	461536	ukb-b-16881	rs12695743	T	0.328596	Sitting height	ZBTB38
3	141324095	0.0283806	0.00200891	2.65644e-45	336172	ukb-a-195	rs12695743	T	0.33091	Sitting height	ZBTB38
3	141324095	0.0229156	0.00177458	3.87168e-38	332021	ukb-a-35	rs12695743	T	0.33091	Comparative height size at age 10	ZBTB38
3	141324095	0.164707	0.0128603	1.49039e-37	26278	eqtl-a-ENSG00000177311	rs12695743	T	0.304356	ENSG00000177311	ZBTB38
3	141324095	0.0257	0.002	3.26889e-37	450243	ebi-a-GCST90000025	rs12695743	T	0.329	Appendicular lean mass	ZBTB38
3	141324095	0.0167694	0.00132319	8.30042e-37	454508	ukb-b-17409	rs12695743	T	0.328623	Trunk fat-free mass	ZBTB38
3	141324095	0.0166851	0.00131898	1.10002e-36	454463	ukb-b-9685	rs12695743	T	0.328623	Trunk predicted mass	ZBTB38
3	141324095	0.0167736	0.00132802	1.39991e-36	454850	ukb-b-13354	rs12695743	T	0.32864	Whole body fat-free mass	ZBTB38
3	141324095	0.0166599	0.00133024	5.50047e-36	454888	ukb-b-14540	rs12695743	T	0.328635	Whole body water mass	ZBTB38
3	141324095	0.0173057	0.00139653	2.90001e-35	454874	ukb-b-16446	rs12695743	T	0.328634	Basal metabolic rate	ZBTB38
3	141324095	-0.0305306	0.00256228	9.98389e-33	344728	ukb-d-30260_irnt	rs12695743	T	0.330598	Mean reticulocyte volume	ZBTB38
3	141324095	0.0164748	0.00139192	2.49977e-32	454835	ukb-b-12828	rs12695743	T	0.32863	Leg fat-free mass (right)	ZBTB38
3	141324095	0.0163517	0.00138296	2.90001e-32	454834	ukb-b-14310	rs12695743	T	0.328629	Leg predicted mass (right)	ZBTB38
3	141324095	0.0163318	0.0013835	3.69999e-32	454799	ukb-b-17271	rs12695743	T	0.328621	Leg predicted mass (left)	ZBTB38
3	141324095	0.0163719	0.00139262	6.59933e-32	454805	ukb-b-16099	rs12695743	T	0.328623	Leg fat-free mass (left)	ZBTB38
3	141324095	0.0308791	0.00271721	1e-31	244730	ebi-a-GCST90000027	rs12695743	T	0.329234	Appendicular lean mass	ZBTB38
3	141324095	0.0156195	0.0013475	4.60045e-31	454672	ukb-b-19925	rs12695743	T	0.328631	Arm fat-free mass (left)	ZBTB38
3	141324095	-0.0289105	0.00253569	4.1639e-30	350473	ukb-d-30040_irnt	rs12695743	T	0.330737	Mean corpuscular volume	ZBTB38
3	141324095	0.0152912	0.00134216	4.49987e-30	454655	ukb-b-9093	rs12695743	T	0.328626	Arm predicted mass (left)	ZBTB38
3	141324095	0.0245051	0.00218222	2.95733e-29	350475	ukb-d-30010_irnt	rs12695743	T	0.33074	Red blood cell (erythrocyte) count	ZBTB38
3	141324095	0.0147851	0.00132185	4.79954e-29	454753	ukb-b-19520	rs12695743	T	0.328629	Arm fat-free mass (right)	ZBTB38
3	141324095	-0.0281756	0.00252974	8.30807e-29	350472	ukb-d-30050_irnt	rs12695743	T	0.330741	Mean corpuscular haemoglobin	ZBTB38
3	141324095	0.0267427	0.00241835	1.99986e-28	265753	ukb-b-4080	rs12695743	T	0.328336	Ankle spacing width	ZBTB38
3	141324095	0.0144926	0.00131739	3.80014e-28	454746	ukb-b-16698	rs12695743	T	0.328632	Arm predicted mass (right)	ZBTB38
3	141324095	-0.0414692	0.00378124	5.50174e-28	172433	ebi-a-GCST004602	rs12695743	T	0.3278	Mean corpuscular volume	ZBTB38
3	141324095	0.0201466	0.00185516	1.80011e-27	461632	ukb-b-11842	rs12695743	T	0.328614	Weight	ZBTB38
3	141324095	0.020213	0.0018685	2.80027e-27	454893	ukb-b-12039	rs12695743	T	0.328632	Weight	ZBTB38
3	141324095	0.0082998	0.000800522	3.49623e-25	360270	ukb-d-1747_1	rs12695743	T	0.330768	Hair colour (natural, before greying): Blonde	ZBTB38
3	141324095	0.2991	0.029	7.10395e-25	104142	ieu-b-4814	rs12695743	T	NA	Height	ZBTB38
3	141324095	0.0167607	0.00164389	2.08785e-24	331291	ukb-a-266	rs12695743	T	0.33091	Whole body fat-free mass	ZBTB38
3	141324095	0.016629	0.00163747	3.16519e-24	331030	ukb-a-292	rs12695743	T	0.33091	Trunk fat-free mass	ZBTB38
3	141324095	0.0165484	0.00163214	3.7368e-24	330995	ukb-a-293	rs12695743	T	0.33091	Trunk predicted mass	ZBTB38
3	141324095	-0.0382728	0.00379092	5.7597e-24	172332	ebi-a-GCST004630	rs12695743	T	0.3279	Mean corpuscular hemoglobin	ZBTB38
3	141324095	0.0173514	0.00172372	7.84874e-24	331307	ukb-a-268	rs12695743	T	0.33091	Basal metabolic rate	ZBTB38
3	141324095	0.0165682	0.00164634	8.06306e-24	331315	ukb-a-267	rs12695743	T	0.33091	Whole body water mass	ZBTB38
3	141324095	0.020218	0.002039	3.83001e-23	524919	ieu-b-32	rs12695743	T	0.325694	lymphocyte cell count	ZBTB38
3	141324095	0.0165136	0.00171116	4.9238e-22	331285	ukb-a-276	rs12695743	T	0.33091	Leg fat-free mass (right)	ZBTB38
3	141324095	0.0163463	0.00170002	6.93107e-22	331285	ukb-a-277	rs12695743	T	0.33091	Leg predicted mass (right)	ZBTB38
3	141324095	0.0163834	0.00171185	1.07029e-21	331258	ukb-a-280	rs12695743	T	0.33091	Leg fat-free mass (left)	ZBTB38
3	141324095	0.0162201	0.00170022	1.43747e-21	331253	ukb-a-281	rs12695743	T	0.33091	Leg predicted mass (left)	ZBTB38
3	141324095	0.0155575	0.00165279	4.85736e-21	331159	ukb-a-288	rs12695743	T	0.33091	Arm fat-free mass (left)	ZBTB38
3	141324095	0.015185	0.00164663	2.93562e-20	331146	ukb-a-289	rs12695743	T	0.33091	Arm predicted mass (left)	ZBTB38
3	141324095	0.0147545	0.00161991	8.41977e-20	331221	ukb-a-284	rs12695743	T	0.33091	Arm fat-free mass (right)	ZBTB38
3	141324095	0.0204936	0.00227147	1.85353e-19	336227	ukb-a-249	rs12695743	T	0.33091	Weight	ZBTB38
3	141324095	0.0145316	0.00161416	2.21666e-19	331216	ukb-a-285	rs12695743	T	0.33091	Arm predicted mass (right)	ZBTB38
3	141324095	-0.0106609	0.00121815	2.1096e-18	360270	ukb-d-1747_4	rs12695743	T	0.330768	Hair colour (natural, before greying): Dark brown	ZBTB38
3	141324095	0.0187619	0.00215501	3.10027e-18	454588	ukb-b-20044	rs12695743	T	0.328624	Trunk fat mass	ZBTB38
3	141324095	-0.021487	0.0024859	5.48782e-18	342439	ukb-d-30770_irnt	rs12695743	T	0.33076	IGF-1	ZBTB38
3	141324095	0.0329081	0.00381	5.7544e-18	172952	ebi-a-GCST004601	rs12695743	T	0.3278	Red blood cell count	ZBTB38
3	141324095	-0.11933	0.014099	2.60375e-17	342439	ukb-d-30770_raw	rs12695743	T	0.33076	IGF-1	ZBTB38
3	141324095	0.0207487	0.00248697	7.19946e-17	148653	ukb-b-8428	rs12695743	T	0.328476	Forced expiratory volume in 1-second (FEV1), predicted	ZBTB38
3	141324095	0.017704	0.00213251	1e-16	462117	ukb-b-15590	rs12695743	T	0.328591	Hip circumference	ZBTB38
3	141324095	-0.0210135	0.00256497	2.56685e-16	344729	ukb-d-30270_irnt	rs12695743	T	0.330598	Mean sphered cell volume	ZBTB38
3	141324095	-0.0199812	0.0024736	6.61607e-16	349861	ukb-d-30190_irnt	rs12695743	T	0.330744	Monocyte percentage	ZBTB38
3	141324095	0.0358954	0.00473795	3.59998e-14	99071	ukb-b-7500	rs12695743	T	0.32887	Spherical power (left)	ZBTB38
3	141324095	0.0196789	0.00261754	5.57186e-14	331093	ukb-a-291	rs12695743	T	0.33091	Trunk fat mass	ZBTB38
3	141324095	0.0155115	0.00208998	1.20005e-13	454137	ukb-b-19393	rs12695743	T	0.328651	Whole body fat mass	ZBTB38
3	141324095	0.0243806	0.00330134	1.50003e-13	146226	ukb-b-2122	rs12695743	T	0.32939	Ankle spacing width (left)	ZBTB38
3	141324095	0.2555	0.0348	2.10184e-13	71872	ieu-b-4813	rs12695743	T	NA	Height	ZBTB38
3	141324095	0.0345884	0.00472864	2.60016e-13	99380	ukb-b-19994	rs12695743	T	0.328709	Spherical power (right)	ZBTB38
3	141324095	0.0893343	0.0129129	4.57404e-12	14261	eqtl-a-ENSG00000155903	rs12695743	T	0.304356	ENSG00000155903	ZBTB38
3	141324095	-0.00874419	0.00128369	9.60064e-12	456692	ukb-b-19560	rs12695743	T	0.328792	Skin colour	ZBTB38
3	141324095	0.0175304	0.00257434	9.79941e-12	336601	ukb-a-388	rs12695743	T	0.33091	Hip circumference	ZBTB38
3	141324095	0.0193818	0.00301414	2.29985e-11	205513	ebi-a-GCST90000026	rs12695743	T	0.328707	Appendicular lean mass	ZBTB38
3	141324095	0.022128	0.00334185	3.59998e-11	146181	ukb-b-8607	rs12695743	T	0.329342	Ankle spacing width (right)	ZBTB38
3	141324095	-0.0163284	0.0024777	4.40048e-11	349856	ukb-d-30130_irnt	rs12695743	T	0.330746	Monocyte count	ZBTB38
3	141324095	-0.01309	0.002012	8.00018e-11	521590	ieu-b-31	rs12695743	T	0.325673	monocyte cell count	ZBTB38
3	141324095	-0.00330168	0.000509318	9.03025e-11	360270	ukb-d-1747_5	rs12695743	T	0.330768	Hair colour (natural, before greying): Black	ZBTB38
3	141324095	0.0187651	0.00291351	1.19399e-10	110423	ukb-a-234	rs12695743	T	0.33091	Forced expiratory volume in 1-second (FEV1) predicted	ZBTB38
3	141324095	0.0108926	0.00172611	2.7883e-10	165649	ukb-d-2395_1	rs12695743	T	0.330802	Hair/balding pattern: Pattern 1	ZBTB38
3	141324095	0.0241636	0.00385696	3.73001e-10	171643	ebi-a-GCST004627	rs12695743	T	0.3278	Lymphocyte counts	ZBTB38
3	141324095	0.0157913	0.00253659	4.80928e-10	330762	ukb-a-265	rs12695743	T	0.33091	Whole body fat mass	ZBTB38
3	141324095	0.0108751	0.00175813	6.19998e-10	421986	ukb-b-7953	rs12695743	T	0.328704	Forced vital capacity (FVC)	ZBTB38
3	141324095	-0.00912272	0.00148605	8.32875e-10	154988	ukb-a-303	rs12695743	T	0.33091	Hair/balding pattern: Pattern 4	ZBTB38
3	141324095	-0.0229404	0.00381376	1.79701e-09	170494	ebi-a-GCST004609	rs12695743	T	0.3279	Monocyte percentage of white cells	ZBTB38
3	141324095	0.0117133	0.00198054	3.29997e-09	454613	ukb-b-16407	rs12695743	T	0.328628	Trunk fat percentage	ZBTB38
3	141324095	-0.0150042	0.00257242	5.45796e-09	344728	ukb-d-30280_irnt	rs12695743	T	0.330598	Immature reticulocyte fraction	ZBTB38
3	141324095	0.012163	0.00210245	7.19996e-09	454757	ukb-b-6704	rs12695743	T	0.328623	Arm fat mass (right)	ZBTB38
3	141324095	0.00538855	0.000931415	7.19996e-09	462013	ukb-b-17241	rs12695743	T	0.328641	Blood clot, DVT, bronchitis, emphysema, asthma, rhinitis, eczema, allergy diagnosed by doctor: Hayfever, allergic rhinitis or eczema	ZBTB38
3	141324095	0.0381	0.0066	9.49905e-09	228951	ieu-a-1126	rs12695743	T	0.317	Breast cancer (Combined Oncoarray; iCOGS; GWAS meta analysis)	ZBTB38
3	141324095	0.0381	0.0066	9.49905e-09	139274	ebi-a-GCST004988	rs12695743	T	0.317	Breast cancer	ZBTB38
3	141324095	0.012156	0.002123	1.06001e-08	474233	ieu-b-33	rs12695743	T	0.327678	eosinophil cell count	ZBTB38
3	141324095	0.0120259	0.00210249	1.09999e-08	454684	ukb-b-8338	rs12695743	T	0.328631	Arm fat mass (left)	ZBTB38
3	141324095	0.0351	0.0062	1.52398e-08	360838	ebi-a-GCST005038	rs12695743	T	0.3214	Allergic disease (asthma, hay fever or eczema)	ZBTB38
3	141324095	0.0094508	0.00169436	2.39999e-08	454823	ukb-b-7212	rs12695743	T	0.328626	Leg fat mass (left)	ZBTB38
3	141324095	0.00939949	0.00171468	4.20001e-08	454846	ukb-b-18096	rs12695743	T	0.328634	Leg fat mass (right)	ZBTB38
3	141324556	0.0289903	0.00133598	2.09894e-104	461950	ukb-b-10787	rs295320	G	0.400801	Standing height	ZBTB38
3	141324556	0.0301765	0.00176985	3.70254e-65	336474	ukb-a-389	rs295320	G	0.402317	Standing height	ZBTB38
3	141324556	0.0242083	0.00153644	6.20012e-56	461536	ukb-b-16881	rs295320	G	0.400787	Sitting height	ZBTB38
3	141324556	0.0484615	0.00326174	6.20012e-53	NA	bbj-a-70	rs295320	G	0.3515	Height	ZBTB38
3	141324556	0.0194866	0.00133709	4.10015e-48	454874	ukb-b-16446	rs295320	G	0.400829	Basal metabolic rate	ZBTB38
3	141324556	0.0182972	0.00127149	5.90065e-47	454850	ukb-b-13354	rs295320	G	0.400832	Whole body fat-free mass	ZBTB38
3	141324556	0.0182277	0.00127363	1.9002e-46	454888	ukb-b-14540	rs295320	G	0.400829	Whole body water mass	ZBTB38
3	141324556	0.0178325	0.00126686	5.30029e-45	454508	ukb-b-17409	rs295320	G	0.400804	Trunk fat-free mass	ZBTB38
3	141324556	0.0177521	0.00126283	6.89922e-45	454463	ukb-b-9685	rs295320	G	0.400806	Trunk predicted mass	ZBTB38
3	141324556	0.0249384	0.00177622	8.9002e-45	461632	ukb-b-11842	rs295320	G	0.400806	Weight	ZBTB38
3	141324556	0.018443	0.00132461	4.60045e-44	454799	ukb-b-17271	rs295320	G	0.400813	Leg predicted mass (left)	ZBTB38
3	141324556	0.0185036	0.00133334	8.69961e-44	454805	ukb-b-16099	rs295320	G	0.400815	Leg fat-free mass (left)	ZBTB38
3	141324556	0.0247756	0.00178898	1.29987e-43	454893	ukb-b-12039	rs295320	G	0.400827	Weight	ZBTB38
3	141324556	0.0182912	0.00132411	2.09991e-43	454834	ukb-b-14310	rs295320	G	0.400819	Leg predicted mass (right)	ZBTB38
3	141324556	0.0183739	0.00133268	2.99985e-43	454835	ukb-b-12828	rs295320	G	0.400819	Leg fat-free mass (right)	ZBTB38
3	141324556	0.0259098	0.00192561	2.93495e-41	336172	ukb-a-195	rs295320	G	0.402317	Sitting height	ZBTB38
3	141324556	0.0172281	0.00129015	1.10002e-40	454672	ukb-b-19925	rs295320	G	0.400813	Arm fat-free mass (left)	ZBTB38
3	141324556	0.0171407	0.00128503	1.39991e-40	454655	ukb-b-9093	rs295320	G	0.400811	Arm predicted mass (left)	ZBTB38
3	141324556	0.016283	0.00126132	4.00037e-38	454746	ukb-b-16698	rs295320	G	0.400816	Arm predicted mass (right)	ZBTB38
3	141324556	0.0163259	0.00126559	4.49987e-38	454753	ukb-b-19520	rs295320	G	0.400814	Arm fat-free mass (right)	ZBTB38
3	141324556	0.0215185	0.00170089	1.12228e-36	332021	ukb-a-35	rs295320	G	0.402317	Comparative height size at age 10	ZBTB38
3	141324556	0.0245056	0.00206328	1.59993e-32	454588	ukb-b-20044	rs295320	G	0.400809	Trunk fat mass	ZBTB38
3	141324556	-0.028062	0.00237077	2.55859e-32	349861	ukb-d-30190_irnt	rs295320	G	0.402067	Monocyte percentage	ZBTB38
3	141324556	0.0228	0.0019	3.11817e-32	450243	ebi-a-GCST90000025	rs295320	G	0.4009	Appendicular lean mass	ZBTB38
3	141324556	0.0194408	0.00165192	5.74778e-32	331307	ukb-a-268	rs295320	G	0.402317	Basal metabolic rate	ZBTB38
3	141324556	0.0272362	0.00231639	6.4003e-32	265753	ukb-b-4080	rs295320	G	0.400472	Ankle spacing width	ZBTB38
3	141324556	0.035	0.003	1.29987e-31	253190	ieu-a-89	rs295320	G	0.433	Height	ZBTB38
3	141324556	0.018288	0.00157543	3.7949e-31	331291	ukb-a-266	rs295320	G	0.402317	Whole body fat-free mass	ZBTB38
3	141324556	0.0235322	0.00204178	9.79941e-31	462117	ukb-b-15590	rs295320	G	0.400779	Hip circumference	ZBTB38
3	141324556	0.0181367	0.00157778	1.41579e-30	331315	ukb-a-267	rs295320	G	0.402317	Whole body water mass	ZBTB38
3	141324556	0.0250223	0.00217698	1.43252e-30	336227	ukb-a-249	rs295320	G	0.402317	Weight	ZBTB38
3	141324556	0.0177973	0.00156928	8.31572e-30	331030	ukb-a-292	rs295320	G	0.402317	Trunk fat-free mass	ZBTB38
3	141324556	0.0176843	0.00156418	1.24423e-29	330995	ukb-a-293	rs295320	G	0.402317	Trunk predicted mass	ZBTB38
3	141324556	-0.021607	0.001923	2.93968e-29	521563	ieu-b-31	rs295320	G	0.398298	monocyte cell count	ZBTB38
3	141324556	0.0183891	0.00164056	3.72477e-29	331258	ukb-a-280	rs295320	G	0.402317	Leg fat-free mass (left)	ZBTB38
3	141324556	0.018227	0.00162941	4.81837e-29	331253	ukb-a-281	rs295320	G	0.402317	Leg predicted mass (left)	ZBTB38
3	141324556	0.0183199	0.00163992	5.70558e-29	331285	ukb-a-276	rs295320	G	0.402317	Leg fat-free mass (right)	ZBTB38
3	141324556	0.0181606	0.00162924	7.51796e-29	331285	ukb-a-277	rs295320	G	0.402317	Leg predicted mass (right)	ZBTB38
3	141324556	0.134605	0.0122214	3.28625e-28	26394	eqtl-a-ENSG00000177311	rs295320	G	0.378101	ENSG00000177311	ZBTB38
3	141324556	0.0172804	0.00158397	1.0493e-27	331159	ukb-a-288	rs295320	G	0.402317	Arm fat-free mass (left)	ZBTB38
3	141324556	0.0217273	0.00200102	1.80011e-27	454137	ukb-b-19393	rs295320	G	0.400851	Whole body fat mass	ZBTB38
3	141324556	0.0226441	0.00209183	2.64606e-27	350475	ukb-d-30010_irnt	rs295320	G	0.402051	Red blood cell (erythrocyte) count	ZBTB38
3	141324556	0.016854	0.00157806	1.27292e-26	331146	ukb-a-289	rs295320	G	0.402317	Arm predicted mass (left)	ZBTB38
3	141324556	-0.0258881	0.00243068	1.74944e-26	350473	ukb-d-30040_irnt	rs295320	G	0.402049	Mean corpuscular volume	ZBTB38
3	141324556	-0.0258141	0.00242496	1.85353e-26	350472	ukb-d-30050_irnt	rs295320	G	0.402053	Mean corpuscular haemoglobin	ZBTB38
3	141324556	0.0164166	0.00154695	2.63937e-26	331216	ukb-a-285	rs295320	G	0.402317	Arm predicted mass (right)	ZBTB38
3	141324556	0.0267346	0.0025986	2.99985e-26	244730	ebi-a-GCST90000027	rs295320	G	0.401479	Appendicular lean mass	ZBTB38
3	141324556	0.0164052	0.00155246	4.27071e-26	331221	ukb-a-284	rs295320	G	0.402317	Arm fat-free mass (right)	ZBTB38
3	141324556	0.0245117	0.00250851	1.50418e-22	331093	ukb-a-291	rs295320	G	0.402317	Trunk fat mass	ZBTB38
3	141324556	-0.0230318	0.00237478	3.07964e-22	349856	ukb-d-30130_irnt	rs295320	G	0.40207	Monocyte count	ZBTB38
3	141324556	-0.0237746	0.00245606	3.69148e-22	344728	ukb-d-30260_irnt	rs295320	G	0.401995	Mean reticulocyte volume	ZBTB38
3	141324556	0.0190961	0.00201297	2.39994e-21	454757	ukb-b-6704	rs295320	G	0.40081	Arm fat mass (right)	ZBTB38
3	141324556	0.0188067	0.002013	9.3994e-21	454684	ukb-b-8338	rs295320	G	0.400816	Arm fat mass (left)	ZBTB38
3	141324556	0.0228254	0.00246728	2.23152e-20	336601	ukb-a-388	rs295320	G	0.402317	Hip circumference	ZBTB38
3	141324556	0.00705573	0.000767425	3.80277e-20	360270	ukb-d-1747_1	rs295320	G	0.402117	Hair colour (natural, before greying): Blonde	ZBTB38
3	141324556	0.112384	0.0122373	4.16965e-20	14262	eqtl-a-ENSG00000155903	rs295320	G	0.378101	ENSG00000155903	ZBTB38
3	141324556	0.0148799	0.00162225	4.60045e-20	454823	ukb-b-7212	rs295320	G	0.400818	Leg fat mass (left)	ZBTB38
3	141324556	0.2554	0.028	6.57204e-20	104142	ieu-b-4814	rs295320	G	NA	Height	ZBTB38
3	141324556	0.0147869	0.00164171	2.09991e-19	454846	ukb-b-18096	rs295320	G	0.400824	Leg fat mass (right)	ZBTB38
3	141324556	0.0169676	0.00189624	3.59998e-19	454613	ukb-b-16407	rs295320	G	0.400811	Trunk fat percentage	ZBTB38
3	141324556	0.0211829	0.00243098	2.95325e-18	330762	ukb-a-265	rs295320	G	0.402317	Whole body fat mass	ZBTB38
3	141324556	0.016805	0.001949	6.88018e-18	524892	ieu-b-32	rs295320	G	0.398313	lymphocyte cell count	ZBTB38
3	141324556	-0.0312196	0.00364845	1.15904e-17	170494	ebi-a-GCST004609	rs295320	G	0.4002	Monocyte percentage of white cells	ZBTB38
3	141324556	-0.020304	0.0023832	1.60731e-17	342439	ukb-d-30770_irnt	rs295320	G	0.40214	IGF-1	ZBTB38
3	141324556	0.0266974	0.00316145	2.99985e-17	146226	ukb-b-2122	rs295320	G	0.400914	Ankle spacing width (left)	ZBTB38
3	141324556	-0.0305408	0.0036168	3.06267e-17	172433	ebi-a-GCST004602	rs295320	G	0.4001	Mean corpuscular volume	ZBTB38
3	141324556	-0.11363	0.013517	4.23156e-17	342439	ukb-d-30770_raw	rs295320	G	0.40214	IGF-1	ZBTB38
3	141324556	0.0258558	0.00320025	6.4998e-16	146181	ukb-b-8607	rs295320	G	0.400873	Ankle spacing width (right)	ZBTB38
3	141324556	-0.0291478	0.00362658	9.18756e-16	172332	ebi-a-GCST004630	rs295320	G	0.4002	Mean corpuscular hemoglobin	ZBTB38
3	141324556	0.0121211	0.00157955	1.69981e-14	454633	ukb-b-8909	rs295320	G	0.400827	Body fat percentage	ZBTB38
3	141324556	0.0186192	0.00244136	2.41713e-14	331226	ukb-a-283	rs295320	G	0.402317	Arm fat mass (right)	ZBTB38
3	141324556	0.0148996	0.00196933	3.86456e-14	331275	ukb-a-279	rs295320	G	0.402317	Leg fat mass (left)	ZBTB38
3	141324556	0.0184051	0.00244198	4.82281e-14	331164	ukb-a-287	rs295320	G	0.402317	Arm fat mass (left)	ZBTB38
3	141324556	0.0171643	0.00229011	6.64814e-14	331113	ukb-a-290	rs295320	G	0.402317	Trunk fat percentage	ZBTB38
3	141324556	0.0137128	0.0018329	7.29962e-14	462166	ukb-b-9405	rs295320	G	0.400769	Waist circumference	ZBTB38
3	141324556	0.0177917	0.00238037	7.8001e-14	148653	ukb-b-8428	rs295320	G	0.401422	Forced expiratory volume in 1-second (FEV1), predicted	ZBTB38
3	141324556	0.0146415	0.00199208	1.98884e-13	331293	ukb-a-275	rs295320	G	0.402317	Leg fat mass (right)	ZBTB38
3	141324556	0.0254811	0.00364439	2.71269e-12	172952	ebi-a-GCST004601	rs295320	G	0.4001	Red blood cell count	ZBTB38
3	141324556	-0.00800993	0.00116779	6.94384e-12	360270	ukb-d-1747_4	rs295320	G	0.402117	Hair colour (natural, before greying): Dark brown	ZBTB38
3	141324556	0.0304481	0.00453801	1.99986e-11	99071	ukb-b-7500	rs295320	G	0.40089	Spherical power (left)	ZBTB38
3	141324556	0.0118	0.0018	2.19989e-11	681919	ieu-b-40	rs295320	G	0.4016	body mass index	ZBTB38
3	141324556	-0.0164432	0.00245854	2.26256e-11	344729	ukb-d-30270_irnt	rs295320	G	0.401996	Mean sphered cell volume	ZBTB38
3	141324556	0.0299389	0.00452839	3.80014e-11	99380	ukb-b-19994	rs295320	G	0.400738	Spherical power (right)	ZBTB38
3	141324556	0.0140853	0.00220685	1.74377e-10	336639	ukb-a-382	rs295320	G	0.402317	Waist circumference	ZBTB38
3	141324556	0.00980163	0.00156807	4.09996e-10	454789	ukb-b-12854	rs295320	G	0.400812	Arm fat percentage (right)	ZBTB38
3	141324556	0.00972688	0.00155928	4.39997e-10	454724	ukb-b-20188	rs295320	G	0.400813	Arm fat percentage (left)	ZBTB38
3	141324556	0.028	0.0045	4.90004e-10	145430	ieu-a-49	rs295320	G	0.4333	Hip circumference	ZBTB38
3	141324556	0.028	0.0045	4.90004e-10	145430	ieu-a-48	rs295320	G	0.4333	Hip circumference	ZBTB38
3	141324556	0.011869	0.00191037	5.20763e-10	331117	ukb-a-264	rs295320	G	0.402317	Body fat percentage	ZBTB38
3	141324556	0.0180216	0.00289074	6.90001e-10	205513	ebi-a-GCST90000026	rs295320	G	0.400288	Appendicular lean mass	ZBTB38
3	141324556	0.0225534	0.00366009	7.18406e-10	169545	ebi-a-GCST004608	rs295320	G	0.4001	Granulocyte percentage of myeloid white cells	ZBTB38
3	141324556	0.0389	0.0063	7.77195e-10	228951	ieu-a-1126	rs295320	G	0.3847	Breast cancer (Combined Oncoarray; iCOGS; GWAS meta analysis)	ZBTB38
3	141324556	0.0389	0.0063	7.77195e-10	139274	ebi-a-GCST004988	rs295320	G	0.3847	Breast cancer	ZBTB38
3	141324556	0.2042	0.0334	9.30808e-10	71872	ieu-b-4813	rs295320	G	NA	Height	ZBTB38
3	141324556	-0.00289562	0.00048825	3.02099e-09	360270	ukb-d-1747_5	rs295320	G	0.402117	Hair colour (natural, before greying): Black	ZBTB38
3	141324556	0.034	0.0058	4.06004e-09	73129	ieu-a-97	rs295320	G	0.4333	Height	ZBTB38
3	141324556	-0.0214934	0.00365686	4.16399e-09	170721	ebi-a-GCST004625	rs295320	G	0.4002	Monocyte count	ZBTB38
3	141324556	0.0425	0.0075	1.69602e-08	175475	ieu-a-1127	rs295320	G	0.3838	ER+ Breast cancer (Combined Oncoarray; iCOGS; GWAS meta analysis)	ZBTB38
3	141324556	0.0156761	0.00279209	1.97633e-08	110423	ukb-a-234	rs295320	G	0.402317	Forced expiratory volume in 1-second (FEV1) predicted	ZBTB38
3	141324556	-0.00794551	0.0014258	2.5131e-08	154988	ukb-a-303	rs295320	G	0.402317	Hair/balding pattern: Pattern 4	ZBTB38
3	141324556	0.0329	0.0059	2.56998e-08	360838	ebi-a-GCST005038	rs295320	G	0.6173	Allergic disease (asthma, hay fever or eczema)	ZBTB38
3	141324556	0.00496245	0.000891812	2.59998e-08	462013	ukb-b-17241	rs295320	G	0.400829	Blood clot, DVT, bronchitis, emphysema, asthma, rhinitis, eczema, allergy diagnosed by doctor: Hayfever, allergic rhinitis or eczema	ZBTB38
3	141324556	0.024	0.0044	3.29997e-08	153923	ieu-a-61	rs295320	G	0.4333	Waist circumference	ZBTB38
3	141324556	0.024	0.0044	3.29997e-08	153923	ieu-a-60	rs295320	G	0.4333	Waist circumference	ZBTB38
3	141324556	-0.0110713	0.0020121	3.69999e-08	NA	ieu-b-107	rs295320	G	0.40085	apolipoprotein A-I	ZBTB38
3	141327474	0.0284231	0.00133861	4.70002e-100	461950	ukb-b-10787	rs295323	A	0.396863	Standing height	ZBTB38
3	141327474	0.0296484	0.00177345	1.02825e-62	336474	ukb-a-389	rs295323	A	0.398386	Standing height	ZBTB38
3	141327474	0.0236588	0.00153946	2.70023e-53	461536	ukb-b-16881	rs295323	A	0.396852	Sitting height	ZBTB38
3	141327474	0.0483949	0.00328353	1.10002e-51	NA	bbj-a-70	rs295323	A	0.3474	Height	ZBTB38
3	141327474	0.0190113	0.00133975	1.10002e-45	454874	ukb-b-16446	rs295323	A	0.39689	Basal metabolic rate	ZBTB38
3	141327474	0.0178589	0.00127402	1.20005e-44	454850	ukb-b-13354	rs295323	A	0.396894	Whole body fat-free mass	ZBTB38
3	141327474	0.0177841	0.00127616	3.80014e-44	454888	ukb-b-14540	rs295323	A	0.396891	Whole body water mass	ZBTB38
3	141327474	0.0174262	0.00126936	6.89922e-43	454508	ukb-b-17409	rs295323	A	0.396869	Trunk fat-free mass	ZBTB38
3	141327474	0.0173444	0.00126532	9.20026e-43	454463	ukb-b-9685	rs295323	A	0.396871	Trunk predicted mass	ZBTB38
3	141327474	0.0243169	0.00177974	1.69981e-42	461632	ukb-b-11842	rs295323	A	0.396867	Weight	ZBTB38
3	141327474	0.0179977	0.00132724	6.89922e-42	454799	ukb-b-17271	rs295323	A	0.396873	Leg predicted mass (left)	ZBTB38
3	141327474	0.0180546	0.00133599	1.29987e-41	454805	ukb-b-16099	rs295323	A	0.396876	Leg fat-free mass (left)	ZBTB38
3	141327474	0.0178804	0.00132674	2.09991e-41	454834	ukb-b-14310	rs295323	A	0.39688	Leg predicted mass (right)	ZBTB38
3	141327474	0.0241485	0.00179254	2.29985e-41	454893	ukb-b-12039	rs295323	A	0.396889	Weight	ZBTB38
3	141327474	0.0179716	0.00133533	2.70023e-41	454835	ukb-b-12828	rs295323	A	0.39688	Leg fat-free mass (right)	ZBTB38
3	141327474	0.0254123	0.00192948	1.32709e-39	336172	ukb-a-195	rs295323	A	0.398386	Sitting height	ZBTB38
3	141327474	0.0167733	0.00129271	1.69981e-38	454672	ukb-b-19925	rs295323	A	0.396877	Arm fat-free mass (left)	ZBTB38
3	141327474	0.0166811	0.00128758	2.19989e-38	454655	ukb-b-9093	rs295323	A	0.396874	Arm predicted mass (left)	ZBTB38
3	141327474	0.0158683	0.0012681	6.29941e-36	454753	ukb-b-19520	rs295323	A	0.396876	Arm fat-free mass (right)	ZBTB38
3	141327474	0.0157957	0.00126382	7.59976e-36	454746	ukb-b-16698	rs295323	A	0.396878	Arm predicted mass (right)	ZBTB38
3	141327474	0.0209921	0.00170439	7.51796e-35	332021	ukb-a-35	rs295323	A	0.398386	Comparative height size at age 10	ZBTB38
3	141327474	-0.0277287	0.00237553	1.78279e-31	349861	ukb-d-30190_irnt	rs295323	A	0.398175	Monocyte percentage	ZBTB38
3	141327474	0.036	0.0031	2.49977e-31	250311	ieu-a-89	rs295323	A	0.425	Height	ZBTB38
3	141327474	0.0225	0.0019	3.00815e-31	450243	ebi-a-GCST90000025	rs295323	A	0.397	Appendicular lean mass	ZBTB38
3	141327474	0.0237343	0.00206737	1.69981e-30	454588	ukb-b-20044	rs295323	A	0.396873	Trunk fat mass	ZBTB38
3	141327474	0.0189933	0.00165532	1.80343e-30	331307	ukb-a-268	rs295323	A	0.398386	Basal metabolic rate	ZBTB38
3	141327474	0.0265746	0.00232087	2.29985e-30	265753	ukb-b-4080	rs295323	A	0.396484	Ankle spacing width	ZBTB38
3	141327474	0.0178462	0.00157867	1.26154e-29	331291	ukb-a-266	rs295323	A	0.398386	Whole body fat-free mass	ZBTB38
3	141327474	0.0230015	0.00204581	2.49977e-29	462117	ukb-b-15590	rs295323	A	0.396843	Hip circumference	ZBTB38
3	141327474	0.017711	0.00158103	4.02717e-29	331315	ukb-a-267	rs295323	A	0.398386	Whole body water mass	ZBTB38
3	141327474	0.0244349	0.00218141	4.06069e-29	336227	ukb-a-249	rs295323	A	0.398386	Weight	ZBTB38
3	141327474	-0.021556	0.001929	5.91017e-29	520655	ieu-b-31	rs295323	A	0.394678	monocyte cell count	ZBTB38
3	141327474	0.0173818	0.0015725	2.12912e-28	331030	ukb-a-292	rs295323	A	0.398386	Trunk fat-free mass	ZBTB38
3	141327474	0.017265	0.00156739	3.26588e-28	330995	ukb-a-293	rs295323	A	0.398386	Trunk predicted mass	ZBTB38
3	141327474	0.0180001	0.00164392	6.75616e-28	331258	ukb-a-280	rs295323	A	0.398386	Leg fat-free mass (left)	ZBTB38
3	141327474	0.0179805	0.00164328	7.35191e-28	331285	ukb-a-276	rs295323	A	0.398386	Leg fat-free mass (right)	ZBTB38
3	141327474	0.133774	0.0122408	8.43141e-28	26395	eqtl-a-ENSG00000177311	rs295323	A	0.375211	ENSG00000177311	ZBTB38
3	141327474	0.0178399	0.00163275	8.7277e-28	331253	ukb-a-281	rs295323	A	0.398386	Leg predicted mass (left)	ZBTB38
3	141327474	0.017815	0.00163257	1.01883e-27	331285	ukb-a-277	rs295323	A	0.398386	Leg predicted mass (right)	ZBTB38
3	141327474	0.0266742	0.00260453	2.60016e-26	244730	ebi-a-GCST90000027	rs295323	A	0.397559	Appendicular lean mass	ZBTB38
3	141327474	0.0222314	0.00209605	2.80996e-26	350475	ukb-d-30010_irnt	rs295323	A	0.398162	Red blood cell (erythrocyte) count	ZBTB38
3	141327474	0.0167938	0.00158722	3.69913e-26	331159	ukb-a-288	rs295323	A	0.398386	Arm fat-free mass (left)	ZBTB38
3	141327474	0.0210369	0.002005	9.3994e-26	454137	ukb-b-19393	rs295323	A	0.396914	Whole body fat mass	ZBTB38
3	141327474	0.0163834	0.0015813	3.77398e-25	331146	ukb-a-289	rs295323	A	0.398386	Arm predicted mass (left)	ZBTB38
3	141327474	-0.0251977	0.00243558	4.4157e-25	350473	ukb-d-30040_irnt	rs295323	A	0.39816	Mean corpuscular volume	ZBTB38
3	141327474	-0.02496	0.00242986	9.47982e-25	350472	ukb-d-30050_irnt	rs295323	A	0.398164	Mean corpuscular haemoglobin	ZBTB38
3	141327474	0.0158572	0.00155012	1.47367e-24	331216	ukb-a-285	rs295323	A	0.398386	Arm predicted mass (right)	ZBTB38
3	141327474	0.015857	0.00155565	2.14536e-24	331221	ukb-a-284	rs295323	A	0.398386	Arm fat-free mass (right)	ZBTB38
3	141327474	-0.0229152	0.00237954	6.0062e-22	349856	ukb-d-30130_irnt	rs295323	A	0.398178	Monocyte count	ZBTB38
3	141327474	0.0238019	0.00251365	2.84053e-21	331093	ukb-a-291	rs295323	A	0.398386	Trunk fat mass	ZBTB38
3	141327474	-0.0232215	0.00246097	3.89852e-21	344728	ukb-d-30260_irnt	rs295323	A	0.398091	Mean reticulocyte volume	ZBTB38
3	141327474	0.0184622	0.00201696	5.50047e-20	454757	ukb-b-6704	rs295323	A	0.396871	Arm fat mass (right)	ZBTB38
3	141327474	0.111782	0.0122564	7.49894e-20	14263	eqtl-a-ENSG00000155903	rs295323	A	0.375211	ENSG00000155903	ZBTB38
3	141327474	0.00698988	0.000768962	9.94947e-20	360270	ukb-d-1747_1	rs295323	A	0.398241	Hair colour (natural, before greying): Blonde	ZBTB38
3	141327474	0.0224052	0.00247228	1.28056e-19	336601	ukb-a-388	rs295323	A	0.398386	Hip circumference	ZBTB38
3	141327474	0.0181778	0.00201699	1.99986e-19	454684	ukb-b-8338	rs295323	A	0.396879	Arm fat mass (left)	ZBTB38
3	141327474	0.0144285	0.00162547	6.90081e-19	454823	ukb-b-7212	rs295323	A	0.396879	Leg fat mass (left)	ZBTB38
3	141327474	0.2577	0.0292	1.01111e-18	92733	ieu-b-4814	rs295323	A	NA	Height	ZBTB38
3	141327474	0.0143375	0.00164497	2.90001e-18	454846	ukb-b-18096	rs295323	A	0.396884	Leg fat mass (right)	ZBTB38
3	141327474	0.017032	0.001955	3.13979e-18	523984	ieu-b-32	rs295323	A	0.3947	lymphocyte cell count	ZBTB38
3	141327474	0.0163734	0.0019	6.79986e-18	454613	ukb-b-16407	rs295323	A	0.396875	Trunk fat percentage	ZBTB38
3	141327474	-0.020345	0.0023879	1.60472e-17	342439	ukb-d-30770_irnt	rs295323	A	0.39827	IGF-1	ZBTB38
3	141327474	-0.0308936	0.00366113	3.22107e-17	170494	ebi-a-GCST004609	rs295323	A	0.3956	Monocyte percentage of white cells	ZBTB38
3	141327474	0.0205008	0.00243598	3.91562e-17	330762	ukb-a-265	rs295323	A	0.398386	Whole body fat mass	ZBTB38
3	141327474	-0.11387	0.013544	4.20727e-17	342439	ukb-d-30770_raw	rs295323	A	0.39827	IGF-1	ZBTB38
3	141327474	0.0264976	0.00316809	6.09958e-17	146226	ukb-b-2122	rs295323	A	0.396932	Ankle spacing width (left)	ZBTB38
3	141327474	-0.0298214	0.00362944	2.09508e-16	172433	ebi-a-GCST004602	rs295323	A	0.3955	Mean corpuscular volume	ZBTB38
3	141327474	0.0254493	0.00320672	2.09991e-15	146181	ukb-b-8607	rs295323	A	0.396918	Ankle spacing width (right)	ZBTB38
3	141327474	-0.0285819	0.00363927	4.03831e-15	172332	ebi-a-GCST004630	rs295323	A	0.3956	Mean corpuscular hemoglobin	ZBTB38
3	141327474	0.0180985	0.00244636	1.3842e-13	331226	ukb-a-283	rs295323	A	0.398386	Arm fat mass (right)	ZBTB38
3	141327474	0.011685	0.0015827	1.50003e-13	454633	ukb-b-8909	rs295323	A	0.396888	Body fat percentage	ZBTB38
3	141327474	0.017449	0.00238466	2.49977e-13	148653	ukb-b-8428	rs295323	A	0.397395	Forced expiratory volume in 1-second (FEV1), predicted	ZBTB38
3	141327474	0.0144055	0.00197336	2.8847e-13	331275	ukb-a-279	rs295323	A	0.398386	Leg fat mass (left)	ZBTB38
3	141327474	0.0178484	0.00244698	3.01439e-13	331164	ukb-a-287	rs295323	A	0.398386	Arm fat mass (left)	ZBTB38
3	141327474	0.0166739	0.00229479	3.71193e-13	331113	ukb-a-290	rs295323	A	0.398386	Trunk fat percentage	ZBTB38
3	141327474	0.01324	0.00183651	5.60015e-13	462166	ukb-b-9405	rs295323	A	0.396832	Waist circumference	ZBTB38
3	141327474	0.0141458	0.00199617	1.37848e-12	331293	ukb-a-275	rs295323	A	0.398386	Leg fat mass (right)	ZBTB38
3	141327474	-0.00802879	0.00117013	6.8281e-12	360270	ukb-d-1747_4	rs295323	A	0.398241	Hair colour (natural, before greying): Dark brown	ZBTB38
3	141327474	0.0244316	0.00365719	2.38177e-11	172952	ebi-a-GCST004601	rs295323	A	0.3955	Red blood cell count	ZBTB38
3	141327474	0.0299898	0.00454722	4.19952e-11	99071	ukb-b-7500	rs295323	A	0.396858	Spherical power (left)	ZBTB38
3	141327474	0.0295157	0.00453768	7.8001e-11	99380	ukb-b-19994	rs295323	A	0.39672	Spherical power (right)	ZBTB38
3	141327474	-0.0158766	0.00246345	1.15846e-10	344729	ukb-d-30270_irnt	rs295323	A	0.398091	Mean sphered cell volume	ZBTB38
3	141327474	0.0113	0.0018	1.89998e-10	680889	ieu-b-40	rs295323	A	0.3994	body mass index	ZBTB38
3	141327474	0.0136912	0.0022113	5.96733e-10	336639	ukb-a-382	rs295323	A	0.398386	Waist circumference	ZBTB38
3	141327474	0.0388	0.0063	9.83807e-10	228951	ieu-a-1126	rs295323	A	0.3809	Breast cancer (Combined Oncoarray; iCOGS; GWAS meta analysis)	ZBTB38
3	141327474	0.0388	0.0063	9.83807e-10	139274	ebi-a-GCST004988	rs295323	A	0.3809	Breast cancer	ZBTB38
3	141327474	0.0222076	0.00367278	1.47999e-09	169545	ebi-a-GCST004608	rs295323	A	0.3955	Granulocyte percentage of myeloid white cells	ZBTB38
3	141327474	-0.00293996	0.000489226	1.86363e-09	360270	ukb-d-1747_5	rs295323	A	0.398241	Hair colour (natural, before greying): Black	ZBTB38
3	141327474	0.00940993	0.00157118	2.1e-09	454789	ukb-b-12854	rs295323	A	0.396872	Arm fat percentage (right)	ZBTB38
3	141327474	0.0114661	0.0019143	2.10455e-09	331117	ukb-a-264	rs295323	A	0.398386	Body fat percentage	ZBTB38
3	141327474	0.00933874	0.00156237	2.30001e-09	454724	ukb-b-20188	rs295323	A	0.396876	Arm fat percentage (left)	ZBTB38
3	141327474	0.0173727	0.00289538	2.30001e-09	205513	ebi-a-GCST90000026	rs295323	A	0.396265	Appendicular lean mass	ZBTB38
3	141327474	0.2055	0.0346	2.98999e-09	65763	ieu-b-4813	rs295323	A	NA	Height	ZBTB38
3	141327474	0.027	0.0046	3.79997e-09	145355	ieu-a-48	rs295323	A	0.425	Hip circumference	ZBTB38
3	141327474	0.027	0.0046	3.79997e-09	145355	ieu-a-49	rs295323	A	0.425	Hip circumference	ZBTB38
3	141327474	0.035	0.006	5.85006e-09	72184	ieu-a-97	rs295323	A	0.425	Height	ZBTB38
3	141327474	-0.0212223	0.00366961	7.32808e-09	170721	ebi-a-GCST004625	rs295323	A	0.3956	Monocyte count	ZBTB38
3	141327474	0.0433	0.0075	9.53696e-09	175475	ieu-a-1127	rs295323	A	0.38	ER+ Breast cancer (Combined Oncoarray; iCOGS; GWAS meta analysis)	ZBTB38
3	141327474	0.00494684	0.000893586	3.09999e-08	462013	ukb-b-17241	rs295323	A	0.396894	Blood clot, DVT, bronchitis, emphysema, asthma, rhinitis, eczema, allergy diagnosed by doctor: Hayfever, allergic rhinitis or eczema	ZBTB38
3	141327474	0.0327	0.0059	3.47496e-08	360838	ebi-a-GCST005038	rs295323	A	0.3793	Allergic disease (asthma, hay fever or eczema)	ZBTB38
3	141327474	0.0153521	0.00279736	4.0723e-08	110423	ukb-a-234	rs295323	A	0.398386	Forced expiratory volume in 1-second (FEV1) predicted	ZBTB38
3	141327474	-0.00781017	0.00142803	4.52762e-08	154988	ukb-a-303	rs295323	A	0.398386	Hair/balding pattern: Pattern 4	ZBTB38
3	141327474	0.0131833	0.00241747	4.94664e-08	349861	ukb-d-30180_irnt	rs295323	A	0.398175	Lymphocyte percentage	ZBTB38
3	141327593	0.0345932	0.00141295	2.19786e-132	461950	ukb-b-10787	rs2312266	T	0.314607	Standing height	ZBTB38
3	141327593	0.0358191	0.00186848	7.26775e-82	336474	ukb-a-389	rs2312266	T	0.317322	Standing height	ZBTB38
3	141327593	0.028297	0.00162497	6.4998e-68	461536	ukb-b-16881	rs2312266	T	0.314594	Sitting height	ZBTB38
3	141327593	0.0295305	0.00203305	8.67561e-48	336172	ukb-a-195	rs2312266	T	0.317322	Sitting height	ZBTB38
3	141327593	0.0239124	0.00179595	1.94984e-40	332021	ukb-a-35	rs2312266	T	0.317322	Comparative height size at age 10	ZBTB38
3	141327593	0.0177648	0.00133986	4.00037e-40	454508	ukb-b-17409	rs2312266	T	0.314654	Trunk fat-free mass	ZBTB38
3	141327593	0.0178087	0.00134476	4.90004e-40	454850	ukb-b-13354	rs2312266	T	0.314672	Whole body fat-free mass	ZBTB38
3	141327593	0.0176188	0.0013356	9.79941e-40	454463	ukb-b-9685	rs2312266	T	0.314654	Trunk predicted mass	ZBTB38
3	141327593	0.0176934	0.00134701	2.09991e-39	454888	ukb-b-14540	rs2312266	T	0.314667	Whole body water mass	ZBTB38
3	141327593	0.0268	0.002	2.84774e-39	450243	ebi-a-GCST90000025	rs2312266	T	0.3151	Appendicular lean mass	ZBTB38
3	141327593	0.0183495	0.00141413	1.69981e-38	454874	ukb-b-16446	rs2312266	T	0.314666	Basal metabolic rate	ZBTB38
3	141327593	0.167781	0.0130659	9.66273e-38	26280	eqtl-a-ENSG00000177311	rs2312266	T	0.288103	ENSG00000177311	ZBTB38
3	141327593	0.0174996	0.00140094	8.30042e-36	454799	ukb-b-17271	rs2312266	T	0.314653	Leg predicted mass (left)	ZBTB38
3	141327593	0.0175225	0.00141018	1.9002e-35	454805	ukb-b-16099	rs2312266	T	0.314656	Leg fat-free mass (left)	ZBTB38
3	141327593	0.0174227	0.00140947	4.19952e-35	454835	ukb-b-12828	rs2312266	T	0.314662	Leg fat-free mass (right)	ZBTB38
3	141327593	0.0173122	0.0014004	4.19952e-35	454834	ukb-b-14310	rs2312266	T	0.314662	Leg predicted mass (right)	ZBTB38
3	141327593	0.0324364	0.00275216	1e-33	244730	ebi-a-GCST90000027	rs2312266	T	0.315076	Appendicular lean mass	ZBTB38
3	141327593	0.0164711	0.00136448	1.50003e-33	454672	ukb-b-19925	rs2312266	T	0.314664	Arm fat-free mass (left)	ZBTB38
3	141327593	0.0161233	0.00135907	1.80011e-32	454655	ukb-b-9093	rs2312266	T	0.31466	Arm predicted mass (left)	ZBTB38
3	141327593	-0.0303778	0.00259304	1.08069e-31	344728	ukb-d-30260_irnt	rs2312266	T	0.316931	Mean reticulocyte volume	ZBTB38
3	141327593	0.00944987	0.000810157	1.96653e-31	360270	ukb-d-1747_1	rs2312266	T	0.317094	Hair colour (natural, before greying): Blonde	ZBTB38
3	141327593	0.0155313	0.00133852	4.00037e-31	454753	ukb-b-19520	rs2312266	T	0.314661	Arm fat-free mass (right)	ZBTB38
3	141327593	0.0153201	0.001334	1.59993e-30	454746	ukb-b-16698	rs2312266	T	0.314663	Arm predicted mass (right)	ZBTB38
3	141327593	0.0212011	0.00187861	1.50003e-29	461632	ukb-b-11842	rs2312266	T	0.314617	Weight	ZBTB38
3	141327593	0.0213386	0.00189206	1.69981e-29	454893	ukb-b-12039	rs2312266	T	0.314665	Weight	ZBTB38
3	141327593	0.0271693	0.00244919	1.39991e-28	265753	ukb-b-4080	rs2312266	T	0.314385	Ankle spacing width	ZBTB38
3	141327593	-0.0282283	0.00256626	3.87079e-28	350473	ukb-d-30040_irnt	rs2312266	T	0.317039	Mean corpuscular volume	ZBTB38
3	141327593	0.0240125	0.00220852	1.57217e-27	350475	ukb-d-30010_irnt	rs2312266	T	0.317041	Red blood cell (erythrocyte) count	ZBTB38
3	141327593	0.0176008	0.00166351	3.70339e-26	331291	ukb-a-266	rs2312266	T	0.317322	Whole body fat-free mass	ZBTB38
3	141327593	0.0174489	0.001657	6.31539e-26	331030	ukb-a-292	rs2312266	T	0.317322	Trunk fat-free mass	ZBTB38
3	141327593	-0.0402922	0.00383412	7.86683e-26	172433	ebi-a-GCST004602	rs2312266	T	0.3135	Mean corpuscular volume	ZBTB38
3	141327593	0.0173179	0.0016516	1.01648e-25	330995	ukb-a-293	rs2312266	T	0.317322	Trunk predicted mass	ZBTB38
3	141327593	-0.0268104	0.00256025	1.17463e-25	350472	ukb-d-30050_irnt	rs2312266	T	0.317043	Mean corpuscular haemoglobin	ZBTB38
3	141327593	0.0174226	0.00166599	1.36207e-25	331315	ukb-a-267	rs2312266	T	0.317322	Whole body water mass	ZBTB38
3	141327593	0.0182288	0.00174429	1.46926e-25	331307	ukb-a-268	rs2312266	T	0.317322	Basal metabolic rate	ZBTB38
3	141327593	0.0174831	0.00173228	6.0062e-24	331258	ukb-a-280	rs2312266	T	0.317322	Leg fat-free mass (left)	ZBTB38
3	141327593	0.0172948	0.0017205	9.05524e-24	331253	ukb-a-281	rs2312266	T	0.317322	Leg predicted mass (left)	ZBTB38
3	141327593	0.017358	0.00173159	1.20116e-23	331285	ukb-a-276	rs2312266	T	0.317322	Leg fat-free mass (right)	ZBTB38
3	141327593	0.0171979	0.00172031	1.5838e-23	331285	ukb-a-277	rs2312266	T	0.317322	Leg predicted mass (right)	ZBTB38
3	141327593	0.020106	0.002067	2.51015e-22	524923	ieu-b-32	rs2312266	T	0.311316	lymphocyte cell count	ZBTB38
3	141327593	-0.0119565	0.00123283	3.08035e-22	360270	ukb-d-1747_4	rs2312266	T	0.317094	Hair colour (natural, before greying): Dark brown	ZBTB38
3	141327593	0.2945	0.0304	3.22775e-22	95709	ieu-b-4814	rs2312266	T	NA	Height	ZBTB38
3	141327593	0.0160944	0.00167251	6.44466e-22	331159	ukb-a-288	rs2312266	T	0.317322	Arm fat-free mass (left)	ZBTB38
3	141327593	-0.0368702	0.00384387	8.64371e-22	172332	ebi-a-GCST004630	rs2312266	T	0.3136	Mean corpuscular hemoglobin	ZBTB38
3	141327593	0.0157673	0.00166627	3.01995e-21	331146	ukb-a-289	rs2312266	T	0.317322	Arm predicted mass (left)	ZBTB38
3	141327593	0.0213223	0.00229876	1.77664e-20	336227	ukb-a-249	rs2312266	T	0.317322	Weight	ZBTB38
3	141327593	0.0151548	0.00163926	2.36701e-20	331221	ukb-a-284	rs2312266	T	0.317322	Arm fat-free mass (right)	ZBTB38
3	141327593	0.0149729	0.00163344	4.91473e-20	331216	ukb-a-285	rs2312266	T	0.317322	Arm predicted mass (right)	ZBTB38
3	141327593	0.0197834	0.00218216	1.20005e-19	454588	ukb-b-20044	rs2312266	T	0.314657	Trunk fat mass	ZBTB38
3	141327593	-0.022513	0.0025159	3.63329e-19	342439	ukb-d-30770_irnt	rs2312266	T	0.31706	IGF-1	ZBTB38
3	141327593	-0.1247	0.01427	2.36429e-18	342439	ukb-d-30770_raw	rs2312266	T	0.31706	IGF-1	ZBTB38
3	141327593	0.0188403	0.00215948	2.70023e-18	462117	ukb-b-15590	rs2312266	T	0.314591	Hip circumference	ZBTB38
3	141327593	0.0328597	0.00386317	1.80219e-17	172952	ebi-a-GCST004601	rs2312266	T	0.3136	Red blood cell count	ZBTB38
3	141327593	0.02071	0.00251815	1.99986e-16	148653	ukb-b-8428	rs2312266	T	0.314419	Forced expiratory volume in 1-second (FEV1), predicted	ZBTB38
3	141327593	-0.0105258	0.00129987	5.60015e-16	456692	ukb-b-19560	rs2312266	T	0.31484	Skin colour	ZBTB38
3	141327593	-0.0205999	0.00259575	2.09459e-15	344729	ukb-d-30270_irnt	rs2312266	T	0.316932	Mean sphered cell volume	ZBTB38
3	141327593	0.0163988	0.00211636	9.30037e-15	454137	ukb-b-19393	rs2312266	T	0.314682	Whole body fat mass	ZBTB38
3	141327593	0.0205135	0.00264877	9.61834e-15	331093	ukb-a-291	rs2312266	T	0.317322	Trunk fat mass	ZBTB38
3	141327593	0.0254697	0.00334255	2.49977e-14	146226	ukb-b-2122	rs2312266	T	0.315366	Ankle spacing width (left)	ZBTB38
3	141327593	0.0993151	0.0131154	3.66353e-14	14263	eqtl-a-ENSG00000155903	rs2312266	T	0.288103	ENSG00000155903	ZBTB38
3	141327593	-0.00386888	0.000515459	6.1235e-14	360270	ukb-d-1747_5	rs2312266	T	0.317094	Hair colour (natural, before greying): Black	ZBTB38
3	141327593	0.0358758	0.0047971	7.50067e-14	99071	ukb-b-7500	rs2312266	T	0.314925	Spherical power (left)	ZBTB38
3	141327593	0.03503	0.004787	2.49977e-13	99380	ukb-b-19994	rs2312266	T	0.314804	Spherical power (right)	ZBTB38
3	141327593	-0.01825	0.00250343	3.10599e-13	349861	ukb-d-30190_irnt	rs2312266	T	0.317043	Monocyte percentage	ZBTB38
3	141327593	0.0184077	0.00260532	1.60435e-12	336601	ukb-a-388	rs2312266	T	0.317322	Hip circumference	ZBTB38
3	141327593	0.254	0.0362	2.29615e-12	66482	ieu-b-4813	rs2312266	T	NA	Height	ZBTB38
3	141327593	0.0198573	0.00305075	1.29987e-11	205513	ebi-a-GCST90000026	rs2312266	T	0.315082	Appendicular lean mass	ZBTB38
3	141327593	0.0226551	0.00338357	2.09991e-11	146181	ukb-b-8607	rs2312266	T	0.315301	Ankle spacing width (right)	ZBTB38
3	141327593	0.0164434	0.00256693	1.49724e-10	330762	ukb-a-265	rs2312266	T	0.317322	Whole body fat mass	ZBTB38
3	141327593	0.0186742	0.00294899	2.42298e-10	110423	ukb-a-234	rs2312266	T	0.317322	Forced expiratory volume in 1-second (FEV1) predicted	ZBTB38
3	141327593	0.0110094	0.00178028	6.19998e-10	421986	ukb-b-7953	rs2312266	T	0.314683	Forced vital capacity (FVC)	ZBTB38
3	141327593	0.0123178	0.00200549	8.10009e-10	454613	ukb-b-16407	rs2312266	T	0.314662	Trunk fat percentage	ZBTB38
3	141327593	0.012963	0.00212896	1.09999e-09	454757	ukb-b-6704	rs2312266	T	0.314654	Arm fat mass (right)	ZBTB38
3	141327593	-0.0151756	0.00250755	1.43245e-09	349856	ukb-d-30130_irnt	rs2312266	T	0.317045	Monocyte count	ZBTB38
3	141327593	0.0127363	0.00212898	2.19999e-09	454684	ukb-b-8338	rs2312266	T	0.314665	Arm fat mass (left)	ZBTB38
3	141327593	-0.012067	0.00204	3.40001e-09	521594	ieu-b-31	rs2312266	T	0.311304	monocyte cell count	ZBTB38
3	141327593	0.00557593	0.000943191	3.40001e-09	462013	ukb-b-17241	rs2312266	T	0.314652	Blood clot, DVT, bronchitis, emphysema, asthma, rhinitis, eczema, allergy diagnosed by doctor: Hayfever, allergic rhinitis or eczema	ZBTB38
3	141327593	0.0230826	0.00391051	3.57602e-09	171643	ebi-a-GCST004627	rs2312266	T	0.3135	Lymphocyte counts	ZBTB38
3	141327593	-0.00886949	0.00150347	3.65671e-09	154988	ukb-a-303	rs2312266	T	0.317322	Hair/balding pattern: Pattern 4	ZBTB38
3	141327593	0.010141	0.00173629	5.19996e-09	454846	ukb-b-18096	rs2312266	T	0.314665	Leg fat mass (right)	ZBTB38
3	141327593	0.00729999	0.00125403	5.84629e-09	360270	ukb-d-1747_3	rs2312266	T	0.317094	Hair colour (natural, before greying): Light brown	ZBTB38
3	141327593	0.00997674	0.00171572	6.1e-09	454823	ukb-b-7212	rs2312266	T	0.31466	Leg fat mass (left)	ZBTB38
3	141327593	0.0100492	0.0017466	8.75064e-09	165649	ukb-d-2395_1	rs2312266	T	0.31731	Hair/balding pattern: Pattern 1	ZBTB38
3	141327593	-0.0221278	0.0038669	1.05e-08	170494	ebi-a-GCST004609	rs2312266	T	0.3136	Monocyte percentage of white cells	ZBTB38
3	141327593	0.012042	0.002152	2.24001e-08	474237	ieu-b-33	rs2312266	T	0.313762	eosinophil cell count	ZBTB38
3	141327593	0.0134584	0.00241811	2.61336e-08	331113	ukb-a-290	rs2312266	T	0.317322	Trunk fat percentage	ZBTB38
3	141327704	0.0334134	0.0013954	1e-126	461950	ukb-b-10787	rs9873042	T	0.328564	Standing height	ZBTB38
3	141327704	0.0347823	0.00184642	4.07286e-79	336474	ukb-a-389	rs9873042	T	0.330922	Standing height	ZBTB38
3	141327704	0.0271009	0.00160478	5.60015e-64	461536	ukb-b-16881	rs9873042	T	0.328553	Sitting height	ZBTB38
3	141327704	0.0283515	0.00200904	3.30293e-45	336172	ukb-a-195	rs9873042	T	0.330922	Sitting height	ZBTB38
3	141327704	0.0229165	0.00177469	3.88776e-38	332021	ukb-a-35	rs9873042	T	0.330922	Comparative height size at age 10	ZBTB38
3	141327704	0.164523	0.0128618	1.82684e-37	26278	eqtl-a-ENSG00000177311	rs9873042	T	0.304243	ENSG00000177311	ZBTB38
3	141327704	0.0257	0.002	3.43795e-37	450243	ebi-a-GCST90000025	rs9873042	T	0.329	Appendicular lean mass	ZBTB38
3	141327704	0.0167485	0.00132327	1e-36	454508	ukb-b-17409	rs9873042	T	0.328578	Trunk fat-free mass	ZBTB38
3	141327704	0.0166643	0.00131906	1.39991e-36	454463	ukb-b-9685	rs9873042	T	0.328578	Trunk predicted mass	ZBTB38
3	141327704	0.0167525	0.0013281	1.80011e-36	454850	ukb-b-13354	rs9873042	T	0.328595	Whole body fat-free mass	ZBTB38
3	141327704	0.0166385	0.00133033	6.79986e-36	454888	ukb-b-14540	rs9873042	T	0.32859	Whole body water mass	ZBTB38
3	141327704	0.0172875	0.00139662	3.40017e-35	454874	ukb-b-16446	rs9873042	T	0.32859	Basal metabolic rate	ZBTB38
3	141327704	-0.0305142	0.00256248	1.09044e-32	344728	ukb-d-30260_irnt	rs9873042	T	0.330565	Mean reticulocyte volume	ZBTB38
3	141327704	0.0164497	0.00139201	3.19963e-32	454835	ukb-b-12828	rs9873042	T	0.328585	Leg fat-free mass (right)	ZBTB38
3	141327704	0.0163286	0.00138306	3.59998e-32	454834	ukb-b-14310	rs9873042	T	0.328584	Leg predicted mass (right)	ZBTB38
3	141327704	0.016308	0.00138359	4.60045e-32	454799	ukb-b-17271	rs9873042	T	0.328576	Leg predicted mass (left)	ZBTB38
3	141327704	0.0163493	0.00139272	8.00018e-32	454805	ukb-b-16099	rs9873042	T	0.328578	Leg fat-free mass (left)	ZBTB38
3	141327704	0.0308751	0.00271736	1e-31	244730	ebi-a-GCST90000027	rs9873042	T	0.329203	Appendicular lean mass	ZBTB38
3	141327704	0.0156053	0.00134759	5.19996e-31	454672	ukb-b-19925	rs9873042	T	0.328586	Arm fat-free mass (left)	ZBTB38
3	141327704	-0.0289175	0.00253589	4.07568e-30	350473	ukb-d-30040_irnt	rs9873042	T	0.330703	Mean corpuscular volume	ZBTB38
3	141327704	0.0152675	0.00134225	5.60015e-30	454655	ukb-b-9093	rs9873042	T	0.328581	Arm predicted mass (left)	ZBTB38
3	141327704	0.0245419	0.00218239	2.46831e-29	350475	ukb-d-30010_irnt	rs9873042	T	0.330706	Red blood cell (erythrocyte) count	ZBTB38
3	141327704	0.0147707	0.00132194	5.50047e-29	454753	ukb-b-19520	rs9873042	T	0.328584	Arm fat-free mass (right)	ZBTB38
3	141327704	-0.0281509	0.00252994	9.36052e-29	350472	ukb-d-30050_irnt	rs9873042	T	0.330707	Mean corpuscular haemoglobin	ZBTB38
3	141327704	0.026832	0.00241849	1.29987e-28	265753	ukb-b-4080	rs9873042	T	0.328294	Ankle spacing width	ZBTB38
3	141327704	0.0144835	0.00131748	4.10015e-28	454746	ukb-b-16698	rs9873042	T	0.328587	Arm predicted mass (right)	ZBTB38
3	141327704	-0.0414788	0.00378614	6.25749e-28	172433	ebi-a-GCST004602	rs9873042	T	0.3277	Mean corpuscular volume	ZBTB38
3	141327704	0.0201378	0.00185528	1.9002e-27	461632	ukb-b-11842	rs9873042	T	0.328571	Weight	ZBTB38
3	141327704	0.0202116	0.00186863	2.90001e-27	454893	ukb-b-12039	rs9873042	T	0.328587	Weight	ZBTB38
3	141327704	0.00831273	0.000800582	2.97646e-25	360270	ukb-d-1747_1	rs9873042	T	0.330734	Hair colour (natural, before greying): Blonde	ZBTB38
3	141327704	0.0167466	0.001644	2.29668e-24	331291	ukb-a-266	rs9873042	T	0.330922	Whole body fat-free mass	ZBTB38
3	141327704	0.3048	0.03	2.94103e-24	95709	ieu-b-4814	rs9873042	T	NA	Height	ZBTB38
3	141327704	0.0166105	0.00163758	3.57602e-24	331030	ukb-a-292	rs9873042	T	0.330922	Trunk fat-free mass	ZBTB38
3	141327704	0.0165303	0.00163225	4.21308e-24	330995	ukb-a-293	rs9873042	T	0.330922	Trunk predicted mass	ZBTB38
3	141327704	0.0173412	0.00172383	8.39267e-24	331307	ukb-a-268	rs9873042	T	0.330922	Basal metabolic rate	ZBTB38
3	141327704	0.0165539	0.00164645	8.86135e-24	331315	ukb-a-267	rs9873042	T	0.330922	Whole body water mass	ZBTB38
3	141327704	-0.0381179	0.00379573	9.93116e-24	172332	ebi-a-GCST004630	rs9873042	T	0.3278	Mean corpuscular hemoglobin	ZBTB38
3	141327704	0.020288	0.00204	2.81968e-23	524922	ieu-b-32	rs9873042	T	0.325624	lymphocyte cell count	ZBTB38
3	141327704	0.0164991	0.00171127	5.37898e-22	331285	ukb-a-276	rs9873042	T	0.330922	Leg fat-free mass (right)	ZBTB38
3	141327704	0.0163339	0.00170013	7.48342e-22	331285	ukb-a-277	rs9873042	T	0.330922	Leg predicted mass (right)	ZBTB38
3	141327704	0.0163738	0.00171197	1.13684e-21	331258	ukb-a-280	rs9873042	T	0.330922	Leg fat-free mass (left)	ZBTB38
3	141327704	0.0162094	0.00170033	1.53603e-21	331253	ukb-a-281	rs9873042	T	0.330922	Leg predicted mass (left)	ZBTB38
3	141327704	0.0155456	0.0016529	5.23239e-21	331159	ukb-a-288	rs9873042	T	0.330922	Arm fat-free mass (left)	ZBTB38
3	141327704	0.0151664	0.00164674	3.28095e-20	331146	ukb-a-289	rs9873042	T	0.330922	Arm predicted mass (left)	ZBTB38
3	141327704	0.0147427	0.00162002	9.05524e-20	331221	ukb-a-284	rs9873042	T	0.330922	Arm fat-free mass (right)	ZBTB38
3	141327704	0.0204916	0.00227161	1.87802e-19	336227	ukb-a-249	rs9873042	T	0.330922	Weight	ZBTB38
3	141327704	0.0145219	0.00161427	2.35451e-19	331216	ukb-a-285	rs9873042	T	0.330922	Arm predicted mass (right)	ZBTB38
3	141327704	-0.0106723	0.00121824	1.95389e-18	360270	ukb-d-1747_4	rs9873042	T	0.330734	Hair colour (natural, before greying): Dark brown	ZBTB38
3	141327704	0.0187989	0.00215515	2.70023e-18	454588	ukb-b-20044	rs9873042	T	0.32858	Trunk fat mass	ZBTB38
3	141327704	0.0329512	0.0038149	5.74645e-18	172952	ebi-a-GCST004601	rs9873042	T	0.3277	Red blood cell count	ZBTB38
3	141327704	-0.021432	0.0024861	6.67575e-18	342439	ukb-d-30770_irnt	rs9873042	T	0.33072	IGF-1	ZBTB38
3	141327704	-0.11904	0.014101	3.12608e-17	342439	ukb-d-30770_raw	rs9873042	T	0.33072	IGF-1	ZBTB38
3	141327704	0.0207889	0.00248713	6.29941e-17	148653	ukb-b-8428	rs9873042	T	0.328428	Forced expiratory volume in 1-second (FEV1), predicted	ZBTB38
3	141327704	0.0177171	0.00213265	9.79941e-17	462117	ukb-b-15590	rs9873042	T	0.328548	Hip circumference	ZBTB38
3	141327704	-0.0210173	0.00256517	2.54918e-16	344729	ukb-d-30270_irnt	rs9873042	T	0.330565	Mean sphered cell volume	ZBTB38
3	141327704	-0.0200298	0.00247379	5.65979e-16	349861	ukb-d-30190_irnt	rs9873042	T	0.33071	Monocyte percentage	ZBTB38
3	141327704	0.0357482	0.00473816	4.49987e-14	99071	ukb-b-7500	rs9873042	T	0.328817	Spherical power (left)	ZBTB38
3	141327704	0.0197249	0.00261771	4.88877e-14	331093	ukb-a-291	rs9873042	T	0.330922	Trunk fat mass	ZBTB38
3	141327704	0.0155317	0.00209012	1.10002e-13	454137	ukb-b-19393	rs9873042	T	0.328606	Whole body fat mass	ZBTB38
3	141327704	0.0243807	0.00330161	1.50003e-13	146226	ukb-b-2122	rs9873042	T	0.329332	Ankle spacing width (left)	ZBTB38
3	141327704	0.2615	0.0358	2.73023e-13	66482	ieu-b-4813	rs9873042	T	NA	Height	ZBTB38
3	141327704	0.0344283	0.00472885	3.29989e-13	99380	ukb-b-19994	rs9873042	T	0.328654	Spherical power (right)	ZBTB38
3	141327704	0.0888661	0.0129145	5.94292e-12	14261	eqtl-a-ENSG00000155903	rs9873042	T	0.304243	ENSG00000155903	ZBTB38
3	141327704	-0.00875585	0.00128376	9.09913e-12	456692	ukb-b-19560	rs9873042	T	0.328751	Skin colour	ZBTB38
3	141327704	0.0175484	0.0025745	9.36052e-12	336601	ukb-a-388	rs9873042	T	0.330922	Hip circumference	ZBTB38
3	141327704	0.0193722	0.00301433	2.39994e-11	205513	ebi-a-GCST90000026	rs9873042	T	0.328661	Appendicular lean mass	ZBTB38
3	141327704	0.0221356	0.00334211	3.50026e-11	146181	ukb-b-8607	rs9873042	T	0.329284	Ankle spacing width (right)	ZBTB38
3	141327704	-0.0163661	0.00247789	3.98474e-11	349856	ukb-d-30130_irnt	rs9873042	T	0.330712	Monocyte count	ZBTB38
3	141327704	-0.013112	0.002013	7.54918e-11	521593	ieu-b-31	rs9873042	T	0.325602	monocyte cell count	ZBTB38
3	141327704	-0.00330456	0.000509357	8.72569e-11	360270	ukb-d-1747_5	rs9873042	T	0.330734	Hair colour (natural, before greying): Black	ZBTB38
3	141327704	0.0187936	0.00291369	1.1223e-10	110423	ukb-a-234	rs9873042	T	0.330922	Forced expiratory volume in 1-second (FEV1) predicted	ZBTB38
3	141327704	0.0108837	0.00172628	2.89381e-10	165649	ukb-d-2395_1	rs9873042	T	0.330761	Hair/balding pattern: Pattern 1	ZBTB38
3	141327704	0.0158198	0.00253676	4.48745e-10	330762	ukb-a-265	rs9873042	T	0.330922	Whole body fat mass	ZBTB38
3	141327704	0.0240815	0.00386177	4.49304e-10	171643	ebi-a-GCST004627	rs9873042	T	0.3277	Lymphocyte counts	ZBTB38
3	141327704	0.0108421	0.00175824	7.00003e-10	421986	ukb-b-7953	rs9873042	T	0.32866	Forced vital capacity (FVC)	ZBTB38
3	141327704	-0.00907247	0.00148617	1.03314e-09	154988	ukb-a-303	rs9873042	T	0.330922	Hair/balding pattern: Pattern 4	ZBTB38
3	141327704	-0.0229203	0.00381853	1.94402e-09	170494	ebi-a-GCST004609	rs9873042	T	0.3278	Monocyte percentage of white cells	ZBTB38
3	141327704	0.0117601	0.00198067	2.90001e-09	454613	ukb-b-16407	rs9873042	T	0.328583	Trunk fat percentage	ZBTB38
3	141327704	-0.0150319	0.00257262	5.13086e-09	344728	ukb-d-30280_irnt	rs9873042	T	0.330565	Immature reticulocyte fraction	ZBTB38
3	141327704	0.00540631	0.000931476	6.49995e-09	462013	ukb-b-17241	rs9873042	T	0.328599	Blood clot, DVT, bronchitis, emphysema, asthma, rhinitis, eczema, allergy diagnosed by doctor: Hayfever, allergic rhinitis or eczema	ZBTB38
3	141327704	0.0121711	0.00210259	7.10003e-09	454757	ukb-b-6704	rs9873042	T	0.328578	Arm fat mass (right)	ZBTB38
3	141327704	0.012195	0.002124	9.71002e-09	474236	ieu-b-33	rs9873042	T	0.327638	eosinophil cell count	ZBTB38
3	141327704	0.012036	0.00210263	1e-08	454684	ukb-b-8338	rs9873042	T	0.328586	Arm fat mass (left)	ZBTB38
3	141327704	0.0379	0.0066	1.13799e-08	228951	ieu-a-1126	rs9873042	T	0.3161	Breast cancer (Combined Oncoarray; iCOGS; GWAS meta analysis)	ZBTB38
3	141327704	0.0379	0.0066	1.13799e-08	139274	ebi-a-GCST004988	rs9873042	T	0.3161	Breast cancer	ZBTB38
3	141327704	0.0348	0.0062	1.97501e-08	360838	ebi-a-GCST005038	rs9873042	T	0.3214	Allergic disease (asthma, hay fever or eczema)	ZBTB38
3	141327704	0.00945021	0.00169448	2.39999e-08	454823	ukb-b-7212	rs9873042	T	0.328581	Leg fat mass (left)	ZBTB38
3	141327704	0.0093978	0.00171479	4.20001e-08	454846	ukb-b-18096	rs9873042	T	0.328589	Leg fat mass (right)	ZBTB38
3	141333835	0.0333954	0.00139571	1.59956e-126	461950	ukb-b-10787	rs11557453	T	0.32841	Standing height	ZBTB38
3	141333835	0.0347664	0.00184686	5.21195e-79	336474	ukb-a-389	rs11557453	T	0.330745	Standing height	ZBTB38
3	141333835	0.0271306	0.00160514	4.30031e-64	461536	ukb-b-16881	rs11557453	T	0.328399	Sitting height	ZBTB38
3	141333835	0.0283317	0.00200952	3.98474e-45	336172	ukb-a-195	rs11557453	T	0.330745	Sitting height	ZBTB38
3	141333835	0.0229884	0.00177512	2.38946e-38	332021	ukb-a-35	rs11557453	T	0.330745	Comparative height size at age 10	ZBTB38
3	141333835	0.0257	0.002	4.72063e-37	450243	ebi-a-GCST90000025	rs11557453	T	0.3288	Appendicular lean mass	ZBTB38
3	141333835	0.0167373	0.00132357	1.20005e-36	454508	ukb-b-17409	rs11557453	T	0.328427	Trunk fat-free mass	ZBTB38
3	141333835	0.0166518	0.00131935	1.59993e-36	454463	ukb-b-9685	rs11557453	T	0.328426	Trunk predicted mass	ZBTB38
3	141333835	0.0167333	0.0013284	2.19989e-36	454850	ukb-b-13354	rs11557453	T	0.328444	Whole body fat-free mass	ZBTB38
3	141333835	0.164153	0.0130386	2.4027e-36	26277	eqtl-a-ENSG00000177311	rs11557453	T	0.290363	ENSG00000177311	ZBTB38
3	141333835	0.0166225	0.00133062	8.19974e-36	454888	ukb-b-14540	rs11557453	T	0.328439	Whole body water mass	ZBTB38
3	141333835	0.0172738	0.00139693	4.00037e-35	454874	ukb-b-16446	rs11557453	T	0.328439	Basal metabolic rate	ZBTB38
3	141333835	0.04	0.0033	1.69981e-34	250001	ieu-a-89	rs11557453	T	0.367	Height	ZBTB38
3	141333835	-0.0305161	0.00256311	1.11918e-32	344728	ukb-d-30260_irnt	rs11557453	T	0.330422	Mean reticulocyte volume	ZBTB38
3	141333835	0.0164106	0.00139232	4.60045e-32	454835	ukb-b-12828	rs11557453	T	0.328434	Leg fat-free mass (right)	ZBTB38
3	141333835	0.0162929	0.00138336	5.10035e-32	454834	ukb-b-14310	rs11557453	T	0.328433	Leg predicted mass (right)	ZBTB38
3	141333835	0.0162808	0.00138389	5.90065e-32	454799	ukb-b-17271	rs11557453	T	0.328425	Leg predicted mass (left)	ZBTB38
3	141333835	0.0309565	0.00271802	7.59976e-32	244730	ebi-a-GCST90000027	rs11557453	T	0.329057	Appendicular lean mass	ZBTB38
3	141333835	0.0163194	0.00139302	1.10002e-31	454805	ukb-b-16099	rs11557453	T	0.328427	Leg fat-free mass (left)	ZBTB38
3	141333835	0.0156116	0.00134789	5.10035e-31	454672	ukb-b-19925	rs11557453	T	0.328435	Arm fat-free mass (left)	ZBTB38
3	141333835	-0.0289717	0.00253649	3.29003e-30	350473	ukb-d-30040_irnt	rs11557453	T	0.330564	Mean corpuscular volume	ZBTB38
3	141333835	0.0152726	0.00134254	5.50047e-30	454655	ukb-b-9093	rs11557453	T	0.32843	Arm predicted mass (left)	ZBTB38
3	141333835	0.0245753	0.00218291	2.13845e-29	350475	ukb-d-30010_irnt	rs11557453	T	0.330566	Red blood cell (erythrocyte) count	ZBTB38
3	141333835	0.0147726	0.00132223	5.60015e-29	454753	ukb-b-19520	rs11557453	T	0.328433	Arm fat-free mass (right)	ZBTB38
3	141333835	-0.0282432	0.00253054	6.40472e-29	350472	ukb-d-30050_irnt	rs11557453	T	0.330567	Mean corpuscular haemoglobin	ZBTB38
3	141333835	0.0268677	0.00241918	1.20005e-28	265753	ukb-b-4080	rs11557453	T	0.328118	Ankle spacing width	ZBTB38
3	141333835	0.0144873	0.00131777	4.10015e-28	454746	ukb-b-16698	rs11557453	T	0.328436	Arm predicted mass (right)	ZBTB38
3	141333835	-0.041415	0.00378065	6.32557e-28	172433	ebi-a-GCST004602	rs11557453	T	0.3297	Mean corpuscular volume	ZBTB38
3	141333835	0.0201456	0.0018557	1.9002e-27	461632	ukb-b-11842	rs11557453	T	0.328417	Weight	ZBTB38
3	141333835	0.0202079	0.00186904	2.99985e-27	454893	ukb-b-12039	rs11557453	T	0.328436	Weight	ZBTB38
3	141333835	0.00833559	0.000800771	2.2636e-25	360270	ukb-d-1747_1	rs11557453	T	0.330589	Hair colour (natural, before greying): Blonde	ZBTB38
3	141333835	0.0167418	0.00164438	2.42493e-24	331291	ukb-a-266	rs11557453	T	0.330745	Whole body fat-free mass	ZBTB38
3	141333835	0.01661	0.00163796	3.67621e-24	331030	ukb-a-292	rs11557453	T	0.330745	Trunk fat-free mass	ZBTB38
3	141333835	0.0165277	0.00163263	4.38733e-24	330995	ukb-a-293	rs11557453	T	0.330745	Trunk predicted mass	ZBTB38
3	141333835	0.3023	0.03	7.40457e-24	95709	ieu-b-4814	rs11557453	T	NA	Height	ZBTB38
3	141333835	0.0173446	0.00172423	8.41977e-24	331307	ukb-a-268	rs11557453	T	0.330745	Basal metabolic rate	ZBTB38
3	141333835	-0.0380994	0.00379044	9.05316e-24	172332	ebi-a-GCST004630	rs11557453	T	0.3298	Mean corpuscular hemoglobin	ZBTB38
3	141333835	0.0165513	0.00164683	9.22359e-24	331315	ukb-a-267	rs11557453	T	0.330745	Whole body water mass	ZBTB38
3	141333835	0.020218	0.00204	3.93007e-23	524921	ieu-b-32	rs11557453	T	0.326081	lymphocyte cell count	ZBTB38
3	141333835	0.0164767	0.00171167	6.24597e-22	331285	ukb-a-276	rs11557453	T	0.330745	Leg fat-free mass (right)	ZBTB38
3	141333835	0.0163135	0.00170052	8.59409e-22	331285	ukb-a-277	rs11557453	T	0.330745	Leg predicted mass (right)	ZBTB38
3	141333835	0.0163559	0.00171236	1.2844e-21	331258	ukb-a-280	rs11557453	T	0.330745	Leg fat-free mass (left)	ZBTB38
3	141333835	0.016197	0.00170072	1.68306e-21	331253	ukb-a-281	rs11557453	T	0.330745	Leg predicted mass (left)	ZBTB38
3	141333835	0.0155723	0.00165328	4.58142e-21	331159	ukb-a-288	rs11557453	T	0.330745	Arm fat-free mass (left)	ZBTB38
3	141333835	0.0151889	0.00164712	2.94646e-20	331146	ukb-a-289	rs11557453	T	0.330745	Arm predicted mass (left)	ZBTB38
3	141333835	0.0147765	0.00162039	7.61553e-20	331221	ukb-a-284	rs11557453	T	0.330745	Arm fat-free mass (right)	ZBTB38
3	141333835	0.0205368	0.00227216	1.59698e-19	336227	ukb-a-249	rs11557453	T	0.330745	Weight	ZBTB38
3	141333835	0.0145283	0.00161464	2.31366e-19	331216	ukb-a-285	rs11557453	T	0.330745	Arm predicted mass (right)	ZBTB38
3	141333835	-0.0107253	0.00121853	1.35176e-18	360270	ukb-d-1747_4	rs11557453	T	0.330589	Hair colour (natural, before greying): Dark brown	ZBTB38
3	141333835	0.0187825	0.00215563	2.99985e-18	454588	ukb-b-20044	rs11557453	T	0.328429	Trunk fat mass	ZBTB38
3	141333835	-0.021514	0.0024867	5.09683e-18	342439	ukb-d-30770_irnt	rs11557453	T	0.33059	IGF-1	ZBTB38
3	141333835	0.0328156	0.00380949	7.04531e-18	172952	ebi-a-GCST004601	rs11557453	T	0.3297	Red blood cell count	ZBTB38
3	141333835	-0.11948	0.014104	2.42829e-17	342439	ukb-d-30770_raw	rs11557453	T	0.33059	IGF-1	ZBTB38
3	141333835	0.0207572	0.00248758	7.19946e-17	148653	ukb-b-8428	rs11557453	T	0.328289	Forced expiratory volume in 1-second (FEV1), predicted	ZBTB38
3	141333835	0.0177008	0.00213313	1.10002e-16	462117	ukb-b-15590	rs11557453	T	0.328394	Hip circumference	ZBTB38
3	141333835	-0.0210612	0.00256579	2.24802e-16	344729	ukb-d-30270_irnt	rs11557453	T	0.330423	Mean sphered cell volume	ZBTB38
3	141333835	-0.0200491	0.00247438	5.39386e-16	349861	ukb-d-30190_irnt	rs11557453	T	0.33057	Monocyte percentage	ZBTB38
3	141333835	0.0197504	0.00261831	4.59727e-14	331093	ukb-a-291	rs11557453	T	0.330745	Trunk fat mass	ZBTB38
3	141333835	0.0357401	0.00473911	4.60045e-14	99071	ukb-b-7500	rs11557453	T	0.328688	Spherical power (left)	ZBTB38
3	141333835	0.0155301	0.00209058	1.10002e-13	454137	ukb-b-19393	rs11557453	T	0.328455	Whole body fat mass	ZBTB38
3	141333835	0.0243642	0.00330205	1.59993e-13	146226	ukb-b-2122	rs11557453	T	0.329222	Ankle spacing width (left)	ZBTB38
3	141333835	0.0344516	0.0047297	3.19963e-13	99380	ukb-b-19994	rs11557453	T	0.328526	Spherical power (right)	ZBTB38
3	141333835	0.26	0.0358	3.87614e-13	66482	ieu-b-4813	rs11557453	T	NA	Height	ZBTB38
3	141333835	0.0894203	0.01309	8.41977e-12	14260	eqtl-a-ENSG00000155903	rs11557453	T	0.290363	ENSG00000155903	ZBTB38
3	141333835	0.017575	0.00257512	8.81252e-12	336601	ukb-a-388	rs11557453	T	0.330745	Hip circumference	ZBTB38
3	141333835	-0.0087586	0.00128406	8.99912e-12	456692	ukb-b-19560	rs11557453	T	0.328596	Skin colour	ZBTB38
3	141333835	-0.0163516	0.00247848	4.18986e-11	349856	ukb-d-30130_irnt	rs11557453	T	0.330572	Monocyte count	ZBTB38
3	141333835	0.0220435	0.00334262	4.30031e-11	146181	ukb-b-8607	rs11557453	T	0.32917	Ankle spacing width (right)	ZBTB38
3	141333835	0.019174	0.00301494	4.30031e-11	205513	ebi-a-GCST90000026	rs11557453	T	0.32849	Appendicular lean mass	ZBTB38
3	141333835	-0.013169	0.002013	6.22014e-11	521592	ieu-b-31	rs11557453	T	0.326065	monocyte cell count	ZBTB38
3	141333835	-0.00328904	0.000509477	1.07838e-10	360270	ukb-d-1747_5	rs11557453	T	0.330589	Hair colour (natural, before greying): Black	ZBTB38
3	141333835	0.0187195	0.00291412	1.33527e-10	110423	ukb-a-234	rs11557453	T	0.330745	Forced expiratory volume in 1-second (FEV1) predicted	ZBTB38
3	141333835	0.0108935	0.00172662	2.81242e-10	165649	ukb-d-2395_1	rs11557453	T	0.330608	Hair/balding pattern: Pattern 1	ZBTB38
3	141333835	0.0158521	0.00253734	4.17571e-10	330762	ukb-a-265	rs11557453	T	0.330745	Whole body fat mass	ZBTB38
3	141333835	-0.00915184	0.00148646	7.44046e-10	154988	ukb-a-303	rs11557453	T	0.330745	Hair/balding pattern: Pattern 4	ZBTB38
3	141333835	0.0108178	0.00175864	7.69999e-10	421986	ukb-b-7953	rs11557453	T	0.328505	Forced vital capacity (FVC)	ZBTB38
3	141333835	0.0236965	0.00385637	8.00793e-10	171643	ebi-a-GCST004627	rs11557453	T	0.3296	Lymphocyte counts	ZBTB38
3	141333835	-0.0229063	0.00381321	1.88899e-09	170494	ebi-a-GCST004609	rs11557453	T	0.3297	Monocyte percentage of white cells	ZBTB38
3	141333835	0.0117458	0.00198111	2.99999e-09	454613	ukb-b-16407	rs11557453	T	0.328432	Trunk fat percentage	ZBTB38
3	141333835	-0.0150113	0.00257325	5.4295e-09	344728	ukb-d-30280_irnt	rs11557453	T	0.330422	Immature reticulocyte fraction	ZBTB38
3	141333835	0.00542965	0.000931684	5.60003e-09	462013	ukb-b-17241	rs11557453	T	0.328444	Blood clot, DVT, bronchitis, emphysema, asthma, rhinitis, eczema, allergy diagnosed by doctor: Hayfever, allergic rhinitis or eczema	ZBTB38
3	141333835	0.0121663	0.00210305	7.19996e-09	454757	ukb-b-6704	rs11557453	T	0.328427	Arm fat mass (right)	ZBTB38
3	141333835	0.0381	0.0066	9.77597e-09	228951	ieu-a-1126	rs11557453	T	0.3163	Breast cancer (Combined Oncoarray; iCOGS; GWAS meta analysis)	ZBTB38
3	141333835	0.0381	0.0066	9.77597e-09	139274	ebi-a-GCST004988	rs11557453	T	0.3163	Breast cancer	ZBTB38
3	141333835	0.0120482	0.00210309	1e-08	454684	ukb-b-8338	rs11557453	T	0.328435	Arm fat mass (left)	ZBTB38
3	141333835	0.012083	0.002124	1.31999e-08	474235	ieu-b-33	rs11557453	T	0.328195	eosinophil cell count	ZBTB38
3	141333835	0.039	0.0069	1.31999e-08	59668	ieu-a-96	rs11557453	T	0.3583	Height	ZBTB38
3	141333835	0.0349	0.0062	1.93001e-08	360838	ebi-a-GCST005038	rs11557453	T	0.3214	Allergic disease (asthma, hay fever or eczema)	ZBTB38
3	141333835	0.036	0.0064	1.96002e-08	72203	ieu-a-97	rs11557453	T	0.3583	Height	ZBTB38
3	141333835	0.00946735	0.00169485	2.30001e-08	454823	ukb-b-7212	rs11557453	T	0.32843	Leg fat mass (left)	ZBTB38
3	141333835	0.00942993	0.00171517	3.79997e-08	454846	ukb-b-18096	rs11557453	T	0.328438	Leg fat mass (right)	ZBTB38
3	141333835	0.0130422	0.00239031	4.86486e-08	331113	ukb-a-290	rs11557453	T	0.330745	Trunk fat percentage	ZBTB38
3	141336305	0.0333332	0.00139827	1.30017e-125	461950	ukb-b-10787	rs13067519	T	0.327202	Standing height	ZBTB38
3	141336305	0.0348415	0.0018504	4.7874e-79	336474	ukb-a-389	rs13067519	T	0.329374	Standing height	ZBTB38
3	141336305	0.0270699	0.00160809	1.39991e-63	461536	ukb-b-16881	rs13067519	T	0.327188	Sitting height	ZBTB38
3	141336305	0.0284806	0.00201339	2.04927e-45	336172	ukb-a-195	rs13067519	T	0.329374	Sitting height	ZBTB38
3	141336305	0.0229169	0.00177855	5.57442e-38	332021	ukb-a-35	rs13067519	T	0.329374	Comparative height size at age 10	ZBTB38
3	141336305	0.016912	0.001326	2.99985e-37	454508	ukb-b-17409	rs13067519	T	0.327211	Trunk fat-free mass	ZBTB38
3	141336305	0.0168281	0.00132178	4.00037e-37	454463	ukb-b-9685	rs13067519	T	0.327211	Trunk predicted mass	ZBTB38
3	141336305	0.0257	0.002	4.80618e-37	450243	ebi-a-GCST90000025	rs13067519	T	0.3276	Appendicular lean mass	ZBTB38
3	141336305	0.0168858	0.00133084	6.89922e-37	454850	ukb-b-13354	rs13067519	T	0.327232	Whole body fat-free mass	ZBTB38
3	141336305	0.0167684	0.00133306	2.80027e-36	454888	ukb-b-14540	rs13067519	T	0.327227	Whole body water mass	ZBTB38
3	141336305	0.017427	0.00139949	1.39991e-35	454874	ukb-b-16446	rs13067519	T	0.327225	Basal metabolic rate	ZBTB38
3	141336305	0.162313	0.0130412	1.47028e-35	26275	eqtl-a-ENSG00000177311	rs13067519	T	0.29029	ENSG00000177311	ZBTB38
3	141336305	-0.0307503	0.00256801	4.91473e-33	344728	ukb-d-30260_irnt	rs13067519	T	0.329234	Mean reticulocyte volume	ZBTB38
3	141336305	0.0164993	0.00139488	2.80027e-32	454835	ukb-b-12828	rs13067519	T	0.32722	Leg fat-free mass (right)	ZBTB38
3	141336305	0.0163812	0.0013859	3.10027e-32	454834	ukb-b-14310	rs13067519	T	0.32722	Leg predicted mass (right)	ZBTB38
3	141336305	0.0163713	0.00138643	3.50026e-32	454799	ukb-b-17271	rs13067519	T	0.327211	Leg predicted mass (left)	ZBTB38
3	141336305	0.0164167	0.00139558	6.00067e-32	454805	ukb-b-16099	rs13067519	T	0.327213	Leg fat-free mass (left)	ZBTB38
3	141336305	0.0309607	0.00272248	9.20026e-32	244730	ebi-a-GCST90000027	rs13067519	T	0.327842	Appendicular lean mass	ZBTB38
3	141336305	0.0158132	0.00135036	1.10002e-31	454672	ukb-b-19925	rs13067519	T	0.327221	Arm fat-free mass (left)	ZBTB38
3	141336305	-0.029493	0.00254136	3.92916e-31	350473	ukb-d-30040_irnt	rs13067519	T	0.329365	Mean corpuscular volume	ZBTB38
3	141336305	0.0154014	0.00134501	2.29985e-30	454655	ukb-b-9093	rs13067519	T	0.327216	Arm predicted mass (left)	ZBTB38
3	141336305	0.0150005	0.00132466	1e-29	454753	ukb-b-19520	rs13067519	T	0.32722	Arm fat-free mass (right)	ZBTB38
3	141336305	-0.0287007	0.0025354	1.05706e-29	350472	ukb-d-30050_irnt	rs13067519	T	0.329369	Mean corpuscular haemoglobin	ZBTB38
3	141336305	0.0245736	0.00218712	2.75804e-29	350475	ukb-d-30010_irnt	rs13067519	T	0.329367	Red blood cell (erythrocyte) count	ZBTB38
3	141336305	0.0270923	0.00242361	5.19996e-29	265753	ukb-b-4080	rs13067519	T	0.326954	Ankle spacing width	ZBTB38
3	141336305	0.0146709	0.00132019	1.10002e-28	454746	ukb-b-16698	rs13067519	T	0.327223	Arm predicted mass (right)	ZBTB38
3	141336305	0.0203061	0.00185909	8.99912e-28	461632	ukb-b-11842	rs13067519	T	0.327209	Weight	ZBTB38
3	141336305	0.0203864	0.00187247	1.29987e-27	454893	ukb-b-12039	rs13067519	T	0.327224	Weight	ZBTB38
3	141336305	-0.0407635	0.00380626	9.17698e-27	172433	ebi-a-GCST004602	rs13067519	T	0.3268	Mean corpuscular volume	ZBTB38
3	141336305	0.00838936	0.000802279	1.37373e-25	360270	ukb-d-1747_1	rs13067519	T	0.329388	Hair colour (natural, before greying): Blonde	ZBTB38
3	141336305	0.0169067	0.00164752	1.05463e-24	331291	ukb-a-266	rs13067519	T	0.329374	Whole body fat-free mass	ZBTB38
3	141336305	0.0167716	0.00164109	1.6308e-24	331030	ukb-a-292	rs13067519	T	0.329374	Trunk fat-free mass	ZBTB38
3	141336305	0.0166845	0.00163575	2.00124e-24	330995	ukb-a-293	rs13067519	T	0.329374	Trunk predicted mass	ZBTB38
3	141336305	0.0175094	0.00172752	3.87079e-24	331307	ukb-a-268	rs13067519	T	0.329374	Basal metabolic rate	ZBTB38
3	141336305	0.0167199	0.00164998	3.95913e-24	331315	ukb-a-267	rs13067519	T	0.329374	Whole body water mass	ZBTB38
3	141336305	0.3003	0.0301	2.14388e-23	95186	ieu-b-4814	rs13067519	T	NA	Height	ZBTB38
3	141336305	0.020247	0.002044	4.18986e-23	524918	ieu-b-32	rs13067519	T	0.324606	lymphocyte cell count	ZBTB38
3	141336305	-0.0373411	0.00381613	1.30497e-22	172332	ebi-a-GCST004630	rs13067519	T	0.3269	Mean corpuscular hemoglobin	ZBTB38
3	141336305	0.0166323	0.00171494	3.08177e-22	331285	ukb-a-276	rs13067519	T	0.329374	Leg fat-free mass (right)	ZBTB38
3	141336305	0.0164714	0.00170377	4.16486e-22	331285	ukb-a-277	rs13067519	T	0.329374	Leg predicted mass (right)	ZBTB38
3	141336305	0.0165177	0.00171563	6.14611e-22	331258	ukb-a-280	rs13067519	T	0.329374	Leg fat-free mass (left)	ZBTB38
3	141336305	0.0163495	0.00170397	8.4489e-22	331253	ukb-a-281	rs13067519	T	0.329374	Leg predicted mass (left)	ZBTB38
3	141336305	0.0157576	0.00165644	1.86509e-21	331159	ukb-a-288	rs13067519	T	0.329374	Arm fat-free mass (left)	ZBTB38
3	141336305	0.0152907	0.00165026	1.95029e-20	331146	ukb-a-289	rs13067519	T	0.329374	Arm predicted mass (left)	ZBTB38
3	141336305	0.0149387	0.00162348	3.54487e-20	331221	ukb-a-284	rs13067519	T	0.329374	Arm fat-free mass (right)	ZBTB38
3	141336305	0.0206586	0.0022765	1.14578e-19	336227	ukb-a-249	rs13067519	T	0.329374	Weight	ZBTB38
3	141336305	0.0146572	0.00161773	1.30677e-19	331216	ukb-a-285	rs13067519	T	0.329374	Arm predicted mass (right)	ZBTB38
3	141336305	0.0187804	0.00215959	3.40017e-18	454588	ukb-b-20044	rs13067519	T	0.327213	Trunk fat mass	ZBTB38
3	141336305	-0.010592	0.00122083	4.11244e-18	360270	ukb-d-1747_4	rs13067519	T	0.329388	Hair colour (natural, before greying): Dark brown	ZBTB38
3	141336305	-0.021548	0.0024914	5.22998e-18	342439	ukb-d-30770_irnt	rs13067519	T	0.32939	IGF-1	ZBTB38
3	141336305	0.0326507	0.00383532	1.692e-17	172952	ebi-a-GCST004601	rs13067519	T	0.3269	Red blood cell count	ZBTB38
3	141336305	-0.11974	0.014131	2.38397e-17	342439	ukb-d-30770_raw	rs13067519	T	0.32939	IGF-1	ZBTB38
3	141336305	-0.0215019	0.00257069	6.07295e-17	344729	ukb-d-30270_irnt	rs13067519	T	0.329235	Mean sphered cell volume	ZBTB38
3	141336305	0.0177112	0.00213704	1.20005e-16	462117	ukb-b-15590	rs13067519	T	0.327184	Hip circumference	ZBTB38
3	141336305	0.020632	0.00249203	1.20005e-16	148653	ukb-b-8428	rs13067519	T	0.327075	Forced expiratory volume in 1-second (FEV1), predicted	ZBTB38
3	141336305	-0.0202882	0.00247915	2.76567e-16	349861	ukb-d-30190_irnt	rs13067519	T	0.329375	Monocyte percentage	ZBTB38
3	141336305	0.0198051	0.00262333	4.37623e-14	331093	ukb-a-291	rs13067519	T	0.329374	Trunk fat mass	ZBTB38
3	141336305	0.0156497	0.00209442	7.89951e-14	454137	ukb-b-19393	rs13067519	T	0.327241	Whole body fat mass	ZBTB38
3	141336305	0.0350968	0.00474882	1.50003e-13	99071	ukb-b-7500	rs13067519	T	0.32737	Spherical power (left)	ZBTB38
3	141336305	0.0241862	0.00330898	2.70023e-13	146226	ukb-b-2122	rs13067519	T	0.327887	Ankle spacing width (left)	ZBTB38
3	141336305	0.0333172	0.00473951	2.09991e-12	99380	ukb-b-19994	rs13067519	T	0.327196	Spherical power (right)	ZBTB38
3	141336305	0.0911856	0.0130901	3.26513e-12	14258	eqtl-a-ENSG00000155903	rs13067519	T	0.29029	ENSG00000155903	ZBTB38
3	141336305	-0.00894078	0.00128639	3.59998e-12	456692	ukb-b-19560	rs13067519	T	0.327394	Skin colour	ZBTB38
3	141336305	0.2489	0.0359	4.10582e-12	66193	ieu-b-4813	rs13067519	T	NA	Height	ZBTB38
3	141336305	0.0175101	0.00258006	1.14921e-11	336601	ukb-a-388	rs13067519	T	0.329374	Hip circumference	ZBTB38
3	141336305	-0.0167314	0.00248325	1.61176e-11	349856	ukb-d-30130_irnt	rs13067519	T	0.329377	Monocyte count	ZBTB38
3	141336305	0.0223	0.00334939	2.80027e-11	146181	ukb-b-8607	rs13067519	T	0.327824	Ankle spacing width (right)	ZBTB38
3	141336305	-0.013416	0.002017	2.9902e-11	521589	ieu-b-31	rs13067519	T	0.32459	monocyte cell count	ZBTB38
3	141336305	0.019262	0.00302119	3.90032e-11	205513	ebi-a-GCST90000026	rs13067519	T	0.327286	Appendicular lean mass	ZBTB38
3	141336305	0.0189814	0.00291988	8.02602e-11	110423	ukb-a-234	rs13067519	T	0.329374	Forced expiratory volume in 1-second (FEV1) predicted	ZBTB38
3	141336305	-0.00331337	0.000510437	8.52511e-11	360270	ukb-d-1747_5	rs13067519	T	0.329388	Hair colour (natural, before greying): Black	ZBTB38
3	141336305	0.0109283	0.00173034	2.69631e-10	165649	ukb-d-2395_1	rs13067519	T	0.329432	Hair/balding pattern: Pattern 1	ZBTB38
3	141336305	0.0159454	0.00254218	3.56156e-10	330762	ukb-a-265	rs13067519	T	0.329374	Whole body fat mass	ZBTB38
3	141336305	0.0240839	0.00388237	5.52599e-10	171643	ebi-a-GCST004627	rs13067519	T	0.3268	Lymphocyte counts	ZBTB38
3	141336305	-0.00911684	0.00148978	9.40308e-10	154988	ukb-a-303	rs13067519	T	0.329374	Hair/balding pattern: Pattern 4	ZBTB38
3	141336305	-0.0230033	0.00383903	2.073e-09	170494	ebi-a-GCST004609	rs13067519	T	0.3269	Monocyte percentage of white cells	ZBTB38
3	141336305	0.0104653	0.00176193	2.90001e-09	421986	ukb-b-7953	rs13067519	T	0.327294	Forced vital capacity (FVC)	ZBTB38
3	141336305	-0.0153042	0.00257817	2.9218e-09	344728	ukb-d-30280_irnt	rs13067519	T	0.329234	Immature reticulocyte fraction	ZBTB38
3	141336305	0.0116342	0.00198475	4.60002e-09	454613	ukb-b-16407	rs13067519	T	0.327217	Trunk fat percentage	ZBTB38
3	141336305	0.0123289	0.00210692	4.90004e-09	454757	ukb-b-6704	rs13067519	T	0.327214	Arm fat mass (right)	ZBTB38
3	141336305	0.00543105	0.000933392	5.89997e-09	462013	ukb-b-17241	rs13067519	T	0.327238	Blood clot, DVT, bronchitis, emphysema, asthma, rhinitis, eczema, allergy diagnosed by doctor: Hayfever, allergic rhinitis or eczema	ZBTB38
3	141336305	0.0122605	0.00210696	5.89997e-09	454684	ukb-b-8338	rs13067519	T	0.327221	Arm fat mass (left)	ZBTB38
3	141336305	0.00968691	0.00169796	1.2e-08	454823	ukb-b-7212	rs13067519	T	0.327217	Leg fat mass (left)	ZBTB38
3	141336305	0.0355	0.0062	1.24601e-08	360838	ebi-a-GCST005038	rs13067519	T	0.6735	Allergic disease (asthma, hay fever or eczema)	ZBTB38
3	141336305	0.0375	0.0066	1.62798e-08	228951	ieu-a-1126	rs13067519	T	0.3166	Breast cancer (Combined Oncoarray; iCOGS; GWAS meta analysis)	ZBTB38
3	141336305	0.0375	0.0066	1.62798e-08	139274	ebi-a-GCST004988	rs13067519	T	0.3166	Breast cancer	ZBTB38
3	141336305	0.00958342	0.00171832	2.39999e-08	454846	ukb-b-18096	rs13067519	T	0.327225	Leg fat mass (right)	ZBTB38
3	141336557	0.0348023	0.00140982	1.49968e-134	461950	ukb-b-10787	rs13068454	C	0.317781	Standing height	ZBTB38
3	141336557	0.0360235	0.00186472	4.17446e-83	336474	ukb-a-389	rs13068454	C	0.320241	Standing height	ZBTB38
3	141336557	0.0284642	0.00162139	5.40008e-69	461536	ukb-b-16881	rs13068454	C	0.317764	Sitting height	ZBTB38
3	141336557	0.0297584	0.002029	1.09345e-48	336172	ukb-a-195	rs13068454	C	0.320241	Sitting height	ZBTB38
3	141336557	0.0180612	0.00133691	1.39991e-41	454508	ukb-b-17409	rs13068454	C	0.317823	Trunk fat-free mass	ZBTB38
3	141336557	0.018084	0.00134178	2.09991e-41	454850	ukb-b-13354	rs13068454	C	0.317843	Whole body fat-free mass	ZBTB38
3	141336557	0.0179245	0.00133265	3.10027e-41	454463	ukb-b-9685	rs13068454	C	0.317823	Trunk predicted mass	ZBTB38
3	141336557	0.0240882	0.00179227	3.60911e-41	332021	ukb-a-35	rs13068454	C	0.320241	Comparative height size at age 10	ZBTB38
3	141336557	0.0179765	0.00134402	8.4004e-41	454888	ukb-b-14540	rs13068454	C	0.317839	Whole body water mass	ZBTB38
3	141336557	0.0186507	0.001411	6.89922e-40	454874	ukb-b-16446	rs13068454	C	0.317837	Basal metabolic rate	ZBTB38
3	141336557	0.0269	0.002	1.04689e-39	450243	ebi-a-GCST90000025	rs13068454	C	0.3182	Appendicular lean mass	ZBTB38
3	141336557	0.042	0.0032	4.40048e-39	253059	ieu-a-89	rs13068454	C	0.342	Height	ZBTB38
3	141336557	0.0177099	0.00139784	8.69961e-37	454799	ukb-b-17271	rs13068454	C	0.317824	Leg predicted mass (left)	ZBTB38
3	141336557	0.0177338	0.00140706	1.99986e-36	454805	ukb-b-16099	rs13068454	C	0.317826	Leg fat-free mass (left)	ZBTB38
3	141336557	0.0175005	0.00139731	5.50047e-36	454834	ukb-b-14310	rs13068454	C	0.317832	Leg predicted mass (right)	ZBTB38
3	141336557	0.017604	0.00140636	6.00067e-36	454835	ukb-b-12828	rs13068454	C	0.317833	Leg fat-free mass (right)	ZBTB38
3	141336557	0.164749	0.0131669	6.40324e-36	26278	eqtl-a-ENSG00000177311	rs13068454	C	0.281104	ENSG00000177311	ZBTB38
3	141336557	0.016897	0.00136147	2.29985e-35	454672	ukb-b-19925	rs13068454	C	0.317833	Arm fat-free mass (left)	ZBTB38
3	141336557	0.0164802	0.00135607	5.50047e-34	454655	ukb-b-9093	rs13068454	C	0.317828	Arm predicted mass (left)	ZBTB38
3	141336557	0.0323244	0.00274512	1.69981e-33	244730	ebi-a-GCST90000027	rs13068454	C	0.318227	Appendicular lean mass	ZBTB38
3	141336557	0.015951	0.00133556	7.00003e-33	454753	ukb-b-19520	rs13068454	C	0.31783	Arm fat-free mass (right)	ZBTB38
3	141336557	-0.0308847	0.00258801	8.0094e-33	344728	ukb-d-30260_irnt	rs13068454	C	0.320017	Mean reticulocyte volume	ZBTB38
3	141336557	0.0157472	0.00133105	2.70023e-32	454746	ukb-b-16698	rs13068454	C	0.317833	Arm predicted mass (right)	ZBTB38
3	141336557	0.00942125	0.000808572	2.27824e-31	360270	ukb-d-1747_1	rs13068454	C	0.32013	Hair colour (natural, before greying): Blonde	ZBTB38
3	141336557	0.021604	0.00187444	9.79941e-31	461632	ukb-b-11842	rs13068454	C	0.317792	Weight	ZBTB38
3	141336557	0.0217196	0.00188787	1.20005e-30	454893	ukb-b-12039	rs13068454	C	0.317836	Weight	ZBTB38
3	141336557	0.0277098	0.00244393	8.49963e-30	265753	ukb-b-4080	rs13068454	C	0.317617	Ankle spacing width	ZBTB38
3	141336557	-0.0289067	0.00256127	1.55561e-29	350473	ukb-d-30040_irnt	rs13068454	C	0.320096	Mean corpuscular volume	ZBTB38
3	141336557	0.0241174	0.00220425	7.38754e-28	350475	ukb-d-30010_irnt	rs13068454	C	0.320099	Red blood cell (erythrocyte) count	ZBTB38
3	141336557	-0.0277424	0.00255527	1.86767e-27	350472	ukb-d-30050_irnt	rs13068454	C	0.3201	Mean corpuscular haemoglobin	ZBTB38
3	141336557	0.0177965	0.00166011	8.27942e-27	331291	ukb-a-266	rs13068454	C	0.320241	Whole body fat-free mass	ZBTB38
3	141336557	-0.0410318	0.00383848	1.13894e-26	172433	ebi-a-GCST004602	rs13068454	C	0.3172	Mean corpuscular volume	ZBTB38
3	141336557	0.0176673	0.00165363	1.22293e-26	331030	ukb-a-292	rs13068454	C	0.320241	Trunk fat-free mass	ZBTB38
3	141336557	0.0175373	0.00164824	1.96065e-26	330995	ukb-a-293	rs13068454	C	0.320241	Trunk predicted mass	ZBTB38
3	141336557	0.0176117	0.00166259	3.24489e-26	331315	ukb-a-267	rs13068454	C	0.320241	Whole body water mass	ZBTB38
3	141336557	0.0184064	0.00174073	3.97283e-26	331307	ukb-a-268	rs13068454	C	0.320241	Basal metabolic rate	ZBTB38
3	141336557	0.0175679	0.00172876	2.94917e-24	331258	ukb-a-280	rs13068454	C	0.320241	Leg fat-free mass (left)	ZBTB38
3	141336557	0.0173759	0.00171701	4.54674e-24	331253	ukb-a-281	rs13068454	C	0.320241	Leg predicted mass (left)	ZBTB38
3	141336557	0.0174071	0.00172807	7.32318e-24	331285	ukb-a-276	rs13068454	C	0.320241	Leg fat-free mass (right)	ZBTB38
3	141336557	0.0172593	0.00171682	8.97429e-24	331285	ukb-a-277	rs13068454	C	0.320241	Leg predicted mass (right)	ZBTB38
3	141336557	0.0164643	0.0016691	5.99515e-23	331159	ukb-a-288	rs13068454	C	0.320241	Arm fat-free mass (left)	ZBTB38
3	141336557	-0.0377401	0.00384823	1.04906e-22	172332	ebi-a-GCST004630	rs13068454	C	0.3173	Mean corpuscular hemoglobin	ZBTB38
3	141336557	0.02001	0.002062	3.0903e-22	524921	ieu-b-32	rs13068454	C	0.315046	lymphocyte cell count	ZBTB38
3	141336557	0.0160632	0.00166287	4.49159e-22	331146	ukb-a-289	rs13068454	C	0.320241	Arm predicted mass (left)	ZBTB38
3	141336557	0.2931	0.0304	6.05062e-22	95186	ieu-b-4814	rs13068454	C	NA	Height	ZBTB38
3	141336557	-0.0117274	0.00123042	1.56423e-21	360270	ukb-d-1747_4	rs13068454	C	0.32013	Hair colour (natural, before greying): Dark brown	ZBTB38
3	141336557	0.0155604	0.00163591	1.88625e-21	331221	ukb-a-284	rs13068454	C	0.320241	Arm fat-free mass (right)	ZBTB38
3	141336557	0.0153828	0.00163011	3.87258e-21	331216	ukb-a-285	rs13068454	C	0.320241	Arm predicted mass (right)	ZBTB38
3	141336557	0.0215759	0.00229412	5.23962e-21	336227	ukb-a-249	rs13068454	C	0.320241	Weight	ZBTB38
3	141336557	0.0201658	0.00217735	1.99986e-20	454588	ukb-b-20044	rs13068454	C	0.317825	Trunk fat mass	ZBTB38
3	141336557	0.0191785	0.00215469	5.50047e-19	462117	ukb-b-15590	rs13068454	C	0.317762	Hip circumference	ZBTB38
3	141336557	-0.021968	0.0025111	2.17771e-18	342439	ukb-d-30770_irnt	rs13068454	C	0.32011	IGF-1	ZBTB38
3	141336557	0.0334139	0.00386748	5.63638e-18	172952	ebi-a-GCST004601	rs13068454	C	0.3173	Red blood cell count	ZBTB38
3	141336557	-0.12156	0.014242	1.40702e-17	342439	ukb-d-30770_raw	rs13068454	C	0.32011	IGF-1	ZBTB38
3	141336557	-0.0214212	0.00259072	1.36207e-16	344729	ukb-d-30270_irnt	rs13068454	C	0.320018	Mean sphered cell volume	ZBTB38
3	141336557	0.0207693	0.00251209	1.39991e-16	148653	ukb-b-8428	rs13068454	C	0.317657	Forced expiratory volume in 1-second (FEV1), predicted	ZBTB38
3	141336557	0.0168528	0.0021117	1.50003e-15	454137	ukb-b-19393	rs13068454	C	0.317849	Whole body fat mass	ZBTB38
3	141336557	-0.0103145	0.00129699	1.80011e-15	456692	ukb-b-19560	rs13068454	C	0.318022	Skin colour	ZBTB38
3	141336557	0.0207642	0.00264339	4.00498e-15	331093	ukb-a-291	rs13068454	C	0.320241	Trunk fat mass	ZBTB38
3	141336557	-0.019383	0.00249858	8.67761e-15	349861	ukb-d-30190_irnt	rs13068454	C	0.320108	Monocyte percentage	ZBTB38
3	141336557	0.0253858	0.0033355	2.70023e-14	146226	ukb-b-2122	rs13068454	C	0.318568	Ankle spacing width (left)	ZBTB38
3	141336557	0.0360778	0.00478684	4.79954e-14	99071	ukb-b-7500	rs13068454	C	0.318171	Spherical power (left)	ZBTB38
3	141336557	0.0984069	0.0132138	9.53455e-14	14261	eqtl-a-ENSG00000155903	rs13068454	C	0.281104	ENSG00000155903	ZBTB38
3	141336557	-0.00375372	0.000514452	2.95869e-13	360270	ukb-d-1747_5	rs13068454	C	0.32013	Hair colour (natural, before greying): Black	ZBTB38
3	141336557	0.0348091	0.00477649	3.19963e-13	99380	ukb-b-19994	rs13068454	C	0.318025	Spherical power (right)	ZBTB38
3	141336557	0.0185695	0.00260007	9.22147e-13	336601	ukb-a-388	rs13068454	C	0.320241	Hip circumference	ZBTB38
3	141336557	0.2503	0.0362	4.91587e-12	66193	ieu-b-4813	rs13068454	C	NA	Height	ZBTB38
3	141336557	0.0201971	0.00304547	8.00018e-12	205513	ebi-a-GCST90000026	rs13068454	C	0.318198	Appendicular lean mass	ZBTB38
3	141336557	0.023061	0.00337653	8.49963e-12	146181	ukb-b-8607	rs13068454	C	0.318481	Ankle spacing width (right)	ZBTB38
3	141336557	0.0167517	0.00256172	6.19156e-11	330762	ukb-a-265	rs13068454	C	0.320241	Whole body fat mass	ZBTB38
3	141336557	-0.016034	0.00250271	1.48905e-10	349856	ukb-d-30130_irnt	rs13068454	C	0.320109	Monocyte count	ZBTB38
3	141336557	0.0187233	0.00294244	1.98358e-10	110423	ukb-a-234	rs13068454	C	0.320241	Forced expiratory volume in 1-second (FEV1) predicted	ZBTB38
3	141336557	0.0133347	0.00212426	3.40001e-10	454757	ukb-b-6704	rs13068454	C	0.317824	Arm fat mass (right)	ZBTB38
3	141336557	0.0125471	0.00200107	3.59998e-10	454613	ukb-b-16407	rs13068454	C	0.31783	Trunk fat percentage	ZBTB38
3	141336557	-0.012739	0.002035	3.92998e-10	521592	ieu-b-31	rs13068454	C	0.315041	monocyte cell count	ZBTB38
3	141336557	0.0131856	0.00212428	5.39995e-10	454684	ukb-b-8338	rs13068454	C	0.317833	Arm fat mass (left)	ZBTB38
3	141336557	0.0109466	0.00177635	7.19996e-10	421986	ukb-b-7953	rs13068454	C	0.317872	Forced vital capacity (FVC)	ZBTB38
3	141336557	-0.0091665	0.00150114	1.02157e-09	154988	ukb-a-303	rs13068454	C	0.320241	Hair/balding pattern: Pattern 4	ZBTB38
3	141336557	0.038	0.0063	1.2e-09	73115	ieu-a-97	rs13068454	C	0.3417	Height	ZBTB38
3	141336557	0.010361	0.00171193	1.40001e-09	454823	ukb-b-7212	rs13068454	C	0.31783	Leg fat mass (left)	ZBTB38
3	141336557	0.0104488	0.00173245	1.6e-09	454846	ukb-b-18096	rs13068454	C	0.317836	Leg fat mass (right)	ZBTB38
3	141336557	0.04	0.0068	2.87998e-09	60527	ieu-a-96	rs13068454	C	0.3417	Height	ZBTB38
3	141336557	0.0103373	0.00174401	3.08503e-09	165649	ukb-d-2395_1	rs13068454	C	0.3204	Hair/balding pattern: Pattern 1	ZBTB38
3	141336557	0.0231101	0.00391497	3.56903e-09	171643	ebi-a-GCST004627	rs13068454	C	0.3172	Lymphocyte counts	ZBTB38
3	141336557	0.00554506	0.000941094	3.79997e-09	462013	ukb-b-17241	rs13068454	C	0.317826	Blood clot, DVT, bronchitis, emphysema, asthma, rhinitis, eczema, allergy diagnosed by doctor: Hayfever, allergic rhinitis or eczema	ZBTB38
3	141336557	-0.022394	0.0038715	7.27998e-09	170494	ebi-a-GCST004609	rs13068454	C	0.3172	Monocyte percentage of white cells	ZBTB38
3	141336557	0.00717293	0.00125158	9.98504e-09	360270	ukb-d-1747_3	rs13068454	C	0.32013	Hair colour (natural, before greying): Light brown	ZBTB38
3	141336557	0.0135717	0.0024132	1.86823e-08	331113	ukb-a-290	rs13068454	C	0.320241	Trunk fat percentage	ZBTB38
3	141336557	-0.0144481	0.00259826	2.68912e-08	344728	ukb-d-30280_irnt	rs13068454	C	0.320017	Immature reticulocyte fraction	ZBTB38
3	141336708	0.0283183	0.00134051	4.70002e-99	461950	ukb-b-10787	rs2639998	T	0.395714	Standing height	ZBTB38
3	141336708	0.029645	0.00177606	1.60398e-62	336474	ukb-a-389	rs2639998	T	0.39706	Standing height	ZBTB38
3	141336708	0.02363	0.00154166	5.00035e-53	461536	ukb-b-16881	rs2639998	T	0.395698	Sitting height	ZBTB38
3	141336708	0.0486468	0.0033153	3.59998e-51	NA	bbj-a-70	rs2639998	T	0.34564	Height	ZBTB38
3	141336708	0.0191667	0.00134164	2.70023e-46	454874	ukb-b-16446	rs2639998	T	0.395741	Basal metabolic rate	ZBTB38
3	141336708	0.0180016	0.00127582	3.29989e-45	454850	ukb-b-13354	rs2639998	T	0.395745	Whole body fat-free mass	ZBTB38
3	141336708	0.017921	0.00127796	1.10002e-44	454888	ukb-b-14540	rs2639998	T	0.395741	Whole body water mass	ZBTB38
3	141336708	0.0175774	0.00127115	1.69981e-43	454508	ukb-b-17409	rs2639998	T	0.395718	Trunk fat-free mass	ZBTB38
3	141336708	0.0174976	0.00126711	2.19989e-43	454463	ukb-b-9685	rs2639998	T	0.395719	Trunk predicted mass	ZBTB38
3	141336708	0.0244913	0.00178225	5.70033e-43	461632	ukb-b-11842	rs2639998	T	0.395717	Weight	ZBTB38
3	141336708	0.0181065	0.0013291	2.90001e-42	454799	ukb-b-17271	rs2639998	T	0.395724	Leg predicted mass (left)	ZBTB38
3	141336708	0.0181671	0.00133787	5.30029e-42	454805	ukb-b-16099	rs2639998	T	0.395726	Leg fat-free mass (left)	ZBTB38
3	141336708	0.0243238	0.00179507	7.89951e-42	454893	ukb-b-12039	rs2639998	T	0.395739	Weight	ZBTB38
3	141336708	0.0179742	0.0013286	1.10002e-41	454834	ukb-b-14310	rs2639998	T	0.395731	Leg predicted mass (right)	ZBTB38
3	141336708	0.0180699	0.00133721	1.29987e-41	454835	ukb-b-12828	rs2639998	T	0.395731	Leg fat-free mass (right)	ZBTB38
3	141336708	0.0255024	0.00193236	9.27043e-40	336172	ukb-a-195	rs2639998	T	0.39706	Sitting height	ZBTB38
3	141336708	0.0169703	0.00129452	2.90001e-39	454672	ukb-b-19925	rs2639998	T	0.395726	Arm fat-free mass (left)	ZBTB38
3	141336708	0.0168155	0.00128939	7.10068e-39	454655	ukb-b-9093	rs2639998	T	0.395724	Arm predicted mass (left)	ZBTB38
3	141336708	0.0161135	0.00126989	6.79986e-37	454753	ukb-b-19520	rs2639998	T	0.395726	Arm fat-free mass (right)	ZBTB38
3	141336708	0.0159952	0.0012656	1.29987e-36	454746	ukb-b-16698	rs2639998	T	0.395728	Arm predicted mass (right)	ZBTB38
3	141336708	0.0210013	0.00170693	8.81861e-35	332021	ukb-a-35	rs2639998	T	0.39706	Comparative height size at age 10	ZBTB38
3	141336708	-0.0278573	0.00237918	1.1652e-31	349861	ukb-d-30190_irnt	rs2639998	T	0.397087	Monocyte percentage	ZBTB38
3	141336708	0.036	0.0031	2.70023e-31	251309	ieu-a-89	rs2639998	T	0.415	Height	ZBTB38
3	141336708	0.0191894	0.00165772	5.54243e-31	331307	ukb-a-268	rs2639998	T	0.39706	Basal metabolic rate	ZBTB38
3	141336708	0.0224	0.0019	6.55089e-31	450243	ebi-a-GCST90000025	rs2639998	T	0.3958	Appendicular lean mass	ZBTB38
3	141336708	0.0268186	0.00232438	8.49963e-31	265753	ukb-b-4080	rs2639998	T	0.395317	Ankle spacing width	ZBTB38
3	141336708	0.0237781	0.00207028	1.59993e-30	454588	ukb-b-20044	rs2639998	T	0.395721	Trunk fat mass	ZBTB38
3	141336708	0.0180228	0.00158097	4.24326e-30	331291	ukb-a-266	rs2639998	T	0.39706	Whole body fat-free mass	ZBTB38
3	141336708	0.0178935	0.00158333	1.31039e-29	331315	ukb-a-267	rs2639998	T	0.39706	Whole body water mass	ZBTB38
3	141336708	0.0246741	0.00218461	1.41384e-29	336227	ukb-a-249	rs2639998	T	0.39706	Weight	ZBTB38
3	141336708	0.0230425	0.0020487	2.39994e-29	462117	ukb-b-15590	rs2639998	T	0.395693	Hip circumference	ZBTB38
3	141336708	-0.021535	0.00193	7.10068e-29	521587	ieu-b-31	rs2639998	T	0.393672	monocyte cell count	ZBTB38
3	141336708	0.0175417	0.00157478	8.18842e-29	331030	ukb-a-292	rs2639998	T	0.39706	Trunk fat-free mass	ZBTB38
3	141336708	0.0174181	0.00156967	1.31735e-28	330995	ukb-a-293	rs2639998	T	0.39706	Trunk predicted mass	ZBTB38
3	141336708	0.018163	0.00164631	2.69153e-28	331258	ukb-a-280	rs2639998	T	0.39706	Leg fat-free mass (left)	ZBTB38
3	141336708	0.018153	0.00164566	2.746e-28	331285	ukb-a-276	rs2639998	T	0.39706	Leg fat-free mass (right)	ZBTB38
3	141336708	0.0180023	0.00163512	3.46817e-28	331253	ukb-a-281	rs2639998	T	0.39706	Leg predicted mass (left)	ZBTB38
3	141336708	0.017991	0.00163494	3.69403e-28	331285	ukb-a-277	rs2639998	T	0.39706	Leg predicted mass (right)	ZBTB38
3	141336708	0.0170144	0.00158952	9.83785e-27	331159	ukb-a-288	rs2639998	T	0.39706	Arm fat-free mass (left)	ZBTB38
3	141336708	0.0222696	0.00209926	2.75233e-26	350475	ukb-d-30010_irnt	rs2639998	T	0.39707	Red blood cell (erythrocyte) count	ZBTB38
3	141336708	0.026592	0.00260782	4.10015e-26	244730	ebi-a-GCST90000027	rs2639998	T	0.39638	Appendicular lean mass	ZBTB38
3	141336708	-0.0257767	0.00243931	4.26678e-26	350473	ukb-d-30040_irnt	rs2639998	T	0.397068	Mean corpuscular volume	ZBTB38
3	141336708	0.0211868	0.00200784	5.00035e-26	454137	ukb-b-19393	rs2639998	T	0.395762	Whole body fat mass	ZBTB38
3	141336708	0.129454	0.0123233	8.22621e-26	26278	eqtl-a-ENSG00000177311	rs2639998	T	0.363789	ENSG00000177311	ZBTB38
3	141336708	-0.0254631	0.00243358	1.28529e-25	350472	ukb-d-30050_irnt	rs2639998	T	0.397072	Mean corpuscular haemoglobin	ZBTB38
3	141336708	0.0165378	0.00158359	1.58855e-25	331146	ukb-a-289	rs2639998	T	0.39706	Arm predicted mass (left)	ZBTB38
3	141336708	0.0160412	0.00155237	5.02343e-25	331216	ukb-a-285	rs2639998	T	0.39706	Arm predicted mass (right)	ZBTB38
3	141336708	0.0160861	0.0015579	5.45381e-25	331221	ukb-a-284	rs2639998	T	0.39706	Arm fat-free mass (right)	ZBTB38
3	141336708	-0.0230708	0.0023832	3.6686e-22	349856	ukb-d-30130_irnt	rs2639998	T	0.39709	Monocyte count	ZBTB38
3	141336708	0.0239833	0.00251731	1.6233e-21	331093	ukb-a-291	rs2639998	T	0.39706	Trunk fat mass	ZBTB38
3	141336708	-0.023478	0.0024647	1.64968e-21	344728	ukb-d-30260_irnt	rs2639998	T	0.397005	Mean reticulocyte volume	ZBTB38
3	141336708	0.11479	0.0123336	1.31492e-20	14261	eqtl-a-ENSG00000155903	rs2639998	T	0.363789	ENSG00000155903	ZBTB38
3	141336708	0.0186611	0.00201979	2.49977e-20	454757	ukb-b-6704	rs2639998	T	0.395722	Arm fat mass (right)	ZBTB38
3	141336708	0.00708771	0.000770114	3.48418e-20	360270	ukb-d-1747_1	rs2639998	T	0.397139	Hair colour (natural, before greying): Blonde	ZBTB38
3	141336708	0.0184461	0.00201983	6.70039e-20	454684	ukb-b-8338	rs2639998	T	0.395729	Arm fat mass (left)	ZBTB38
3	141336708	0.0224787	0.00247591	1.10179e-19	336601	ukb-a-388	rs2639998	T	0.39706	Hip circumference	ZBTB38
3	141336708	0.2613	0.029	2.06395e-19	95186	ieu-b-4814	rs2639998	T	NA	Height	ZBTB38
3	141336708	0.014661	0.00162776	2.09991e-19	454823	ukb-b-7212	rs2639998	T	0.395729	Leg fat mass (left)	ZBTB38
3	141336708	0.0145309	0.00164728	1.10002e-18	454846	ukb-b-18096	rs2639998	T	0.395735	Leg fat mass (right)	ZBTB38
3	141336708	0.017067	0.001956	2.80027e-18	524916	ieu-b-32	rs2639998	T	0.393689	lymphocyte cell count	ZBTB38
3	141336708	0.016312	0.00190267	1e-17	454613	ukb-b-16407	rs2639998	T	0.395723	Trunk fat percentage	ZBTB38
3	141336708	-0.020414	0.0023916	1.39605e-17	342439	ukb-d-30770_irnt	rs2639998	T	0.39718	IGF-1	ZBTB38
3	141336708	0.0207416	0.00243952	1.86552e-17	330762	ukb-a-265	rs2639998	T	0.39706	Whole body fat mass	ZBTB38
3	141336708	-0.11423	0.013564	3.74111e-17	342439	ukb-d-30770_raw	rs2639998	T	0.39718	IGF-1	ZBTB38
3	141336708	-0.0308187	0.00367996	5.5335e-17	170494	ebi-a-GCST004609	rs2639998	T	0.394	Monocyte percentage of white cells	ZBTB38
3	141336708	0.0263631	0.00317262	9.60064e-17	146226	ukb-b-2122	rs2639998	T	0.395744	Ankle spacing width (left)	ZBTB38
3	141336708	-0.0295465	0.00364792	5.51696e-16	172433	ebi-a-GCST004602	rs2639998	T	0.3939	Mean corpuscular volume	ZBTB38
3	141336708	0.0254218	0.00321122	2.39994e-15	146181	ukb-b-8607	rs2639998	T	0.395716	Ankle spacing width (right)	ZBTB38
3	141336708	-0.0281186	0.00365786	1.50383e-14	172332	ebi-a-GCST004630	rs2639998	T	0.394	Mean corpuscular hemoglobin	ZBTB38
3	141336708	0.0184289	0.00244991	5.39635e-14	331226	ukb-a-283	rs2639998	T	0.39706	Arm fat mass (right)	ZBTB38
3	141336708	0.0181936	0.00245053	1.1358e-13	331164	ukb-a-287	rs2639998	T	0.39706	Arm fat mass (left)	ZBTB38
3	141336708	0.0146422	0.00197623	1.2738e-13	331275	ukb-a-279	rs2639998	T	0.39706	Leg fat mass (left)	ZBTB38
3	141336708	0.0117217	0.00158493	1.39991e-13	454633	ukb-b-8909	rs2639998	T	0.395739	Body fat percentage	ZBTB38
3	141336708	0.0134569	0.00183911	2.49977e-13	462166	ukb-b-9405	rs2639998	T	0.395684	Waist circumference	ZBTB38
3	141336708	0.0167749	0.00229813	2.89734e-13	331113	ukb-a-290	rs2639998	T	0.39706	Trunk fat percentage	ZBTB38
3	141336708	0.0172223	0.00238797	5.50047e-13	148653	ukb-b-8428	rs2639998	T	0.396276	Forced expiratory volume in 1-second (FEV1), predicted	ZBTB38
3	141336708	0.0143692	0.00199907	6.59174e-13	331293	ukb-a-275	rs2639998	T	0.39706	Leg fat mass (right)	ZBTB38
3	141336708	-0.00786618	0.00117189	1.91734e-11	360270	ukb-d-1747_4	rs2639998	T	0.397139	Hair colour (natural, before greying): Dark brown	ZBTB38
3	141336708	-0.0163893	0.00246718	3.07964e-11	344729	ukb-d-30270_irnt	rs2639998	T	0.397006	Mean sphered cell volume	ZBTB38
3	141336708	0.0242031	0.00367587	4.56983e-11	172952	ebi-a-GCST004601	rs2639998	T	0.3939	Red blood cell count	ZBTB38
3	141336708	0.024	0.0037	1.40001e-10	212905	ieu-a-49	rs2639998	T	0.4167	Hip circumference	ZBTB38
3	141336708	0.0291502	0.00455427	1.5e-10	99071	ukb-b-7500	rs2639998	T	0.395684	Spherical power (left)	ZBTB38
3	141336708	0.0107	0.0017	2.5e-10	782624	ieu-b-40	rs2639998	T	0.3982	body mass index	ZBTB38
3	141336708	0.0139516	0.00221455	2.98078e-10	336639	ukb-a-382	rs2639998	T	0.39706	Waist circumference	ZBTB38
3	141336708	0.0284173	0.00454479	4e-10	99380	ukb-b-19994	rs2639998	T	0.395536	Spherical power (right)	ZBTB38
3	141336708	0.022	0.0037	7.00003e-10	227292	ieu-a-48	rs2639998	T	0.4167	Hip circumference	ZBTB38
3	141336708	0.00946977	0.00156456	1.40001e-09	454724	ukb-b-20188	rs2639998	T	0.395726	Arm fat percentage (left)	ZBTB38
3	141336708	0.0223536	0.00369167	1.40301e-09	169545	ebi-a-GCST004608	rs2639998	T	0.3939	Granulocyte percentage of myeloid white cells	ZBTB38
3	141336708	0.0115936	0.00191708	1.47275e-09	331117	ukb-a-264	rs2639998	T	0.39706	Body fat percentage	ZBTB38
3	141336708	0.00951532	0.00157339	1.5e-09	454789	ukb-b-12854	rs2639998	T	0.395723	Arm fat percentage (right)	ZBTB38
3	141336708	0.0381	0.0064	2.03798e-09	228951	ieu-a-1126	rs2639998	T	0.381	Breast cancer (Combined Oncoarray; iCOGS; GWAS meta analysis)	ZBTB38
3	141336708	0.0381	0.0064	2.03798e-09	139274	ebi-a-GCST004988	rs2639998	T	0.381	Breast cancer	ZBTB38
3	141336708	-0.00293633	0.00048996	2.06196e-09	360270	ukb-d-1747_5	rs2639998	T	0.397139	Hair colour (natural, before greying): Black	ZBTB38
3	141336708	0.0172528	0.00289995	3.79997e-09	205513	ebi-a-GCST90000026	rs2639998	T	0.395156	Appendicular lean mass	ZBTB38
3	141336708	0.036	0.0061	4.58997e-09	72206	ieu-a-97	rs2639998	T	0.4167	Height	ZBTB38
3	141336708	0.1975	0.0345	1.017e-08	66193	ieu-b-4813	rs2639998	T	NA	Height	ZBTB38
3	141336708	-0.0209584	0.00368843	1.32999e-08	170721	ebi-a-GCST004625	rs2639998	T	0.3939	Monocyte count	ZBTB38
3	141336708	0.00499644	0.000894853	2.39999e-08	462013	ukb-b-17241	rs2639998	T	0.395748	Blood clot, DVT, bronchitis, emphysema, asthma, rhinitis, eczema, allergy diagnosed by doctor: Hayfever, allergic rhinitis or eczema	ZBTB38
3	141336708	0.0422	0.0076	2.41502e-08	175475	ieu-a-1127	rs2639998	T	0.3801	ER+ Breast cancer (Combined Oncoarray; iCOGS; GWAS meta analysis)	ZBTB38
3	141336708	0.0332	0.006	2.58702e-08	360838	ebi-a-GCST005038	rs2639998	T	0.6156	Allergic disease (asthma, hay fever or eczema)	ZBTB38
3	141336708	0.028	0.005	2.69998e-08	100330	ieu-a-52	rs2639998	T	0.4167	Hip circumference	ZBTB38
3	141336708	0.0154241	0.00280158	3.68961e-08	110423	ukb-a-234	rs2639998	T	0.39706	Forced expiratory volume in 1-second (FEV1) predicted	ZBTB38
3	141336708	-0.00783506	0.00143036	4.31589e-08	154988	ukb-a-303	rs2639998	T	0.39706	Hair/balding pattern: Pattern 4	ZBTB38
3	141336708	-0.0110332	0.00201886	4.60002e-08	NA	ieu-b-107	rs2639998	T	0.395785	apolipoprotein A-I	ZBTB38
3	155855418	0.0415014	0.00385815	5.50047e-27	200272	ukb-b-3357	rs4679760	G	0.585904	Birth weight of first child	KCNAB1
3	155855418	0.0439493	0.00452527	2.7227e-22	145558	ukb-a-318	rs4679760	G	0.584535	Birth weight of first child	KCNAB1
3	155855418	0.0773424	0.0119656	1.0211e-10	14251	eqtl-a-ENSG00000169359	rs4679760	G	0.557624	ENSG00000169359	KCNAB1
3	155855418	0.0386	0.0065	3.40001e-09	68258	ebi-a-GCST005314	rs4679760	G	0.59	Offspring birth weight	KCNAB1
3	155855597	0.0409948	0.00385397	1.99986e-26	200272	ukb-b-3357	rs56231269	A	0.584717	Birth weight of first child	KCNAB1
3	155855597	0.0436284	0.00452125	5.00956e-22	145558	ukb-a-318	rs56231269	A	0.583826	Birth weight of first child	KCNAB1
3	155855597	0.0781616	0.0119562	6.26037e-11	14258	eqtl-a-ENSG00000169359	rs56231269	A	0.554306	ENSG00000169359	KCNAB1
3	155855597	0.0389	0.0065	2.5e-09	68258	ebi-a-GCST005314	rs56231269	A	0.59	Offspring birth weight	KCNAB1
3	155856674	0.0411159	0.00385399	1.39991e-26	200272	ukb-b-3357	rs9814661	G	0.58455	Birth weight of first child	KCNAB1
3	155856674	0.0436313	0.00452121	4.97393e-22	145558	ukb-a-318	rs9814661	G	0.583875	Birth weight of first child	KCNAB1
3	155856674	0.0776434	0.0119547	8.31381e-11	14260	eqtl-a-ENSG00000169359	rs9814661	G	0.553622	ENSG00000169359	KCNAB1
3	155856674	0.0295	0.0054	4.79999e-08	68258	ebi-a-GCST005314	rs9814661	G	0.58	Offspring birth weight	KCNAB1
3	155856843	0.0412649	0.00385449	9.60064e-27	200272	ukb-b-3357	rs9856468	T	0.58491	Birth weight of first child	KCNAB1
3	155856843	0.0438019	0.00452148	3.45939e-22	145558	ukb-a-318	rs9856468	T	0.584057	Birth weight of first child	KCNAB1
3	155856843	0.0756289	0.0119609	2.56201e-10	14259	eqtl-a-ENSG00000169359	rs9856468	T	0.555625	ENSG00000169359	KCNAB1
3	155856843	0.0295	0.0054	4.90004e-08	68258	ebi-a-GCST005314	rs9856468	T	0.58	Offspring birth weight	KCNAB1
3	155858044	0.0413016	0.00385468	8.69961e-27	200272	ukb-b-3357	rs6441035	A	0.58491	Birth weight of first child	KCNAB1
3	155858044	0.0437954	0.00452171	3.52614e-22	145558	ukb-a-318	rs6441035	A	0.5841	Birth weight of first child	KCNAB1
3	155858044	0.0778092	0.0119616	7.76962e-11	14258	eqtl-a-ENSG00000169359	rs6441035	A	0.556251	ENSG00000169359	KCNAB1
3	155858044	0.0298	0.0054	4.49997e-08	68258	ebi-a-GCST005314	rs6441035	A	0.58	Offspring birth weight	KCNAB1
3	155859113	0.0412074	0.0038551	1.10002e-26	200272	ukb-b-3357	rs4680237	A	0.585013	Birth weight of first child	KCNAB1
3	155859113	0.0437638	0.00452216	3.81154e-22	145558	ukb-a-318	rs4680237	A	0.58424	Birth weight of first child	KCNAB1
3	155859113	0.0770188	0.0119615	1.2026e-10	14258	eqtl-a-ENSG00000169359	rs4680237	A	0.556061	ENSG00000169359	KCNAB1
3	155859113	0.0299	0.0054	3.29997e-08	68258	ebi-a-GCST005314	rs4680237	A	0.58	Offspring birth weight	KCNAB1
3	155862524	0.0411928	0.00385515	1.20005e-26	200272	ukb-b-3357	rs4359773	A	0.584613	Birth weight of first child	KCNAB1
3	155862524	0.0436613	0.00452251	4.78961e-22	145558	ukb-a-318	rs4359773	A	0.5841	Birth weight of first child	KCNAB1
3	155862524	0.075166	0.0119577	3.25747e-10	13755	eqtl-a-ENSG00000169359	rs4359773	A	0.554337	ENSG00000169359	KCNAB1
3	155862524	0.0383	0.0065	4.30002e-09	68258	ebi-a-GCST005314	rs4359773	A	0.59	Offspring birth weight	KCNAB1
3	155862593	0.0411908	0.00385518	1.20005e-26	200272	ukb-b-3357	rs4359774	A	0.584616	Birth weight of first child	KCNAB1
3	155862593	0.0436535	0.00452253	4.87304e-22	145558	ukb-a-318	rs4359774	A	0.584097	Birth weight of first child	KCNAB1
3	155862593	0.0772181	0.0119568	1.0596e-10	14263	eqtl-a-ENSG00000169359	rs4359774	A	0.554343	ENSG00000169359	KCNAB1
3	155862593	0.0299	0.0054	3.09999e-08	68258	ebi-a-GCST005314	rs4359774	A	0.58	Offspring birth weight	KCNAB1
3	155862705	0.0412865	0.00385546	9.30037e-27	200272	ukb-b-3357	rs4605502	T	0.584922	Birth weight of first child	KCNAB1
3	155862705	0.0437533	0.00452262	3.93641e-22	145558	ukb-a-318	rs4605502	T	0.584241	Birth weight of first child	KCNAB1
3	155862705	0.0766954	0.011962	1.4381e-10	14260	eqtl-a-ENSG00000169359	rs4605502	T	0.556189	ENSG00000169359	KCNAB1
3	155867092	0.0410318	0.0038617	2.29985e-26	200272	ukb-b-3357	rs9882088	A	0.589257	Birth weight of first child	KCNAB1
3	155867092	0.0428834	0.00452991	2.9282e-21	145558	ukb-a-318	rs9882088	A	0.588642	Birth weight of first child	KCNAB1
3	155867092	0.0751708	0.0119685	3.36837e-10	14261	eqtl-a-ENSG00000169359	rs9882088	A	0.558301	ENSG00000169359	KCNAB1
3	155867092	0.0301	0.0054	3.09999e-08	68258	ebi-a-GCST005314	rs9882088	A	0.58	Offspring birth weight	KCNAB1
3	155868039	0.0407354	0.00386268	5.30029e-26	200272	ukb-b-3357	rs4679761	G	0.588664	Birth weight of first child	KCNAB1
3	155868039	0.0422707	0.00453108	1.08243e-20	145558	ukb-a-318	rs4679761	G	0.588021	Birth weight of first child	KCNAB1
3	155868039	0.0742058	0.0119693	5.65353e-10	14256	eqtl-a-ENSG00000169359	rs4679761	G	0.558406	ENSG00000169359	KCNAB1
4	72628003	0.044302	0.004693	0	NA	ieu-b-4808	rs113574864	T	0.04504	25 hydroxyvitamin D level	GC
4	72628003	0.044302	0.004693	3.72735e-21	NA	ieu-b-4812	rs113574864	T	0.04504	25 hydroxyvitamin D level	GC
4	72628003	0.0438619	0.00481089	7.70903e-20	417580	ebi-a-GCST90000616	rs113574864	T	0.043605	Serum 25-Hydroxyvitamin D levels	GC
4	72628003	0.0434534	0.00480984	1.6512e-19	417580	ebi-a-GCST90000615	rs113574864	T	0.043608	Serum 25-Hydroxyvitamin D levels	GC
4	72628003	0.97536	0.12504	6.17874e-15	329247	ukb-d-30890_raw	rs113574864	T	0.044769	Vitamin D	GC
4	72628003	0.045201	0.005959	3.32583e-14	329247	ukb-d-30890_irnt	rs113574864	T	0.044769	Vitamin D	GC
4	72628969	0.0437052	0.00480851	9.98389e-20	417580	ebi-a-GCST90000616	rs2276461	A	0.043692	Serum 25-Hydroxyvitamin D levels	GC
4	72628969	0.0431808	0.00480745	2.65705e-19	417580	ebi-a-GCST90000615	rs2276461	A	0.043695	Serum 25-Hydroxyvitamin D levels	GC
4	72628969	0.96705	0.12474	9.04899e-15	329247	ukb-d-30890_raw	rs2276461	A	0.045111	Vitamin D	GC
4	72628969	0.044824	0.005945	4.71954e-14	329247	ukb-d-30890_irnt	rs2276461	A	0.045111	Vitamin D	GC
4	72632406	0.044162	0.004679	0	NA	ieu-b-4808	rs72607828	T	0.045092	25 hydroxyvitamin D level	GC
4	72632406	0.044162	0.004679	3.78704e-21	NA	ieu-b-4812	rs72607828	T	0.045092	25 hydroxyvitamin D level	GC
4	72632406	0.0435002	0.00479623	1.19399e-19	417580	ebi-a-GCST90000616	rs72607828	T	0.043826	Serum 25-Hydroxyvitamin D levels	GC
4	72632406	0.043132	0.00479513	2.3632e-19	417580	ebi-a-GCST90000615	rs72607828	T	0.04383	Serum 25-Hydroxyvitamin D levels	GC
4	72632406	0.98122	0.12475	3.69148e-15	329247	ukb-d-30890_raw	rs72607828	T	0.044809	Vitamin D	GC
4	72632406	0.045445	0.0059454	2.11544e-14	329247	ukb-d-30890_irnt	rs72607828	T	0.044809	Vitamin D	GC
4	72633669	0.044264	0.004676	0	NA	ieu-b-4808	rs67573830	C	0.045086	25 hydroxyvitamin D level	GC
4	72633669	0.044264	0.004676	2.90202e-21	NA	ieu-b-4812	rs67573830	C	0.045086	25 hydroxyvitamin D level	GC
4	72633669	0.0441297	0.00479574	3.51803e-20	417580	ebi-a-GCST90000616	rs67573830	C	0.043838	Serum 25-Hydroxyvitamin D levels	GC
4	72633669	0.0437242	0.00479463	7.5544e-20	417580	ebi-a-GCST90000615	rs67573830	C	0.043842	Serum 25-Hydroxyvitamin D levels	GC
4	72633669	0.98713	0.1247	2.46377e-15	329247	ukb-d-30890_raw	rs67573830	C	0.044801	Vitamin D	GC
4	72633669	0.045687	0.005943	1.50487e-14	329247	ukb-d-30890_irnt	rs67573830	C	0.044801	Vitamin D	GC
4	72634343	0.044392	0.004681	0	NA	ieu-b-4808	rs4694431	T	0.044936	25 hydroxyvitamin D level	GC
4	72634343	0.044392	0.004681	2.46037e-21	NA	ieu-b-4812	rs4694431	T	0.044936	25 hydroxyvitamin D level	GC
4	72634343	0.0448212	0.00479809	9.50167e-21	417580	ebi-a-GCST90000616	rs4694431	T	0.043769	Serum 25-Hydroxyvitamin D levels	GC
4	72634343	0.0444294	0.00479699	2.00771e-20	417580	ebi-a-GCST90000615	rs4694431	T	0.043773	Serum 25-Hydroxyvitamin D levels	GC
4	72634343	0.99585	0.12481	1.48149e-15	329247	ukb-d-30890_raw	rs4694431	T	0.044667	Vitamin D	GC
4	72634343	0.046045	0.0059482	9.88098e-15	329247	ukb-d-30890_irnt	rs4694431	T	0.044667	Vitamin D	GC
4	72634383	0.044177	0.004676	0	NA	ieu-b-4808	rs4694432	G	0.045047	25 hydroxyvitamin D level	GC
4	72634383	0.044177	0.004676	3.46657e-21	NA	ieu-b-4812	rs4694432	G	0.045047	25 hydroxyvitamin D level	GC
4	72634383	0.0443013	0.00479293	2.39607e-20	417580	ebi-a-GCST90000616	rs4694432	G	0.043871	Serum 25-Hydroxyvitamin D levels	GC
4	72634383	0.0439192	0.00479182	4.93401e-20	417580	ebi-a-GCST90000615	rs4694432	G	0.043875	Serum 25-Hydroxyvitamin D levels	GC
4	72634383	0.98931	0.12465	2.08689e-15	329247	ukb-d-30890_raw	rs4694432	G	0.044778	Vitamin D	GC
4	72634383	0.045748	0.0059407	1.35706e-14	329247	ukb-d-30890_irnt	rs4694432	G	0.044778	Vitamin D	GC
4	72637080	-0.042471	0.004666	0	NA	ieu-b-4808	rs222023	G	0.951183	25 hydroxyvitamin D level	GC
4	72637080	-0.042471	0.004666	8.84912e-20	NA	ieu-b-4812	rs222023	G	0.951183	25 hydroxyvitamin D level	GC
4	72637080	-0.0433631	0.00477204	1.01883e-19	417580	ebi-a-GCST90000616	rs222023	G	0.955709	Serum 25-Hydroxyvitamin D levels	GC
4	72637080	-0.0429038	0.00477087	2.40824e-19	417580	ebi-a-GCST90000615	rs222023	G	0.955703	Serum 25-Hydroxyvitamin D levels	GC
4	72637080	-0.97488	0.1241	3.98474e-15	329247	ukb-d-30890_raw	rs222023	G	0.954768	Vitamin D	GC
4	72637080	-0.045086	0.0059141	2.47799e-14	329247	ukb-d-30890_irnt	rs222023	G	0.954768	Vitamin D	GC
4	72638824	0.044055	0.004676	0	NA	ieu-b-4808	rs16847015	A	0.044967	25 hydroxyvitamin D level	GC
4	72638824	0.044055	0.004676	4.44631e-21	NA	ieu-b-4812	rs16847015	A	0.044967	25 hydroxyvitamin D level	GC
4	72638824	0.0436108	0.00479372	9.24272e-20	417580	ebi-a-GCST90000616	rs16847015	A	0.043825	Serum 25-Hydroxyvitamin D levels	GC
4	72638824	0.0432139	0.00479261	1.93687e-19	417580	ebi-a-GCST90000615	rs16847015	A	0.04383	Serum 25-Hydroxyvitamin D levels	GC
4	72638824	0.98856	0.1247	2.23821e-15	329247	ukb-d-30890_raw	rs16847015	A	0.044669	Vitamin D	GC
4	72638824	0.045637	0.0059427	1.60066e-14	329247	ukb-d-30890_irnt	rs16847015	A	0.044669	Vitamin D	GC
4	72641506	0.04407	0.004671	0	NA	ieu-b-4808	rs59241277	G	0.045028	25 hydroxyvitamin D level	GC
4	72641506	0.04407	0.004671	3.91742e-21	NA	ieu-b-4812	rs59241277	G	0.045028	25 hydroxyvitamin D level	GC
4	72641506	0.0438825	0.00478969	5.10035e-20	417580	ebi-a-GCST90000616	rs59241277	G	0.04391	Serum 25-Hydroxyvitamin D levels	GC
4	72641506	0.043466	0.00478857	1.11584e-19	417580	ebi-a-GCST90000615	rs59241277	G	0.043915	Serum 25-Hydroxyvitamin D levels	GC
4	72641506	0.99152	0.12457	1.72862e-15	329247	ukb-d-30890_raw	rs59241277	G	0.044733	Vitamin D	GC
4	72641506	0.045757	0.0059365	1.28381e-14	329247	ukb-d-30890_irnt	rs59241277	G	0.044733	Vitamin D	GC
4	72645286	0.04432	0.004705	0	NA	ieu-b-4808	rs72607829	A	0.044001	25 hydroxyvitamin D level	GC
4	72645286	0.04432	0.004705	4.52064e-21	NA	ieu-b-4812	rs72607829	A	0.044001	25 hydroxyvitamin D level	GC
4	72645286	0.0445338	0.00478375	1.28558e-20	417580	ebi-a-GCST90000616	rs72607829	A	0.043853	Serum 25-Hydroxyvitamin D levels	GC
4	72645286	0.0440056	0.00478249	3.53265e-20	417580	ebi-a-GCST90000615	rs72607829	A	0.043857	Serum 25-Hydroxyvitamin D levels	GC
4	72645286	0.98248	0.12554	5.03849e-15	329247	ukb-d-30890_raw	rs72607829	A	0.04365	Vitamin D	GC
4	72645286	0.045279	0.0059827	3.79053e-14	329247	ukb-d-30890_irnt	rs72607829	A	0.04365	Vitamin D	GC
5	157745474	-0.0411263	0.00531283	9.8992e-15	200272	ukb-b-3357	rs12655968	T	0.149067	Birth weight of first child	EBF1
5	157745474	-0.0405709	0.00624941	8.49963e-11	145558	ukb-a-318	rs12655968	T	0.148872	Birth weight of first child	EBF1
5	157745474	-0.0142268	0.00259827	4.39997e-08	454613	ukb-b-16407	rs12655968	T	0.148965	Trunk fat percentage	EBF1
5	157783180	-0.0077893	0.00118351	2.29985e-11	368929	ebi-a-GCST90012110	rs12652776	A	0.148218	Sex hormone-binding globulin levels adjusted for BMI	EBF1
5	157783180	-0.0415167	0.00627824	3.78443e-11	145558	ukb-a-318	rs12652776	A	0.148925	Birth weight of first child	EBF1
5	157783180	-0.012204	0.00217483	2,00E-08	454633	ukb-b-8909	rs12652776	A	0.148816	Body fat percentage	EBF1
5	157786461	-0.0420912	0.00533342	2.99985e-15	200272	ukb-b-3357	rs17055505	G	0.149334	Birth weight of first child	EBF1
5	157786461	-0.0077465	0.00118246	2.80027e-11	368929	ebi-a-GCST90012110	rs17055505	G	0.148628	Sex hormone-binding globulin levels adjusted for BMI	EBF1
5	157786461	-0.0414965	0.00627329	3.73336e-11	145558	ukb-a-318	rs17055505	G	0.149213	Birth weight of first child	EBF1
5	157786461	-0.0144415	0.00260889	3.09999e-08	454613	ukb-b-16407	rs17055505	G	0.149204	Trunk fat percentage	EBF1
5	157803630	-0.4619	0.0314	4.9136e-49	729363	ieu-b-38	rs7442660	A	0.3648	systolic blood pressure	EBF1
5	157803630	-0.2366	0.018	1.7049e-39	748782	ieu-b-39	rs7442660	A	0.3644	diastolic blood pressure	EBF1
5	157803630	-0.0112089	0.000946769	2.49977e-32	461880	ukb-b-14177	rs7442660	A	0.3608	Vascular/heart problems diagnosed by doctor: High blood pressure	EBF1
5	157803630	-0.0112179	0.0011082	4.40048e-24	249710	ukb-b-18009	rs7442660	A	0.361335	Medication for cholesterol, blood pressure, diabetes, or take exogenous hormones: Blood pressure medication	EBF1
5	157803630	-0.010749	0.00112666	1.42889e-21	336683	ukb-a-437	rs7442660	A	0.35825	Vascular/heart problems diagnosed by doctor: High blood pressure	EBF1
5	157803630	-0.0103798	0.00111127	9.64495e-21	337159	ukb-a-61	rs7442660	A	0.35825	Non-cancer illness code self-reported: hypertension	EBF1
5	157803630	0.0107158	0.00115708	2.03376e-20	336683	ukb-a-435	rs7442660	A	0.35825	Vascular/heart problems diagnosed by doctor: None of the above	EBF1
5	157803630	-0.0181226	0.00215892	4.70002e-17	436419	ukb-b-20175	rs7442660	A	0.36051	Systolic blood pressure, automated reading	EBF1
5	157803630	-0.010376	0.00131993	3.83178e-15	180203	ukb-a-450	rs7442660	A	0.35825	Medication for cholesterol blood pressure diabetes or take exogenous hormones: Blood pressure medication	EBF1
5	157803630	0.0101017	0.00136036	1.10002e-13	249710	ukb-b-20379	rs7442660	A	0.361335	Medication for cholesterol, blood pressure, diabetes, or take exogenous hormones: None of the above	EBF1
5	157803630	-0.0036769	0.000496061	1.20005e-13	462933	ukb-b-18799	rs7442660	A	0.360844	Treatment/medication code: bendroflumethiazide	EBF1
5	157803630	0.0290506	0.00394217	1.69981e-13	200272	ukb-b-3357	rs7442660	A	0.361004	Birth weight of first child	EBF1
5	157803630	-0.0116019	0.00168384	5.59242e-12	165649	ukb-d-2395_1	rs7442660	A	0.358136	Hair/balding pattern: Pattern 1	EBF1
5	157803630	0.0108403	0.00160836	1.58891e-11	180203	ukb-a-449	rs7442660	A	0.35825	Medication for cholesterol blood pressure diabetes or take exogenous hormones: None of the above	EBF1
5	157803630	-0.0039246	0.000587286	2.35072e-11	337159	ukb-a-193	rs7442660	A	0.35825	Treatment/medication code: bendroflumethiazide	EBF1
5	157803630	-0.0140913	0.00215399	6.09958e-11	436424	ukb-b-7992	rs7442660	A	0.360507	Diastolic blood pressure, automated reading	EBF1
5	157803630	0.00943299	0.00145042	7.86321e-11	154988	ukb-a-303	rs7442660	A	0.35825	Hair/balding pattern: Pattern 4	EBF1
5	157803630	-0.0165884	0.00256508	1.00122e-10	317754	ukb-a-360	rs7442660	A	0.35825	Systolic blood pressure automated reading	EBF1
5	157803630	0.0178315	0.0028137	2.30001e-10	261932	ukb-b-13378	rs7442660	A	0.360076	Birth weight	EBF1
5	157803630	-0.0101351	0.00162322	4.28085e-10	154702	ukb-a-490	rs7442660	A	0.35825	Medication for cholesterol blood pressure or diabetes: Blood pressure medication	EBF1
5	157803630	0.0283461	0.00463385	9.54861e-10	145558	ukb-a-318	rs7442660	A	0.35825	Birth weight of first child	EBF1
5	157803630	-0.0526	0.0088	1.96598e-09	NA	finn-b-RX_ANTIHYP	rs7442660	A	0.3424	Antihypertensive medication - note that there are other indications	EBF1
5	157803630	-0.00556345	0.000970949	1,00E-08	402899	ukb-b-19456	rs7442660	A	0.360295	Illnesses of father: High blood pressure	EBF1
5	157803630	0.0252211	0.00445004	1.40001e-08	111148	ukb-b-1061	rs7442660	A	0.350816	Age high blood pressure diagnosed	EBF1
5	157804457	-0.4599	0.0315	3.38376e-48	730081	ieu-b-38	rs9313772	T	0.357	systolic blood pressure	EBF1
5	157804457	-0.239	0.0181	8.31189e-40	749430	ieu-b-39	rs9313772	T	0.3566	diastolic blood pressure	EBF1
5	157804457	0.0109088	0.000977831	6.70039e-29	461880	ukb-b-13352	rs9313772	T	0.353294	Vascular/heart problems diagnosed by doctor: None of the above	EBF1
5	157804457	-0.0111624	0.00111394	1.20005e-23	249710	ukb-b-18009	rs9313772	T	0.353726	Medication for cholesterol, blood pressure, diabetes, or take exogenous hormones: Blood pressure medication	EBF1
5	157804457	-0.0107488	0.00113181	2.1727e-21	336683	ukb-a-437	rs9313772	T	0.35126	Vascular/heart problems diagnosed by doctor: High blood pressure	EBF1
5	157804457	-0.0104243	0.00111637	9.90148e-21	337159	ukb-a-61	rs9313772	T	0.35126	Non-cancer illness code self-reported: hypertension	EBF1
5	157804457	0.010779	0.00116236	1.81426e-20	336683	ukb-a-435	rs9313772	T	0.35126	Vascular/heart problems diagnosed by doctor: None of the above	EBF1
5	157804457	-0.00639614	0.000696604	4.19952e-20	463010	ukb-b-12493	rs9313772	T	0.353332	Diagnoses - secondary ICD10: I10 Essential (primary) hypertension	EBF1
5	157804457	-0.0180582	0.00217007	8.69961e-17	436419	ukb-b-20175	rs9313772	T	0.352945	Systolic blood pressure, automated reading	EBF1
5	157804457	-0.0103817	0.00132588	4.90343e-15	180203	ukb-a-450	rs9313772	T	0.35126	Medication for cholesterol blood pressure diabetes or take exogenous hormones: Blood pressure medication	EBF1
5	157804457	0.0104286	0.0013674	2.39994e-14	249710	ukb-b-20379	rs9313772	T	0.353726	Medication for cholesterol, blood pressure, diabetes, or take exogenous hormones: None of the above	EBF1
5	157804457	0.030087	0.00396289	3.10027e-14	200272	ukb-b-3357	rs9313772	T	0.353402	Birth weight of first child	EBF1
5	157804457	-0.00372824	0.000498595	7.59976e-14	462933	ukb-b-18799	rs9313772	T	0.353332	Treatment/medication code: bendroflumethiazide	EBF1
5	157804457	0.0111767	0.0016156	4.59621e-12	180203	ukb-a-449	rs9313772	T	0.35126	Medication for cholesterol blood pressure diabetes or take exogenous hormones: None of the above	EBF1
5	157804457	-0.0149738	0.00216512	4.60045e-12	436424	ukb-b-7992	rs9313772	T	0.352942	Diastolic blood pressure, automated reading	EBF1
5	157804457	-0.00931185	0.00138645	1.9002e-11	209638	ukb-b-14395	rs9313772	T	0.352839	Medication for cholesterol, blood pressure or diabetes: Blood pressure medication	EBF1
5	157804457	0.018814	0.00282766	2.90001e-11	261932	ukb-b-13378	rs9313772	T	0.352699	Birth weight	EBF1
5	157804457	-0.00391554	0.000589977	3.21144e-11	337159	ukb-a-193	rs9313772	T	0.35126	Treatment/medication code: bendroflumethiazide	EBF1
5	157804457	-0.0109332	0.00169148	1.02442e-10	165649	ukb-d-2395_1	rs9313772	T	0.351421	Hair/balding pattern: Pattern 1	EBF1
5	157804457	-0.0164292	0.00257706	1.83016e-10	317754	ukb-a-360	rs9313772	T	0.35126	Systolic blood pressure automated reading	EBF1
5	157804457	-0.0102496	0.00163068	3.27801e-10	154702	ukb-a-490	rs9313772	T	0.35126	Medication for cholesterol blood pressure or diabetes: Blood pressure medication	EBF1
5	157804457	0.0289804	0.0046548	4.80021e-10	145558	ukb-a-318	rs9313772	T	0.35126	Birth weight of first child	EBF1
5	157804457	0.00885498	0.00145707	1.22549e-09	154988	ukb-a-303	rs9313772	T	0.35126	Hair/balding pattern: Pattern 4	EBF1
5	157804457	-0.00550283	0.000975847	1.7e-08	402899	ukb-b-19456	rs9313772	T	0.352845	Illnesses of father: High blood pressure	EBF1
5	157804457	-0.0143911	0.00257842	2.38814e-08	317756	ukb-a-359	rs9313772	T	0.35126	Diastolic blood pressure automated reading	EBF1
5	157804457	0.0181081	0.00331585	4.73893e-08	193063	ukb-a-198	rs9313772	T	0.35126	Birth weight	EBF1
5	157806250	-0.4584	0.0315	5.67153e-48	729781	ieu-b-38	rs7712354	A	0.3576	systolic blood pressure	EBF1
5	157806250	-0.2388	0.0181	8.7277e-40	749131	ieu-b-39	rs7712354	A	0.3572	diastolic blood pressure	EBF1
5	157806250	-0.0110991	0.000950441	1.69981e-31	461880	ukb-b-14177	rs7712354	A	0.354128	Vascular/heart problems diagnosed by doctor: High blood pressure	EBF1
5	157806250	-0.0108167	0.000937405	8.4004e-31	462933	ukb-b-14057	rs7712354	A	0.354161	Non-cancer illness code, self-reported: hypertension	EBF1
5	157806250	0.0109116	0.000976644	5.60015e-29	461880	ukb-b-13352	rs7712354	A	0.354128	Vascular/heart problems diagnosed by doctor: None of the above	EBF1
5	157806250	-0.0109875	0.00111259	5.30029e-23	249710	ukb-b-18009	rs7712354	A	0.354545	Medication for cholesterol, blood pressure, diabetes, or take exogenous hormones: Blood pressure medication	EBF1
5	157806250	-0.0107864	0.00113047	1.41612e-21	336683	ukb-a-437	rs7712354	A	0.352098	Vascular/heart problems diagnosed by doctor: High blood pressure	EBF1
5	157806250	-0.0105154	0.00111506	4.11055e-21	337159	ukb-a-61	rs7712354	A	0.352098	Non-cancer illness code self-reported: hypertension	EBF1
5	157806250	0.0107833	0.00116099	1.58088e-20	336683	ukb-a-435	rs7712354	A	0.352098	Vascular/heart problems diagnosed by doctor: None of the above	EBF1
5	157806250	-0.0103621	0.00132454	5.17965e-15	180203	ukb-a-450	rs7712354	A	0.352098	Medication for cholesterol blood pressure diabetes or take exogenous hormones: Blood pressure medication	EBF1
5	157806250	0.0297749	0.00395821	5.40008e-14	200272	ukb-b-3357	rs7712354	A	0.354205	Birth weight of first child	EBF1
5	157806250	0.0101289	0.00136574	1.20005e-13	249710	ukb-b-20379	rs7712354	A	0.354545	Medication for cholesterol, blood pressure, diabetes, or take exogenous hormones: None of the above	EBF1
5	157806250	-0.00365098	0.000497997	2.29985e-13	462933	ukb-b-18799	rs7712354	A	0.354161	Treatment/medication code: bendroflumethiazide	EBF1
5	157806250	0.0110946	0.00161396	6.25605e-12	180203	ukb-a-449	rs7712354	A	0.352098	Medication for cholesterol blood pressure diabetes or take exogenous hormones: None of the above	EBF1
5	157806250	-0.0147377	0.00216246	9.3994e-12	436424	ukb-b-7992	rs7712354	A	0.353784	Diastolic blood pressure, automated reading	EBF1
5	157806250	0.0187752	0.00282449	2.99985e-11	261932	ukb-b-13378	rs7712354	A	0.353493	Birth weight	EBF1
5	157806250	-0.0111248	0.00168924	4.54255e-11	165649	ukb-d-2395_1	rs7712354	A	0.352312	Hair/balding pattern: Pattern 1	EBF1
5	157806250	-0.00386422	0.000589287	5.48151e-11	337159	ukb-a-193	rs7712354	A	0.352098	Treatment/medication code: bendroflumethiazide	EBF1
5	157806250	-0.0163318	0.00257402	2.2291e-10	317754	ukb-a-360	rs7712354	A	0.352098	Systolic blood pressure automated reading	EBF1
5	157806250	-0.010267	0.00162844	2.89354e-10	154702	ukb-a-490	rs7712354	A	0.352098	Medication for cholesterol blood pressure or diabetes: Blood pressure medication	EBF1
5	157806250	0.00905502	0.00145508	4.88821e-10	154988	ukb-a-303	rs7712354	A	0.352098	Hair/balding pattern: Pattern 4	EBF1
5	157806250	0.0288327	0.00465048	5.66344e-10	145558	ukb-a-318	rs7712354	A	0.352098	Birth weight of first child	EBF1
5	157806250	0.0261381	0.00446975	5,00E-09	111148	ukb-b-1061	rs7712354	A	0.344403	Age high blood pressure diagnosed	EBF1
5	157806250	-0.00554194	0.000974631	1.29999e-08	402899	ukb-b-19456	rs7712354	A	0.35372	Illnesses of father: High blood pressure	EBF1
5	157806250	0.0182321	0.00331263	3.72117e-08	193063	ukb-a-198	rs7712354	A	0.352098	Birth weight	EBF1
5	157806250	0.00830397	0.00151281	4,00E-08	209638	ukb-b-12014	rs7712354	A	0.353691	Medication for cholesterol, blood pressure or diabetes: None of the above	EBF1
5	157806250	-0.0140652	0.00257538	4.72727e-08	317756	ukb-a-359	rs7712354	A	0.352098	Diastolic blood pressure automated reading	EBF1
5	157810836	-0.4044	0.0305	3.72992e-40	731495	ieu-b-38	rs4998992	G	0.4244	systolic blood pressure	EBF1
5	157810836	-0.2013	0.0175	1.16011e-30	750915	ieu-b-39	rs4998992	G	0.4239	diastolic blood pressure	EBF1
5	157810836	0.00953723	0.000945703	6.4003e-24	461880	ukb-b-13352	rs4998992	G	0.420361	Vascular/heart problems diagnosed by doctor: None of the above	EBF1
5	157810836	-0.0186244	0.00209921	7.19946e-19	436419	ukb-b-20175	rs4998992	G	0.420081	Systolic blood pressure, automated reading	EBF1
5	157810836	-0.00952895	0.00107812	9.70063e-19	249710	ukb-b-18009	rs4998992	G	0.421044	Medication for cholesterol, blood pressure, diabetes, or take exogenous hormones: Blood pressure medication	EBF1
5	157810836	0.00937165	0.00112427	7.72859e-17	336683	ukb-a-435	rs4998992	G	0.4164	Vascular/heart problems diagnosed by doctor: None of the above	EBF1
5	157810836	-0.00905076	0.00109472	1.37151e-16	336683	ukb-a-437	rs4998992	G	0.4164	Vascular/heart problems diagnosed by doctor: High blood pressure	EBF1
5	157810836	-0.0086767	0.00107979	9.3476e-16	337159	ukb-a-61	rs4998992	G	0.4164	Non-cancer illness code self-reported: hypertension	EBF1
5	157810836	-0.012862	0.00163471	3.62326e-15	165649	ukb-d-2395_1	rs4998992	G	0.416248	Hair/balding pattern: Pattern 1	EBF1
5	157810836	0.0327163	0.00450835	3.98291e-13	145558	ukb-a-318	rs4998992	G	0.4164	Birth weight of first child	EBF1
5	157810836	-0.0180143	0.00249296	4.98425e-13	317754	ukb-a-360	rs4998992	G	0.4164	Systolic blood pressure automated reading	EBF1
5	157810836	-0.00880411	0.00128339	6.90558e-12	180203	ukb-a-450	rs4998992	G	0.4164	Medication for cholesterol blood pressure diabetes or take exogenous hormones: Blood pressure medication	EBF1
5	157810836	-0.0137972	0.00209442	4.49987e-11	436424	ukb-b-7992	rs4998992	G	0.420078	Diastolic blood pressure, automated reading	EBF1
5	157810836	0.00923378	0.00140809	5.48277e-11	154988	ukb-a-303	rs4998992	G	0.4164	Hair/balding pattern: Pattern 4	EBF1
5	157810836	0.00818907	0.00132343	6.1e-10	249710	ukb-b-20379	rs4998992	G	0.421044	Medication for cholesterol, blood pressure, diabetes, or take exogenous hormones: None of the above	EBF1
5	157810836	-0.00285653	0.000482236	3.2e-09	462933	ukb-b-18799	rs4998992	G	0.420413	Treatment/medication code: bendroflumethiazide	EBF1
5	157810836	-0.0492	0.0085	7.37598e-09	NA	finn-b-RX_ANTIHYP	rs4998992	G	0.391	Antihypertensive medication - note that there are other indications	EBF1
5	157810836	0.00630514	0.00110796	1.29999e-08	364971	ukb-b-17360	rs4998992	G	0.420395	Illnesses of siblings: None of the above (group 1)	EBF1
5	157810836	0.00879698	0.00156383	1.85494e-08	180203	ukb-a-449	rs4998992	G	0.4164	Medication for cholesterol blood pressure diabetes or take exogenous hormones: None of the above	EBF1
5	157810836	0.0153774	0.00273746	1.89998e-08	261932	ukb-b-13378	rs4998992	G	0.419696	Birth weight	EBF1
5	157810836	-0.00320091	0.000570641	2.03273e-08	337159	ukb-a-193	rs4998992	G	0.4164	Treatment/medication code: bendroflumethiazide	EBF1
5	157810836	-0.00522075	0.00094368	3.2e-08	402899	ukb-b-19456	rs4998992	G	0.420117	Illnesses of father: High blood pressure	EBF1
5	157810836	0.0236937	0.00431215	3.89996e-08	111148	ukb-b-1061	rs4998992	G	0.41118	Age high blood pressure diagnosed	EBF1
5	157810836	-0.0512	0.0094	4.27602e-08	NA	finn-b-I9_HYPTENS_EXNONE	rs4998992	G	0.391	Hypertension (no controls excluded)	EBF1
5	157811088	-0.4579	0.0315	6.14045e-48	732311	ieu-b-38	rs1952652	T	0.3574	systolic blood pressure	EBF1
5	157811088	-0.2386	0.0181	8.00387e-40	751648	ieu-b-39	rs1952652	T	0.3571	diastolic blood pressure	EBF1
5	157811088	-0.0111918	0.000950621	5.40008e-32	461880	ukb-b-14177	rs1952652	T	0.354056	Vascular/heart problems diagnosed by doctor: High blood pressure	EBF1
5	157811088	-0.0108977	0.00093758	3.10027e-31	462933	ukb-b-14057	rs1952652	T	0.354089	Non-cancer illness code, self-reported: hypertension	EBF1
5	157811088	0.0110161	0.000976829	1.69981e-29	461880	ukb-b-13352	rs1952652	T	0.354056	Vascular/heart problems diagnosed by doctor: None of the above	EBF1
5	157811088	-0.0108187	0.00113078	1.10332e-21	336683	ukb-a-437	rs1952652	T	0.351912	Vascular/heart problems diagnosed by doctor: High blood pressure	EBF1
5	157811088	-0.0105393	0.00111536	3.43479e-21	337159	ukb-a-61	rs1952652	T	0.351912	Non-cancer illness code self-reported: hypertension	EBF1
5	157811088	-0.00650474	0.000695899	8.99912e-21	463010	ukb-b-12493	rs1952652	T	0.354089	Diagnoses - secondary ICD10: I10 Essential (primary) hypertension	EBF1
5	157811088	0.0108226	0.00116131	1.17788e-20	336683	ukb-a-435	rs1952652	T	0.351912	Vascular/heart problems diagnosed by doctor: None of the above	EBF1
5	157811088	-0.0179564	0.00216784	1.20005e-16	436419	ukb-b-20175	rs1952652	T	0.353704	Systolic blood pressure, automated reading	EBF1
5	157811088	-0.010376	0.00132507	4.8854e-15	180203	ukb-a-450	rs1952652	T	0.351912	Medication for cholesterol blood pressure diabetes or take exogenous hormones: Blood pressure medication	EBF1
5	157811088	0.0102	0.00136612	8.19974e-14	249710	ukb-b-20379	rs1952652	T	0.354459	Medication for cholesterol, blood pressure, diabetes, or take exogenous hormones: None of the above	EBF1
5	157811088	0.0295602	0.0039592	8.30042e-14	200272	ukb-b-3357	rs1952652	T	0.354144	Birth weight of first child	EBF1
5	157811088	-0.0036759	0.000498091	1.59993e-13	462933	ukb-b-18799	rs1952652	T	0.354089	Treatment/medication code: bendroflumethiazide	EBF1
5	157811088	0.0111172	0.00161462	5.78229e-12	180203	ukb-a-449	rs1952652	T	0.351912	Medication for cholesterol blood pressure diabetes or take exogenous hormones: None of the above	EBF1
5	157811088	-0.0148155	0.0021629	7.39946e-12	436424	ukb-b-7992	rs1952652	T	0.353701	Diastolic blood pressure, automated reading	EBF1
5	157811088	-0.00947662	0.00138491	7.8001e-12	209638	ukb-b-14395	rs1952652	T	0.353631	Medication for cholesterol, blood pressure or diabetes: Blood pressure medication	EBF1
5	157811088	0.018782	0.00282502	2.99985e-11	261932	ukb-b-13378	rs1952652	T	0.353442	Birth weight	EBF1
5	157811088	-0.0111545	0.00168941	4.05229e-11	165649	ukb-d-2395_1	rs1952652	T	0.352234	Hair/balding pattern: Pattern 1	EBF1
5	157811088	-0.00387576	0.000589449	4.86519e-11	337159	ukb-a-193	rs1952652	T	0.351912	Treatment/medication code: bendroflumethiazide	EBF1
5	157811088	-0.0163921	0.00257475	1.93696e-10	317754	ukb-a-360	rs1952652	T	0.351912	Systolic blood pressure automated reading	EBF1
5	157811088	-0.0102702	0.00162864	2.87118e-10	154702	ukb-a-490	rs1952652	T	0.351912	Medication for cholesterol blood pressure or diabetes: Blood pressure medication	EBF1
5	157811088	0.00901411	0.00145524	5.87192e-10	154988	ukb-a-303	rs1952652	T	0.351912	Hair/balding pattern: Pattern 4	EBF1
5	157811088	-0.0539	0.0088	8.59904e-10	NA	finn-b-RX_ANTIHYP	rs1952652	T	0.3375	Antihypertensive medication - note that there are other indications	EBF1
5	157811088	0.0283703	0.00465214	1.07446e-09	145558	ukb-a-318	rs1952652	T	0.351912	Birth weight of first child	EBF1
5	157811088	-0.00556312	0.00097481	1.2e-08	402899	ukb-b-19456	rs1952652	T	0.353647	Illnesses of father: High blood pressure	EBF1
5	157811088	0.0182856	0.00331353	3.42413e-08	193063	ukb-a-198	rs1952652	T	0.351912	Birth weight	EBF1
5	157811088	-0.00195818	0.000355837	3.69999e-08	462933	ukb-b-12095	rs1952652	T	0.354089	Treatment/medication code: lisinopril	EBF1
5	157811088	-0.00570682	0.00104081	4.20001e-08	426391	ukb-b-18167	rs1952652	T	0.353901	Illnesses of mother: High blood pressure	EBF1
5	157811088	-0.0141149	0.00257612	4.2772e-08	317756	ukb-a-359	rs1952652	T	0.351912	Diastolic blood pressure automated reading	EBF1
5	157811415	-0.4047	0.0305	3.82208e-40	730854	ieu-b-38	rs1952651	C	0.4248	systolic blood pressure	EBF1
5	157811415	-0.2014	0.0175	1.33107e-30	750276	ieu-b-39	rs1952651	C	0.4243	diastolic blood pressure	EBF1
5	157811415	-0.00915745	0.000907738	6.20012e-24	462933	ukb-b-14057	rs1952651	C	0.420542	Non-cancer illness code, self-reported: hypertension	EBF1
5	157811415	0.00950799	0.000945704	8.80035e-24	461880	ukb-b-13352	rs1952651	C	0.42049	Vascular/heart problems diagnosed by doctor: None of the above	EBF1
5	157811415	0.00934338	0.00112427	9.55652e-17	336683	ukb-a-435	rs1952651	C	0.416533	Vascular/heart problems diagnosed by doctor: None of the above	EBF1
5	157811415	-0.00902864	0.00109472	1.62443e-16	336683	ukb-a-437	rs1952651	C	0.416533	Vascular/heart problems diagnosed by doctor: High blood pressure	EBF1
5	157811415	-0.00864901	0.00107979	1.15186e-15	337159	ukb-a-61	rs1952651	C	0.416533	Non-cancer illness code self-reported: hypertension	EBF1
5	157811415	-0.0129008	0.00163474	2.99985e-15	165649	ukb-d-2395_1	rs1952651	C	0.41636	Hair/balding pattern: Pattern 1	EBF1
5	157811415	0.0327477	0.00450842	3.7853e-13	145558	ukb-a-318	rs1952651	C	0.416533	Birth weight of first child	EBF1
5	157811415	-0.0179845	0.00249298	5.44252e-13	317754	ukb-a-360	rs1952651	C	0.416533	Systolic blood pressure automated reading	EBF1
5	157811415	-0.00880526	0.00128338	6.85962e-12	180203	ukb-a-450	rs1952651	C	0.416533	Medication for cholesterol blood pressure diabetes or take exogenous hormones: Blood pressure medication	EBF1
5	157811415	-0.0137745	0.00209442	4.79954e-11	436424	ukb-b-7992	rs1952651	C	0.420213	Diastolic blood pressure, automated reading	EBF1
5	157811415	0.0091969	0.00140811	6.53732e-11	154988	ukb-a-303	rs1952651	C	0.416533	Hair/balding pattern: Pattern 4	EBF1
5	157811415	0.00819505	0.00132341	5.89997e-10	249710	ukb-b-20379	rs1952651	C	0.421187	Medication for cholesterol, blood pressure, diabetes, or take exogenous hormones: None of the above	EBF1
5	157811415	-0.00285776	0.000482237	3.09999e-09	462933	ukb-b-18799	rs1952651	C	0.420542	Treatment/medication code: bendroflumethiazide	EBF1
5	157811415	-0.0492	0.0085	7.57897e-09	NA	finn-b-RX_ANTIHYP	rs1952651	C	0.391	Antihypertensive medication - note that there are other indications	EBF1
5	157811415	0.00879973	0.00156382	1.83557e-08	180203	ukb-a-449	rs1952651	C	0.416533	Medication for cholesterol blood pressure diabetes or take exogenous hormones: None of the above	EBF1
5	157811415	0.0153913	0.00273749	1.89998e-08	261932	ukb-b-13378	rs1952651	C	0.419829	Birth weight	EBF1
5	157811415	-0.00320677	0.000570641	1.91567e-08	337159	ukb-a-193	rs1952651	C	0.416533	Treatment/medication code: bendroflumethiazide	EBF1
5	157811415	-0.0512	0.0094	4.26098e-08	NA	finn-b-I9_HYPTENS_EXNONE	rs1952651	C	0.391	Hypertension (no controls excluded)	EBF1
5	157811415	0.0236134	0.00431232	4.39997e-08	111148	ukb-b-1061	rs1952651	C	0.411316	Age high blood pressure diagnosed	EBF1
5	157811415	-0.0511	0.0093	4.68198e-08	NA	finn-b-I9_HYPTENS	rs1952651	C	0.391	Hypertension	EBF1
5	157812020	-0.4615	0.0313	3.5917e-49	731639	ieu-b-38	rs12188031	C	0.366	systolic blood pressure	EBF1
5	157812020	-0.2373	0.018	7.84152e-40	751054	ieu-b-39	rs12188031	C	0.3656	diastolic blood pressure	EBF1
5	157812020	-0.0113607	0.000946146	3.29989e-33	461880	ukb-b-14177	rs12188031	C	0.361807	Vascular/heart problems diagnosed by doctor: High blood pressure	EBF1
5	157812020	-0.0110105	0.000933147	3.90032e-32	462933	ukb-b-14057	rs12188031	C	0.36185	Non-cancer illness code, self-reported: hypertension	EBF1
5	157812020	-0.0112189	0.00110767	4.10015e-24	249710	ukb-b-18009	rs12188031	C	0.362344	Medication for cholesterol, blood pressure, diabetes, or take exogenous hormones: Blood pressure medication	EBF1
5	157812020	-0.0108348	0.00112617	6.56296e-22	336683	ukb-a-437	rs12188031	C	0.358769	Vascular/heart problems diagnosed by doctor: High blood pressure	EBF1
5	157812020	-0.00658147	0.000692609	2.09991e-21	463010	ukb-b-12493	rs12188031	C	0.36185	Diagnoses - secondary ICD10: I10 Essential (primary) hypertension	EBF1
5	157812020	-0.0104359	0.00111079	5.75175e-21	337159	ukb-a-61	rs12188031	C	0.358769	Non-cancer illness code self-reported: hypertension	EBF1
5	157812020	0.0108157	0.00115657	8.69361e-21	336683	ukb-a-435	rs12188031	C	0.358769	Vascular/heart problems diagnosed by doctor: None of the above	EBF1
5	157812020	-0.0182093	0.00215747	3.19963e-17	436419	ukb-b-20175	rs12188031	C	0.361518	Systolic blood pressure, automated reading	EBF1
5	157812020	-0.0103627	0.00131965	4.09543e-15	180203	ukb-a-450	rs12188031	C	0.358769	Medication for cholesterol blood pressure diabetes or take exogenous hormones: Blood pressure medication	EBF1
5	157812020	-0.00367623	0.000495735	1.20005e-13	462933	ukb-b-18799	rs12188031	C	0.36185	Treatment/medication code: bendroflumethiazide	EBF1
5	157812020	0.0100108	0.0013597	1.80011e-13	249710	ukb-b-20379	rs12188031	C	0.362344	Medication for cholesterol, blood pressure, diabetes, or take exogenous hormones: None of the above	EBF1
5	157812020	0.0290201	0.00394022	1.80011e-13	200272	ukb-b-3357	rs12188031	C	0.362015	Birth weight of first child	EBF1
5	157812020	-0.00951266	0.0013785	5.19996e-12	209638	ukb-b-14395	rs12188031	C	0.361205	Medication for cholesterol, blood pressure or diabetes: Blood pressure medication	EBF1
5	157812020	-0.0115856	0.00168263	5.78096e-12	165649	ukb-d-2395_1	rs12188031	C	0.358883	Hair/balding pattern: Pattern 1	EBF1
5	157812020	0.0107623	0.00160802	2.19432e-11	180203	ukb-a-449	rs12188031	C	0.358769	Medication for cholesterol blood pressure diabetes or take exogenous hormones: None of the above	EBF1
5	157812020	-0.00386001	0.000587032	4.85736e-11	337159	ukb-a-193	rs12188031	C	0.358769	Treatment/medication code: bendroflumethiazide	EBF1
5	157812020	-0.014114	0.00215254	5.50047e-11	436424	ukb-b-7992	rs12188031	C	0.361515	Diastolic blood pressure, automated reading	EBF1
5	157812020	0.0182542	0.00281213	8.49963e-11	261932	ukb-b-13378	rs12188031	C	0.361043	Birth weight	EBF1
5	157812020	0.0093988	0.00144939	8.92072e-11	154988	ukb-a-303	rs12188031	C	0.358769	Hair/balding pattern: Pattern 4	EBF1
5	157812020	-0.016615	0.00256397	9.17487e-11	317754	ukb-a-360	rs12188031	C	0.358769	Systolic blood pressure automated reading	EBF1
5	157812020	-0.0101578	0.00162211	3.80864e-10	154702	ukb-a-490	rs12188031	C	0.358769	Medication for cholesterol blood pressure or diabetes: Blood pressure medication	EBF1
5	157812020	0.0282984	0.00463273	1.00916e-09	145558	ukb-a-318	rs12188031	C	0.358769	Birth weight of first child	EBF1
5	157812020	-0.0512	0.0088	5.01695e-09	NA	finn-b-RX_ANTIHYP	rs12188031	C	0.3429	Antihypertensive medication - note that there are other indications	EBF1
5	157812020	0.00876303	0.00150593	5.89997e-09	209638	ukb-b-12014	rs12188031	C	0.361205	Medication for cholesterol, blood pressure or diabetes: None of the above	EBF1
5	157812020	-0.00556316	0.000970328	9.90011e-09	402899	ukb-b-19456	rs12188031	C	0.361322	Illnesses of father: High blood pressure	EBF1
5	157812020	0.0252817	0.00444713	1.29999e-08	111148	ukb-b-1061	rs12188031	C	0.351634	Age high blood pressure diagnosed	EBF1
5	157812020	-0.00199768	0.000354155	1.7e-08	462933	ukb-b-12095	rs12188031	C	0.36185	Treatment/medication code: lisinopril	EBF1
5	157813013	-0.4578	0.0315	6.45357e-48	730960	ieu-b-38	rs6867081	C	0.3575	systolic blood pressure	EBF1
5	157813013	-0.2394	0.0181	4.25305e-40	750304	ieu-b-39	rs6867081	C	0.3572	diastolic blood pressure	EBF1
5	157813013	-0.0111836	0.000950561	5.90065e-32	461880	ukb-b-14177	rs6867081	C	0.35412	Vascular/heart problems diagnosed by doctor: High blood pressure	EBF1
5	157813013	-0.0108943	0.000937514	3.19963e-31	462933	ukb-b-14057	rs6867081	C	0.354155	Non-cancer illness code, self-reported: hypertension	EBF1
5	157813013	0.0110159	0.000976767	1.69981e-29	461880	ukb-b-13352	rs6867081	C	0.35412	Vascular/heart problems diagnosed by doctor: None of the above	EBF1
5	157813013	-0.0110321	0.00111283	3.59998e-23	249710	ukb-b-18009	rs6867081	C	0.354528	Medication for cholesterol, blood pressure, diabetes, or take exogenous hormones: Blood pressure medication	EBF1
5	157813013	-0.0108081	0.00113075	1.2042e-21	336683	ukb-a-437	rs6867081	C	0.351932	Vascular/heart problems diagnosed by doctor: High blood pressure	EBF1
5	157813013	-0.0105344	0.00111532	3.57108e-21	337159	ukb-a-61	rs6867081	C	0.351932	Non-cancer illness code self-reported: hypertension	EBF1
5	157813013	-0.00649205	0.00069585	1.10002e-20	463010	ukb-b-12493	rs6867081	C	0.354155	Diagnoses - secondary ICD10: I10 Essential (primary) hypertension	EBF1
5	157813013	0.0108304	0.00116128	1.10255e-20	336683	ukb-a-435	rs6867081	C	0.351932	Vascular/heart problems diagnosed by doctor: None of the above	EBF1
5	157813013	-0.0179786	0.0021677	1.10002e-16	436419	ukb-b-20175	rs6867081	C	0.353772	Systolic blood pressure, automated reading	EBF1
5	157813013	-0.0103858	0.00132499	4.58881e-15	180203	ukb-a-450	rs6867081	C	0.351932	Medication for cholesterol blood pressure diabetes or take exogenous hormones: Blood pressure medication	EBF1
5	157813013	0.0296195	0.00395891	7.29962e-14	200272	ukb-b-3357	rs6867081	C	0.354233	Birth weight of first child	EBF1
5	157813013	0.0101957	0.00136603	8.4004e-14	249710	ukb-b-20379	rs6867081	C	0.354528	Medication for cholesterol, blood pressure, diabetes, or take exogenous hormones: None of the above	EBF1
5	157813013	-0.00370165	0.000498055	1.10002e-13	462933	ukb-b-18799	rs6867081	C	0.354155	Treatment/medication code: bendroflumethiazide	EBF1
5	157813013	0.0111208	0.00161451	5.67545e-12	180203	ukb-a-449	rs6867081	C	0.351932	Medication for cholesterol blood pressure diabetes or take exogenous hormones: None of the above	EBF1
5	157813013	-0.0148741	0.00216275	6.09958e-12	436424	ukb-b-7992	rs6867081	C	0.353769	Diastolic blood pressure, automated reading	EBF1
5	157813013	-0.00946694	0.00138483	8.10028e-12	209638	ukb-b-14395	rs6867081	C	0.353687	Medication for cholesterol, blood pressure or diabetes: Blood pressure medication	EBF1
5	157813013	0.0187934	0.00282491	2.90001e-11	261932	ukb-b-13378	rs6867081	C	0.353501	Birth weight	EBF1
5	157813013	-0.00389463	0.000589429	3.91471e-11	337159	ukb-a-193	rs6867081	C	0.351932	Treatment/medication code: bendroflumethiazide	EBF1
5	157813013	-0.0111121	0.00168941	4.79844e-11	165649	ukb-d-2395_1	rs6867081	C	0.352235	Hair/balding pattern: Pattern 1	EBF1
5	157813013	-0.0163903	0.00257469	1.94352e-10	317754	ukb-a-360	rs6867081	C	0.351932	Systolic blood pressure automated reading	EBF1
5	157813013	-0.0102771	0.00162868	2.79647e-10	154702	ukb-a-490	rs6867081	C	0.351932	Medication for cholesterol blood pressure or diabetes: Blood pressure medication	EBF1
5	157813013	0.00892984	0.00145525	8.46662e-10	154988	ukb-a-303	rs6867081	C	0.351932	Hair/balding pattern: Pattern 4	EBF1
5	157813013	-0.0539	0.0088	8.59805e-10	NA	finn-b-RX_ANTIHYP	rs6867081	C	0.3375	Antihypertensive medication - note that there are other indications	EBF1
5	157813013	0.0283854	0.00465192	1.05099e-09	145558	ukb-a-318	rs6867081	C	0.351932	Birth weight of first child	EBF1
5	157813013	-0.00557224	0.00097473	1.09999e-08	402899	ukb-b-19456	rs6867081	C	0.353699	Illnesses of father: High blood pressure	EBF1
5	157813013	0.00844366	0.00151284	2.39999e-08	209638	ukb-b-12014	rs6867081	C	0.353687	Medication for cholesterol, blood pressure or diabetes: None of the above	EBF1
5	157813013	0.0183444	0.00331347	3.09314e-08	193063	ukb-a-198	rs6867081	C	0.351932	Birth weight	EBF1
5	157813013	-0.0141963	0.00257605	3.57306e-08	317756	ukb-a-359	rs6867081	C	0.351932	Diastolic blood pressure automated reading	EBF1
5	157813013	-0.00194797	0.000355812	4.39997e-08	462933	ukb-b-12095	rs6867081	C	0.354155	Treatment/medication code: lisinopril	EBF1
5	157813148	-0.4578	0.0315	6.5675e-48	730946	ieu-b-38	rs6863179	G	0.3575	systolic blood pressure	EBF1
5	157813148	-0.2393	0.0181	4.76321e-40	750290	ieu-b-39	rs6863179	G	0.3572	diastolic blood pressure	EBF1
5	157813148	-0.011183	0.000950569	5.90065e-32	461880	ukb-b-14177	rs6863179	G	0.354126	Vascular/heart problems diagnosed by doctor: High blood pressure	EBF1
5	157813148	-0.0108936	0.000937522	3.29989e-31	462933	ukb-b-14057	rs6863179	G	0.354161	Non-cancer illness code, self-reported: hypertension	EBF1
5	157813148	0.011015	0.000976775	1.69981e-29	461880	ukb-b-13352	rs6863179	G	0.354126	Vascular/heart problems diagnosed by doctor: None of the above	EBF1
5	157813148	-0.0110284	0.00111284	3.80014e-23	249710	ukb-b-18009	rs6863179	G	0.354534	Medication for cholesterol, blood pressure, diabetes, or take exogenous hormones: Blood pressure medication	EBF1
5	157813148	-0.010809	0.00113075	1.19591e-21	336683	ukb-a-437	rs6863179	G	0.351932	Vascular/heart problems diagnosed by doctor: High blood pressure	EBF1
5	157813148	-0.0105352	0.00111533	3.54732e-21	337159	ukb-a-61	rs6863179	G	0.351932	Non-cancer illness code self-reported: hypertension	EBF1
5	157813148	-0.00649305	0.000695855	1,00E-20	463010	ukb-b-12493	rs6863179	G	0.354161	Diagnoses - secondary ICD10: I10 Essential (primary) hypertension	EBF1
5	157813148	0.0108304	0.00116128	1.10306e-20	336683	ukb-a-435	rs6863179	G	0.351932	Vascular/heart problems diagnosed by doctor: None of the above	EBF1
5	157813148	-0.0179766	0.00216772	1.10002e-16	436419	ukb-b-20175	rs6863179	G	0.353779	Systolic blood pressure, automated reading	EBF1
5	157813148	-0.0103866	0.001325	4.56667e-15	180203	ukb-a-450	rs6863179	G	0.351932	Medication for cholesterol blood pressure diabetes or take exogenous hormones: Blood pressure medication	EBF1
5	157813148	0.0295895	0.00395895	7.8001e-14	200272	ukb-b-3357	rs6863179	G	0.354239	Birth weight of first child	EBF1
5	157813148	0.0101892	0.00136605	8.69961e-14	249710	ukb-b-20379	rs6863179	G	0.354534	Medication for cholesterol, blood pressure, diabetes, or take exogenous hormones: None of the above	EBF1
5	157813148	-0.00370199	0.00049806	1.10002e-13	462933	ukb-b-18799	rs6863179	G	0.354161	Treatment/medication code: bendroflumethiazide	EBF1
5	157813148	0.0111198	0.00161453	5.70427e-12	180203	ukb-a-449	rs6863179	G	0.351932	Medication for cholesterol blood pressure diabetes or take exogenous hormones: None of the above	EBF1
5	157813148	-0.0148707	0.00216278	6.20012e-12	436424	ukb-b-7992	rs6863179	G	0.353776	Diastolic blood pressure, automated reading	EBF1
5	157813148	-0.0094672	0.00138484	8.10028e-12	209638	ukb-b-14395	rs6863179	G	0.353693	Medication for cholesterol, blood pressure or diabetes: Blood pressure medication	EBF1
5	157813148	0.0187869	0.00282492	2.90001e-11	261932	ukb-b-13378	rs6863179	G	0.353506	Birth weight	EBF1
5	157813148	-0.00389477	0.000589433	3.91021e-11	337159	ukb-a-193	rs6863179	G	0.351932	Treatment/medication code: bendroflumethiazide	EBF1
5	157813148	-0.0111135	0.00168942	4.77309e-11	165649	ukb-d-2395_1	rs6863179	G	0.352241	Hair/balding pattern: Pattern 1	EBF1
5	157813148	-0.0163876	0.0025747	1.95727e-10	317754	ukb-a-360	rs6863179	G	0.351932	Systolic blood pressure automated reading	EBF1
5	157813148	-0.0102752	0.00162869	2.81767e-10	154702	ukb-a-490	rs6863179	G	0.351932	Medication for cholesterol blood pressure or diabetes: Blood pressure medication	EBF1
5	157813148	0.00893225	0.00145526	8.38108e-10	154988	ukb-a-303	rs6863179	G	0.351932	Hair/balding pattern: Pattern 4	EBF1
5	157813148	-0.0538	0.0088	9.17593e-10	NA	finn-b-RX_ANTIHYP	rs6863179	G	0.3375	Antihypertensive medication - note that there are other indications	EBF1
5	157813148	0.0283873	0.00465197	1.04877e-09	145558	ukb-a-318	rs6863179	G	0.351932	Birth weight of first child	EBF1
5	157813148	0.0262125	0.00447043	4.49997e-09	111148	ukb-b-1061	rs6863179	G	0.34431	Age high blood pressure diagnosed	EBF1
5	157813148	-0.00557028	0.000974738	1.09999e-08	402899	ukb-b-19456	rs6863179	G	0.353705	Illnesses of father: High blood pressure	EBF1
5	157813148	0.00844506	0.00151285	2.39999e-08	209638	ukb-b-12014	rs6863179	G	0.353693	Medication for cholesterol, blood pressure or diabetes: None of the above	EBF1
5	157813148	0.0183388	0.0033135	3.12406e-08	193063	ukb-a-198	rs6863179	G	0.351932	Birth weight	EBF1
5	157813148	-0.0141955	0.00257607	3.58022e-08	317756	ukb-a-359	rs6863179	G	0.351932	Diastolic blood pressure automated reading	EBF1
5	157813148	-0.00194822	0.000355815	4.39997e-08	462933	ukb-b-12095	rs6863179	G	0.354161	Treatment/medication code: lisinopril	EBF1
5	157816127	-0.46	0.0313	7.15814e-49	732103	ieu-b-38	rs7719885	G	0.3658	systolic blood pressure	EBF1
5	157816127	-0.2365	0.018	1.33814e-39	751516	ieu-b-39	rs7719885	G	0.3654	diastolic blood pressure	EBF1
5	157816127	-0.0113359	0.000945762	4.19952e-33	461880	ukb-b-14177	rs7719885	G	0.361782	Vascular/heart problems diagnosed by doctor: High blood pressure	EBF1
5	157816127	-0.0109873	0.000932761	5.00035e-32	462933	ukb-b-14057	rs7719885	G	0.361827	Non-cancer illness code, self-reported: hypertension	EBF1
5	157816127	0.0111077	0.000971836	2.99985e-30	461880	ukb-b-13352	rs7719885	G	0.361782	Vascular/heart problems diagnosed by doctor: None of the above	EBF1
5	157816127	-0.0112556	0.00110714	2.80027e-24	249710	ukb-b-18009	rs7719885	G	0.362355	Medication for cholesterol, blood pressure, diabetes, or take exogenous hormones: Blood pressure medication	EBF1
5	157816127	-0.0107941	0.00112584	9.07403e-22	336683	ukb-a-437	rs7719885	G	0.35883	Vascular/heart problems diagnosed by doctor: High blood pressure	EBF1
5	157816127	-0.00659996	0.000692323	1.50003e-21	463010	ukb-b-12493	rs7719885	G	0.361827	Diagnoses - secondary ICD10: I10 Essential (primary) hypertension	EBF1
5	157816127	-0.0103998	0.00111045	7.6243e-21	337159	ukb-a-61	rs7719885	G	0.35883	Non-cancer illness code self-reported: hypertension	EBF1
5	157816127	0.01077	0.00115624	1.2297e-20	336683	ukb-a-435	rs7719885	G	0.35883	Vascular/heart problems diagnosed by doctor: None of the above	EBF1
5	157816127	-0.0179468	0.00215659	8.69961e-17	436419	ukb-b-20175	rs7719885	G	0.361489	Systolic blood pressure, automated reading	EBF1
5	157816127	-0.0103885	0.0013192	3.43084e-15	180203	ukb-a-450	rs7719885	G	0.35883	Medication for cholesterol blood pressure diabetes or take exogenous hormones: Blood pressure medication	EBF1
5	157816127	0.0100631	0.00135905	1.29987e-13	249710	ukb-b-20379	rs7719885	G	0.362355	Medication for cholesterol, blood pressure, diabetes, or take exogenous hormones: None of the above	EBF1
5	157816127	-0.00365858	0.00049553	1.50003e-13	462933	ukb-b-18799	rs7719885	G	0.361827	Treatment/medication code: bendroflumethiazide	EBF1
5	157816127	0.028798	0.00393833	2.60016e-13	200272	ukb-b-3357	rs7719885	G	0.362063	Birth weight of first child	EBF1
5	157816127	-0.011714	0.00168219	3.33043e-12	165649	ukb-d-2395_1	rs7719885	G	0.358848	Hair/balding pattern: Pattern 1	EBF1
5	157816127	-0.00943492	0.00137803	7.59976e-12	209638	ukb-b-14395	rs7719885	G	0.361137	Medication for cholesterol, blood pressure or diabetes: Blood pressure medication	EBF1
5	157816127	0.0108807	0.00160747	1.30227e-11	180203	ukb-a-449	rs7719885	G	0.35883	Medication for cholesterol blood pressure diabetes or take exogenous hormones: None of the above	EBF1
5	157816127	0.00948221	0.00144903	6.01451e-11	154988	ukb-a-303	rs7719885	G	0.35883	Hair/balding pattern: Pattern 4	EBF1
5	157816127	-0.00383295	0.000586855	6.5268e-11	337159	ukb-a-193	rs7719885	G	0.35883	Treatment/medication code: bendroflumethiazide	EBF1
5	157816127	-0.0139804	0.00215167	8.19974e-11	436424	ukb-b-7992	rs7719885	G	0.361486	Diastolic blood pressure, automated reading	EBF1
5	157816127	0.0181545	0.00281089	1.09999e-10	261932	ukb-b-13378	rs7719885	G	0.361013	Birth weight	EBF1
5	157816127	-0.0163153	0.00256326	1.95483e-10	317754	ukb-a-360	rs7719885	G	0.35883	Systolic blood pressure automated reading	EBF1
5	157816127	-0.0100798	0.00162168	5.12425e-10	154702	ukb-a-490	rs7719885	G	0.35883	Medication for cholesterol blood pressure or diabetes: Blood pressure medication	EBF1
5	157816127	0.0281347	0.00463132	1.2438e-09	145558	ukb-a-318	rs7719885	G	0.35883	Birth weight of first child	EBF1
5	157816127	-0.0523	0.0088	2.39299e-09	NA	finn-b-RX_ANTIHYP	rs7719885	G	0.3425	Antihypertensive medication - note that there are other indications	EBF1
5	157816127	-0.00555752	0.000969922	1,00E-08	402899	ukb-b-19456	rs7719885	G	0.361312	Illnesses of father: High blood pressure	EBF1
5	157816127	0.0252426	0.00444508	1.40001e-08	111148	ukb-b-1061	rs7719885	G	0.351627	Age high blood pressure diagnosed	EBF1
5	157816127	-0.00582778	0.0010355	1.79999e-08	426391	ukb-b-18167	rs7719885	G	0.361589	Illnesses of mother: High blood pressure	EBF1
5	157816127	0.0180763	0.00329848	4.25373e-08	193063	ukb-a-198	rs7719885	G	0.35883	Birth weight	EBF1
5	157816142	-0.4607	0.0313	4.16486e-49	733467	ieu-b-38	rs7737275	A	0.3653	systolic blood pressure	EBF1
5	157816142	-0.2358	0.018	2.1419e-39	752882	ieu-b-39	rs7737275	A	0.365	diastolic blood pressure	EBF1
5	157816142	-0.0112512	0.00110726	2.99985e-24	249710	ukb-b-18009	rs7737275	A	0.362231	Medication for cholesterol, blood pressure, diabetes, or take exogenous hormones: Blood pressure medication	EBF1
5	157816142	-0.0107962	0.00112589	8.95365e-22	336683	ukb-a-437	rs7737275	A	0.358801	Vascular/heart problems diagnosed by doctor: High blood pressure	EBF1
5	157816142	-0.00660906	0.000692397	1.39991e-21	463010	ukb-b-12493	rs7737275	A	0.361724	Diagnoses - secondary ICD10: I10 Essential (primary) hypertension	EBF1
5	157816142	-0.0104031	0.00111051	7.44218e-21	337159	ukb-a-61	rs7737275	A	0.358801	Non-cancer illness code self-reported: hypertension	EBF1
5	157816142	0.0107716	0.00115629	1.21899e-20	336683	ukb-a-435	rs7737275	A	0.358801	Vascular/heart problems diagnosed by doctor: None of the above	EBF1
5	157816142	-0.0179665	0.00215683	8.10028e-17	436419	ukb-b-20175	rs7737275	A	0.361383	Systolic blood pressure, automated reading	EBF1
5	157816142	-0.0103914	0.00131929	3.38532e-15	180203	ukb-a-450	rs7737275	A	0.358801	Medication for cholesterol blood pressure diabetes or take exogenous hormones: Blood pressure medication	EBF1
5	157816142	0.0100636	0.0013592	1.29987e-13	249710	ukb-b-20379	rs7737275	A	0.362231	Medication for cholesterol, blood pressure, diabetes, or take exogenous hormones: None of the above	EBF1
5	157816142	-0.00365434	0.000495584	1.69981e-13	462933	ukb-b-18799	rs7737275	A	0.361724	Treatment/medication code: bendroflumethiazide	EBF1
5	157816142	0.0288628	0.00393876	2.29985e-13	200272	ukb-b-3357	rs7737275	A	0.36195	Birth weight of first child	EBF1
5	157816142	-0.0117343	0.00168224	3.06055e-12	165649	ukb-d-2395_1	rs7737275	A	0.358832	Hair/balding pattern: Pattern 1	EBF1
5	157816142	-0.0094333	0.00137816	7.70016e-12	209638	ukb-b-14395	rs7737275	A	0.361059	Medication for cholesterol, blood pressure or diabetes: Blood pressure medication	EBF1
5	157816142	0.0108741	0.00160759	1.34431e-11	180203	ukb-a-449	rs7737275	A	0.358801	Medication for cholesterol blood pressure diabetes or take exogenous hormones: None of the above	EBF1
5	157816142	0.00948809	0.00144905	5.85733e-11	154988	ukb-a-303	rs7737275	A	0.358801	Hair/balding pattern: Pattern 4	EBF1
5	157816142	-0.0038414	0.000586883	5.94155e-11	337159	ukb-a-193	rs7737275	A	0.358801	Treatment/medication code: bendroflumethiazide	EBF1
5	157816142	-0.0139752	0.0021519	8.30042e-11	436424	ukb-b-7992	rs7737275	A	0.36138	Diastolic blood pressure, automated reading	EBF1
5	157816142	0.0181516	0.00281121	1.09999e-10	261932	ukb-b-13378	rs7737275	A	0.360932	Birth weight	EBF1
5	157816142	-0.0162909	0.00256338	2.08382e-10	317754	ukb-a-360	rs7737275	A	0.358801	Systolic blood pressure automated reading	EBF1
5	157816142	-0.0100752	0.00162171	5.22108e-10	154702	ukb-a-490	rs7737275	A	0.358801	Medication for cholesterol blood pressure or diabetes: Blood pressure medication	EBF1
5	157816142	0.0281471	0.00463163	1.22634e-09	145558	ukb-a-318	rs7737275	A	0.358801	Birth weight of first child	EBF1
5	157816142	-0.00558492	0.000970016	8.50002e-09	402899	ukb-b-19456	rs7737275	A	0.361216	Illnesses of father: High blood pressure	EBF1
5	157816142	0.00861608	0.00150556	1,00E-08	209638	ukb-b-12014	rs7737275	A	0.361059	Medication for cholesterol, blood pressure or diabetes: None of the above	EBF1
5	157816142	0.0252816	0.00444536	1.29999e-08	111148	ukb-b-1061	rs7737275	A	0.351531	Age high blood pressure diagnosed	EBF1
5	157816142	-0.00584941	0.00103561	1.6e-08	426391	ukb-b-18167	rs7737275	A	0.361487	Illnesses of mother: High blood pressure	EBF1
5	157816142	-0.00199175	0.000354046	1.79999e-08	462933	ukb-b-12095	rs7737275	A	0.361724	Treatment/medication code: lisinopril	EBF1
5	157816142	0.018056	0.00329865	4.41133e-08	193063	ukb-a-198	rs7737275	A	0.358801	Birth weight	EBF1
5	157816343	-0.457	0.0313	3.42531e-48	731809	ieu-b-38	rs7720317	G	0.365	systolic blood pressure	EBF1
5	157816343	-0.2359	0.018	2.61818e-39	751237	ieu-b-39	rs7720317	G	0.3646	diastolic blood pressure	EBF1
5	157816343	0.011106	0.000971842	2.99985e-30	461880	ukb-b-13352	rs7720317	G	0.361784	Vascular/heart problems diagnosed by doctor: None of the above	EBF1
5	157816343	-0.010794	0.00112585	9.08448e-22	336683	ukb-a-437	rs7720317	G	0.358831	Vascular/heart problems diagnosed by doctor: High blood pressure	EBF1
5	157816343	-0.00659896	0.000692327	1.50003e-21	463010	ukb-b-12493	rs7720317	G	0.36183	Diagnoses - secondary ICD10: I10 Essential (primary) hypertension	EBF1
5	157816343	-0.0103996	0.00111046	7.64188e-21	337159	ukb-a-61	rs7720317	G	0.358831	Non-cancer illness code self-reported: hypertension	EBF1
5	157816343	0.0107702	0.00115624	1.22857e-20	336683	ukb-a-435	rs7720317	G	0.358831	Vascular/heart problems diagnosed by doctor: None of the above	EBF1
5	157816343	-0.0179516	0.00215661	8.49963e-17	436419	ukb-b-20175	rs7720317	G	0.361492	Systolic blood pressure, automated reading	EBF1
5	157816343	-0.0103912	0.00131921	3.37676e-15	180203	ukb-a-450	rs7720317	G	0.358831	Medication for cholesterol blood pressure diabetes or take exogenous hormones: Blood pressure medication	EBF1
5	157816343	0.0100635	0.00135906	1.29987e-13	249710	ukb-b-20379	rs7720317	G	0.362359	Medication for cholesterol, blood pressure, diabetes, or take exogenous hormones: None of the above	EBF1
5	157816343	-0.00365907	0.000495533	1.50003e-13	462933	ukb-b-18799	rs7720317	G	0.36183	Treatment/medication code: bendroflumethiazide	EBF1
5	157816343	0.0288059	0.00393837	2.60016e-13	200272	ukb-b-3357	rs7720317	G	0.362068	Birth weight of first child	EBF1
5	157816343	-0.0117163	0.00168219	3.29913e-12	165649	ukb-d-2395_1	rs7720317	G	0.35885	Hair/balding pattern: Pattern 1	EBF1
5	157816343	-0.00943662	0.00137803	7.50067e-12	209638	ukb-b-14395	rs7720317	G	0.361138	Medication for cholesterol, blood pressure or diabetes: Blood pressure medication	EBF1
5	157816343	0.0108853	0.00160748	1.27732e-11	180203	ukb-a-449	rs7720317	G	0.358831	Medication for cholesterol blood pressure diabetes or take exogenous hormones: None of the above	EBF1
5	157816343	0.00948084	0.00144903	6.05341e-11	154988	ukb-a-303	rs7720317	G	0.358831	Hair/balding pattern: Pattern 4	EBF1
5	157816343	-0.00383346	0.000586858	6.49083e-11	337159	ukb-a-193	rs7720317	G	0.358831	Treatment/medication code: bendroflumethiazide	EBF1
5	157816343	-0.0139835	0.00215168	8.10028e-11	436424	ukb-b-7992	rs7720317	G	0.361489	Diastolic blood pressure, automated reading	EBF1
5	157816343	0.0181569	0.00281091	1.09999e-10	261932	ukb-b-13378	rs7720317	G	0.361016	Birth weight	EBF1
5	157816343	-0.0163249	0.00256328	1.90831e-10	317754	ukb-a-360	rs7720317	G	0.358831	Systolic blood pressure automated reading	EBF1
5	157816343	-0.0100818	0.00162169	5.0844e-10	154702	ukb-a-490	rs7720317	G	0.358831	Medication for cholesterol blood pressure or diabetes: Blood pressure medication	EBF1
5	157816343	0.0281516	0.00463137	1.21638e-09	145558	ukb-a-318	rs7720317	G	0.358831	Birth weight of first child	EBF1
5	157816343	-0.0523	0.0088	2.39299e-09	NA	finn-b-RX_ANTIHYP	rs7720317	G	0.3425	Antihypertensive medication - note that there are other indications	EBF1
5	157816343	0.00863985	0.00150542	9.49992e-09	209638	ukb-b-12014	rs7720317	G	0.361138	Medication for cholesterol, blood pressure or diabetes: None of the above	EBF1
5	157816343	-0.00555938	0.000969927	9.90011e-09	402899	ukb-b-19456	rs7720317	G	0.361314	Illnesses of father: High blood pressure	EBF1
5	157816343	0.0252489	0.00444513	1.29999e-08	111148	ukb-b-1061	rs7720317	G	0.351632	Age high blood pressure diagnosed	EBF1
5	157816343	-0.00200145	0.00035401	1.6e-08	462933	ukb-b-12095	rs7720317	G	0.36183	Treatment/medication code: lisinopril	EBF1
5	157816343	-0.005828	0.00103551	1.79999e-08	426391	ukb-b-18167	rs7720317	G	0.361592	Illnesses of mother: High blood pressure	EBF1
5	157816343	0.018083	0.00329849	4.2061e-08	193063	ukb-a-198	rs7720317	G	0.358831	Birth weight	EBF1
5	157817608	-0.4025	0.0305	8.02417e-40	732154	ieu-b-38	rs1958604	G	0.4244	systolic blood pressure	EBF1
5	157817608	-0.2002	0.0175	2.34099e-30	751575	ieu-b-39	rs1958604	G	0.4239	diastolic blood pressure	EBF1
5	157817608	-0.00947054	0.00091992	7.39946e-25	461880	ukb-b-14177	rs1958604	G	0.420368	Vascular/heart problems diagnosed by doctor: High blood pressure	EBF1
5	157817608	-0.0091776	0.000907326	4.70002e-24	462933	ukb-b-14057	rs1958604	G	0.420422	Non-cancer illness code, self-reported: hypertension	EBF1
5	157817608	0.00953761	0.000945282	6.09958e-24	461880	ukb-b-13352	rs1958604	G	0.420368	Vascular/heart problems diagnosed by doctor: None of the above	EBF1
5	157817608	-0.00961421	0.0010776	4.60045e-19	249710	ukb-b-18009	rs1958604	G	0.421086	Medication for cholesterol, blood pressure, diabetes, or take exogenous hormones: Blood pressure medication	EBF1
5	157817608	-0.0183642	0.00209826	2.09991e-18	436419	ukb-b-20175	rs1958604	G	0.420081	Systolic blood pressure, automated reading	EBF1
5	157817608	0.0330599	0.0038351	6.70039e-18	200272	ukb-b-3357	rs1958604	G	0.420502	Birth weight of first child	EBF1
5	157817608	0.00935029	0.00112392	8.87565e-17	336683	ukb-a-435	rs1958604	G	0.41641	Vascular/heart problems diagnosed by doctor: None of the above	EBF1
5	157817608	-0.00902132	0.00109438	1.68074e-16	336683	ukb-a-437	rs1958604	G	0.41641	Vascular/heart problems diagnosed by doctor: High blood pressure	EBF1
5	157817608	-0.00865438	0.00107944	1.08318e-15	337159	ukb-a-61	rs1958604	G	0.41641	Non-cancer illness code self-reported: hypertension	EBF1
5	157817608	-0.00536642	0.000673445	1.59993e-15	463010	ukb-b-12493	rs1958604	G	0.420418	Diagnoses - secondary ICD10: I10 Essential (primary) hypertension	EBF1
5	157817608	-0.012899	0.00163423	2.96756e-15	165649	ukb-d-2395_1	rs1958604	G	0.416223	Hair/balding pattern: Pattern 1	EBF1
5	157817608	0.0325269	0.00450709	5.34687e-13	145558	ukb-a-318	rs1958604	G	0.41641	Birth weight of first child	EBF1
5	157817608	-0.017721	0.00249222	1.15851e-12	317754	ukb-a-360	rs1958604	G	0.41641	Systolic blood pressure automated reading	EBF1
5	157817608	-0.00886357	0.00128291	4.89892e-12	180203	ukb-a-450	rs1958604	G	0.41641	Medication for cholesterol blood pressure diabetes or take exogenous hormones: Blood pressure medication	EBF1
5	157817608	0.00931659	0.00140769	3.64418e-11	154988	ukb-a-303	rs1958604	G	0.41641	Hair/balding pattern: Pattern 4	EBF1
5	157817608	-0.0135922	0.00209348	8.4004e-11	436424	ukb-b-7992	rs1958604	G	0.420078	Diastolic blood pressure, automated reading	EBF1
5	157817608	0.00829036	0.00132279	3.69999e-10	249710	ukb-b-20379	rs1958604	G	0.421086	Medication for cholesterol, blood pressure, diabetes, or take exogenous hormones: None of the above	EBF1
5	157817608	-0.002842	0.000482018	3.69999e-09	462933	ukb-b-18799	rs1958604	G	0.420422	Treatment/medication code: bendroflumethiazide	EBF1
5	157817608	-0.0492	0.0085	7.45092e-09	NA	finn-b-RX_ANTIHYP	rs1958604	G	0.391	Antihypertensive medication - note that there are other indications	EBF1
5	157817608	0.00635412	0.00110743	9.59997e-09	364971	ukb-b-17360	rs1958604	G	0.420398	Illnesses of siblings: None of the above (group 1)	EBF1
5	157817608	0.00891742	0.00156325	1.16926e-08	180203	ukb-a-449	rs1958604	G	0.41641	Medication for cholesterol blood pressure diabetes or take exogenous hormones: None of the above	EBF1
5	157817608	-0.00318486	0.000570457	2.36587e-08	337159	ukb-a-193	rs1958604	G	0.41641	Treatment/medication code: bendroflumethiazide	EBF1
5	157817608	0.015235	0.00273607	2.59998e-08	261932	ukb-b-13378	rs1958604	G	0.4197	Birth weight	EBF1
5	157817608	-0.0512	0.0094	4.30596e-08	NA	finn-b-I9_HYPTENS_EXNONE	rs1958604	G	0.391	Hypertension (no controls excluded)	EBF1
5	157817608	0.0235494	0.00431034	4.70002e-08	111148	ukb-b-1061	rs1958604	G	0.411197	Age high blood pressure diagnosed	EBF1
5	157817608	-0.0511	0.0093	4.73195e-08	NA	finn-b-I9_HYPTENS	rs1958604	G	0.391	Hypertension	EBF1
5	157818150	-0.4587	0.0313	1.344e-48	731869	ieu-b-38	rs10042238	G	0.3651	systolic blood pressure	EBF1
5	157818150	-0.2358	0.018	2.18323e-39	751265	ieu-b-39	rs10042238	G	0.3647	diastolic blood pressure	EBF1
5	157818150	-0.0113712	0.000945934	2.80027e-33	461880	ukb-b-14177	rs10042238	G	0.361502	Vascular/heart problems diagnosed by doctor: High blood pressure	EBF1
5	157818150	-0.0110436	0.00093293	2.49977e-32	462933	ukb-b-14057	rs10042238	G	0.361548	Non-cancer illness code, self-reported: hypertension	EBF1
5	157818150	0.0111501	0.000972012	1.80011e-30	461880	ukb-b-13352	rs10042238	G	0.361502	Vascular/heart problems diagnosed by doctor: None of the above	EBF1
5	157818150	-0.0112312	0.00110734	3.59998e-24	249710	ukb-b-18009	rs10042238	G	0.362039	Medication for cholesterol, blood pressure, diabetes, or take exogenous hormones: Blood pressure medication	EBF1
5	157818150	-0.0107972	0.00112595	8.91867e-22	336683	ukb-a-437	rs10042238	G	0.358635	Vascular/heart problems diagnosed by doctor: High blood pressure	EBF1
5	157818150	-0.00660946	0.000692448	1.39991e-21	463010	ukb-b-12493	rs10042238	G	0.361548	Diagnoses - secondary ICD10: I10 Essential (primary) hypertension	EBF1
5	157818150	-0.0104115	0.00111057	6.95985e-21	337159	ukb-a-61	rs10042238	G	0.358635	Non-cancer illness code self-reported: hypertension	EBF1
5	157818150	0.0107746	0.00115635	1.19536e-20	336683	ukb-a-435	rs10042238	G	0.358635	Vascular/heart problems diagnosed by doctor: None of the above	EBF1
5	157818150	-0.0180372	0.00215697	6.20012e-17	436419	ukb-b-20175	rs10042238	G	0.361207	Systolic blood pressure, automated reading	EBF1
5	157818150	-0.0103546	0.00131935	4.24326e-15	180203	ukb-a-450	rs10042238	G	0.358635	Medication for cholesterol blood pressure diabetes or take exogenous hormones: Blood pressure medication	EBF1
5	157818150	0.0100324	0.0013593	1.59993e-13	249710	ukb-b-20379	rs10042238	G	0.362039	Medication for cholesterol, blood pressure, diabetes, or take exogenous hormones: None of the above	EBF1
5	157818150	-0.0116206	0.00168239	4.96021e-12	165649	ukb-d-2395_1	rs10042238	G	0.358677	Hair/balding pattern: Pattern 1	EBF1
5	157818150	0.010828	0.00160766	1.64135e-11	180203	ukb-a-449	rs10042238	G	0.358635	Medication for cholesterol blood pressure diabetes or take exogenous hormones: None of the above	EBF1
5	157818150	0.00957955	0.00144913	3.84149e-11	154988	ukb-a-303	rs10042238	G	0.358635	Hair/balding pattern: Pattern 4	EBF1
5	157818150	-0.00383271	0.000586914	6.57355e-11	337159	ukb-a-193	rs10042238	G	0.358635	Treatment/medication code: bendroflumethiazide	EBF1
5	157818150	-0.0139708	0.00215204	8.49963e-11	436424	ukb-b-7992	rs10042238	G	0.361204	Diastolic blood pressure, automated reading	EBF1
5	157818150	0.0181331	0.00281138	1.09999e-10	261932	ukb-b-13378	rs10042238	G	0.360755	Birth weight	EBF1
5	157818150	-0.0163718	0.00256348	1.69907e-10	317754	ukb-a-360	rs10042238	G	0.358635	Systolic blood pressure automated reading	EBF1
5	157818150	-0.0101396	0.00162182	4.06228e-10	154702	ukb-a-490	rs10042238	G	0.358635	Medication for cholesterol blood pressure or diabetes: Blood pressure medication	EBF1
5	157818150	0.0281581	0.00463181	1.21007e-09	145558	ukb-a-318	rs10042238	G	0.358635	Birth weight of first child	EBF1
5	157818150	-0.0523	0.0088	2.39299e-09	NA	finn-b-RX_ANTIHYP	rs10042238	G	0.3425	Antihypertensive medication - note that there are other indications	EBF1
5	157818150	-0.0056088	0.00097009	7.39997e-09	402899	ukb-b-19456	rs10042238	G	0.361046	Illnesses of father: High blood pressure	EBF1
5	157818150	0.00867441	0.00150568	8.40001e-09	209638	ukb-b-12014	rs10042238	G	0.360903	Medication for cholesterol, blood pressure or diabetes: None of the above	EBF1
5	157818150	0.0252892	0.00444558	1.29999e-08	111148	ukb-b-1061	rs10042238	G	0.351354	Age high blood pressure diagnosed	EBF1
5	157818150	-0.00583112	0.00103569	1.79999e-08	426391	ukb-b-18167	rs10042238	G	0.361306	Illnesses of mother: High blood pressure	EBF1
5	157818150	-0.00197711	0.000354072	2.39999e-08	462933	ukb-b-12095	rs10042238	G	0.361548	Treatment/medication code: lisinopril	EBF1
5	157819991	-0.4576	0.0313	2.18776e-48	731820	ieu-b-38	rs7721599	T	0.365	systolic blood pressure	EBF1
5	157819991	-0.2356	0.018	2.56803e-39	751235	ieu-b-39	rs7721599	T	0.3646	diastolic blood pressure	EBF1
5	157819991	-0.0113588	0.000945927	3.19963e-33	461880	ukb-b-14177	rs7721599	T	0.361464	Vascular/heart problems diagnosed by doctor: High blood pressure	EBF1
5	157819991	-0.0110318	0.000932923	2.90001e-32	462933	ukb-b-14057	rs7721599	T	0.36151	Non-cancer illness code, self-reported: hypertension	EBF1
5	157819991	0.0111335	0.000972006	2.19989e-30	461880	ukb-b-13352	rs7721599	T	0.361464	Vascular/heart problems diagnosed by doctor: None of the above	EBF1
5	157819991	-0.0108012	0.00112597	8.62383e-22	336683	ukb-a-437	rs7721599	T	0.358603	Vascular/heart problems diagnosed by doctor: High blood pressure	EBF1
5	157819991	-0.00661622	0.000692443	1.20005e-21	463010	ukb-b-12493	rs7721599	T	0.36151	Diagnoses - secondary ICD10: I10 Essential (primary) hypertension	EBF1
5	157819991	-0.0104158	0.00111058	6.71893e-21	337159	ukb-a-61	rs7721599	T	0.358603	Non-cancer illness code self-reported: hypertension	EBF1
5	157819991	0.0107758	0.00115637	1.18522e-20	336683	ukb-a-435	rs7721599	T	0.358603	Vascular/heart problems diagnosed by doctor: None of the above	EBF1
5	157819991	-0.0179882	0.00215695	7.50067e-17	436419	ukb-b-20175	rs7721599	T	0.361169	Systolic blood pressure, automated reading	EBF1
5	157819991	-0.0103758	0.00131939	3.73766e-15	180203	ukb-a-450	rs7721599	T	0.358603	Medication for cholesterol blood pressure diabetes or take exogenous hormones: Blood pressure medication	EBF1
5	157819991	0.0100713	0.00135929	1.29987e-13	249710	ukb-b-20379	rs7721599	T	0.362001	Medication for cholesterol, blood pressure, diabetes, or take exogenous hormones: None of the above	EBF1
5	157819991	-0.00364628	0.000495616	1.9002e-13	462933	ukb-b-18799	rs7721599	T	0.36151	Treatment/medication code: bendroflumethiazide	EBF1
5	157819991	0.028899	0.00393904	2.19989e-13	200272	ukb-b-3357	rs7721599	T	0.361709	Birth weight of first child	EBF1
5	157819991	-0.011668	0.00168234	4.06163e-12	165649	ukb-d-2395_1	rs7721599	T	0.358641	Hair/balding pattern: Pattern 1	EBF1
5	157819991	-0.00947322	0.00137826	6.29941e-12	209638	ukb-b-14395	rs7721599	T	0.360863	Medication for cholesterol, blood pressure or diabetes: Blood pressure medication	EBF1
5	157819991	0.0108642	0.0016077	1.40734e-11	180203	ukb-a-449	rs7721599	T	0.358603	Medication for cholesterol blood pressure diabetes or take exogenous hormones: None of the above	EBF1
5	157819991	0.0095904	0.00144913	3.65174e-11	154988	ukb-a-303	rs7721599	T	0.358603	Hair/balding pattern: Pattern 4	EBF1
5	157819991	-0.00383738	0.000586921	6.23735e-11	337159	ukb-a-193	rs7721599	T	0.358603	Treatment/medication code: bendroflumethiazide	EBF1
5	157819991	-0.0139848	0.00215203	8.10028e-11	436424	ukb-b-7992	rs7721599	T	0.361166	Diastolic blood pressure, automated reading	EBF1
5	157819991	0.0181685	0.0028114	1,00E-10	261932	ukb-b-13378	rs7721599	T	0.360709	Birth weight	EBF1
5	157819991	-0.0163109	0.00256351	1.98472e-10	317754	ukb-a-360	rs7721599	T	0.358603	Systolic blood pressure automated reading	EBF1
5	157819991	-0.0101236	0.00162182	4.32693e-10	154702	ukb-a-490	rs7721599	T	0.358603	Medication for cholesterol blood pressure or diabetes: Blood pressure medication	EBF1
5	157819991	0.0281311	0.00463189	1.25586e-09	145558	ukb-a-318	rs7721599	T	0.358603	Birth weight of first child	EBF1
5	157819991	-0.00559415	0.000970081	8.10009e-09	402899	ukb-b-19456	rs7721599	T	0.361006	Illnesses of father: High blood pressure	EBF1
5	157819991	0.00863672	0.00150566	9.69996e-09	209638	ukb-b-12014	rs7721599	T	0.360863	Medication for cholesterol, blood pressure or diabetes: None of the above	EBF1
5	157819991	0.02532	0.00444551	1.2e-08	111148	ukb-b-1061	rs7721599	T	0.351324	Age high blood pressure diagnosed	EBF1
5	157819991	-0.00584498	0.00103568	1.7e-08	426391	ukb-b-18167	rs7721599	T	0.361266	Illnesses of mother: High blood pressure	EBF1
5	157819991	-0.00199013	0.00035407	1.89998e-08	462933	ukb-b-12095	rs7721599	T	0.36151	Treatment/medication code: lisinopril	EBF1
5	157819991	0.0180074	0.00329891	4.80529e-08	193063	ukb-a-198	rs7721599	T	0.358603	Birth weight	EBF1
5	157820602	-0.4585	0.0313	1.48115e-48	731875	ieu-b-38	rs2149954	T	0.3651	systolic blood pressure	EBF1
5	157820602	-0.2359	0.018	2.12324e-39	751290	ieu-b-39	rs2149954	T	0.3647	diastolic blood pressure	EBF1
5	157820602	-0.0113581	0.000945927	3.19963e-33	461880	ukb-b-14177	rs2149954	T	0.361453	Vascular/heart problems diagnosed by doctor: High blood pressure	EBF1
5	157820602	-0.0110316	0.000932923	2.90001e-32	462933	ukb-b-14057	rs2149954	T	0.361499	Non-cancer illness code, self-reported: hypertension	EBF1
5	157820602	-0.0112473	0.00110733	3.10027e-24	249710	ukb-b-18009	rs2149954	T	0.361987	Medication for cholesterol, blood pressure, diabetes, or take exogenous hormones: Blood pressure medication	EBF1
5	157820602	-0.0108016	0.00112597	8.60399e-22	336683	ukb-a-437	rs2149954	T	0.358594	Vascular/heart problems diagnosed by doctor: High blood pressure	EBF1
5	157820602	-0.0104167	0.00111059	6.67114e-21	337159	ukb-a-61	rs2149954	T	0.358594	Non-cancer illness code self-reported: hypertension	EBF1
5	157820602	0.0107748	0.00115638	1.19536e-20	336683	ukb-a-435	rs2149954	T	0.358594	Vascular/heart problems diagnosed by doctor: None of the above	EBF1
5	157820602	-0.0179906	0.00215695	7.39946e-17	436419	ukb-b-20175	rs2149954	T	0.361158	Systolic blood pressure, automated reading	EBF1
5	157820602	-0.0103793	0.00131939	3.66016e-15	180203	ukb-a-450	rs2149954	T	0.358594	Medication for cholesterol blood pressure diabetes or take exogenous hormones: Blood pressure medication	EBF1
5	157820602	0.0100632	0.00135929	1.29987e-13	249710	ukb-b-20379	rs2149954	T	0.361987	Medication for cholesterol, blood pressure, diabetes, or take exogenous hormones: None of the above	EBF1
5	157820602	-0.00364098	0.000495616	1.99986e-13	462933	ukb-b-18799	rs2149954	T	0.361499	Treatment/medication code: bendroflumethiazide	EBF1
5	157820602	0.0288962	0.00393903	2.19989e-13	200272	ukb-b-3357	rs2149954	T	0.361693	Birth weight of first child	EBF1
5	157820602	-0.0116621	0.00168235	4.16294e-12	165649	ukb-d-2395_1	rs2149954	T	0.358633	Hair/balding pattern: Pattern 1	EBF1
5	157820602	-0.00947204	0.00137826	6.29941e-12	209638	ukb-b-14395	rs2149954	T	0.360857	Medication for cholesterol, blood pressure or diabetes: Blood pressure medication	EBF1
5	157820602	0.0108595	0.0016077	1.43582e-11	180203	ukb-a-449	rs2149954	T	0.358594	Medication for cholesterol blood pressure diabetes or take exogenous hormones: None of the above	EBF1
5	157820602	0.00959905	0.00144915	3.50913e-11	154988	ukb-a-303	rs2149954	T	0.358594	Hair/balding pattern: Pattern 4	EBF1
5	157820602	-0.00383037	0.000586925	6.75772e-11	337159	ukb-a-193	rs2149954	T	0.358594	Treatment/medication code: bendroflumethiazide	EBF1
5	157820602	-0.0139997	0.00215202	7.8001e-11	436424	ukb-b-7992	rs2149954	T	0.361155	Diastolic blood pressure, automated reading	EBF1
5	157820602	0.0181669	0.00281139	1,00E-10	261932	ukb-b-13378	rs2149954	T	0.360693	Birth weight	EBF1
5	157820602	-0.0163179	0.00256353	1.95011e-10	317754	ukb-a-360	rs2149954	T	0.358594	Systolic blood pressure automated reading	EBF1
5	157820602	-0.0101182	0.00162184	4.42242e-10	154702	ukb-a-490	rs2149954	T	0.358594	Medication for cholesterol blood pressure or diabetes: Blood pressure medication	EBF1
5	157820602	0.0281261	0.00463193	1.26456e-09	145558	ukb-a-318	rs2149954	T	0.358594	Birth weight of first child	EBF1
5	157820602	0.0253502	0.00444548	1.2e-08	111148	ukb-b-1061	rs2149954	T	0.351315	Age high blood pressure diagnosed	EBF1
5	157820602	-0.0058519	0.00103568	1.6e-08	426391	ukb-b-18167	rs2149954	T	0.361257	Illnesses of mother: High blood pressure	EBF1
5	157820602	0.0180114	0.00329892	4.77309e-08	193063	ukb-a-198	rs2149954	T	0.358594	Birth weight	EBF1
5	157826253	-0.402	0.0305	9.85145e-40	731668	ieu-b-38	rs7724820	A	0.4237	systolic blood pressure	EBF1
5	157826253	-0.1999	0.0175	2.9067e-30	751114	ieu-b-39	rs7724820	A	0.4232	diastolic blood pressure	EBF1
5	157826253	-0.00948922	0.000919899	6.00067e-25	461880	ukb-b-14177	rs7724820	A	0.419981	Vascular/heart problems diagnosed by doctor: High blood pressure	EBF1
5	157826253	-0.00921533	0.000907305	3.10027e-24	462933	ukb-b-14057	rs7724820	A	0.420036	Non-cancer illness code, self-reported: hypertension	EBF1
5	157826253	0.00953822	0.00094526	6.09958e-24	461880	ukb-b-13352	rs7724820	A	0.419981	Vascular/heart problems diagnosed by doctor: None of the above	EBF1
5	157826253	-0.00962221	0.00107754	4.30031e-19	249710	ukb-b-18009	rs7724820	A	0.42067	Medication for cholesterol, blood pressure, diabetes, or take exogenous hormones: Blood pressure medication	EBF1
5	157826253	-0.0184798	0.0020982	1.29987e-18	436419	ukb-b-20175	rs7724820	A	0.419695	Systolic blood pressure, automated reading	EBF1
5	157826253	0.033157	0.00383487	5.30029e-18	200272	ukb-b-3357	rs7724820	A	0.420094	Birth weight of first child	EBF1
5	157826253	0.00934633	0.00112384	9.09704e-17	336683	ukb-a-435	rs7724820	A	0.416149	Vascular/heart problems diagnosed by doctor: None of the above	EBF1
5	157826253	-0.00903068	0.0010943	1.55704e-16	336683	ukb-a-437	rs7724820	A	0.416149	Vascular/heart problems diagnosed by doctor: High blood pressure	EBF1
5	157826253	-0.0086746	0.00107936	9.25337e-16	337159	ukb-a-61	rs7724820	A	0.416149	Non-cancer illness code self-reported: hypertension	EBF1
5	157826253	-0.0129173	0.0016341	2.69898e-15	165649	ukb-d-2395_1	rs7724820	A	0.415976	Hair/balding pattern: Pattern 1	EBF1
5	157826253	0.0325189	0.00450674	5.39511e-13	145558	ukb-a-318	rs7724820	A	0.416149	Birth weight of first child	EBF1
5	157826253	-0.0178075	0.00249201	8.96396e-13	317754	ukb-a-360	rs7724820	A	0.416149	Systolic blood pressure automated reading	EBF1
5	157826253	-0.00889262	0.00128284	4.16294e-12	180203	ukb-a-450	rs7724820	A	0.416149	Medication for cholesterol blood pressure diabetes or take exogenous hormones: Blood pressure medication	EBF1
5	157826253	0.00939229	0.00140757	2.52e-11	154988	ukb-a-303	rs7724820	A	0.416149	Hair/balding pattern: Pattern 4	EBF1
5	157826253	-0.0136418	0.00209341	7.19946e-11	436424	ukb-b-7992	rs7724820	A	0.419692	Diastolic blood pressure, automated reading	EBF1
5	157826253	0.00829944	0.00132271	3.50002e-10	249710	ukb-b-20379	rs7724820	A	0.42067	Medication for cholesterol, blood pressure, diabetes, or take exogenous hormones: None of the above	EBF1
5	157826253	-0.00284959	0.000482006	3.40001e-09	462933	ukb-b-18799	rs7724820	A	0.420036	Treatment/medication code: bendroflumethiazide	EBF1
5	157826253	0.00893	0.00156316	1.11314e-08	180203	ukb-a-449	rs7724820	A	0.416149	Medication for cholesterol blood pressure diabetes or take exogenous hormones: None of the above	EBF1
5	157826253	-0.00322148	0.000570413	1.62813e-08	337159	ukb-a-193	rs7724820	A	0.416149	Treatment/medication code: bendroflumethiazide	EBF1
5	157826253	0.015367	0.00273603	1.89998e-08	261932	ukb-b-13378	rs7724820	A	0.419326	Birth weight	EBF1
5	157826253	-0.00523647	0.000943228	2.80001e-08	402899	ukb-b-19456	rs7724820	A	0.419774	Illnesses of father: High blood pressure	EBF1
5	157826253	-0.0513	0.0094	4.219e-08	NA	finn-b-I9_HYPTENS_EXNONE	rs7724820	A	0.3912	Hypertension (no controls excluded)	EBF1
5	157826253	0.0236111	0.00431044	4.30002e-08	111148	ukb-b-1061	rs7724820	A	0.410813	Age high blood pressure diagnosed	EBF1
5	157826253	-0.0511	0.0093	4.635e-08	NA	finn-b-I9_HYPTENS	rs7724820	A	0.3912	Hypertension	EBF1
5	157826281	-0.4018	0.0305	1.08193e-39	731868	ieu-b-38	rs7724836	A	0.4236	systolic blood pressure	EBF1
5	157826281	-0.2	0.0175	2.67979e-30	751312	ieu-b-39	rs7724836	A	0.4232	diastolic blood pressure	EBF1
5	157826281	-0.00948922	0.000919899	6.00067e-25	461880	ukb-b-14177	rs7724836	A	0.419981	Vascular/heart problems diagnosed by doctor: High blood pressure	EBF1
5	157826281	-0.00921533	0.000907305	3.10027e-24	462933	ukb-b-14057	rs7724836	A	0.420036	Non-cancer illness code, self-reported: hypertension	EBF1
5	157826281	0.00953822	0.00094526	6.09958e-24	461880	ukb-b-13352	rs7724836	A	0.419981	Vascular/heart problems diagnosed by doctor: None of the above	EBF1
5	157826281	-0.00962221	0.00107754	4.30031e-19	249710	ukb-b-18009	rs7724836	A	0.42067	Medication for cholesterol, blood pressure, diabetes, or take exogenous hormones: Blood pressure medication	EBF1
5	157826281	-0.0184798	0.0020982	1.29987e-18	436419	ukb-b-20175	rs7724836	A	0.419695	Systolic blood pressure, automated reading	EBF1
5	157826281	0.033157	0.00383487	5.30029e-18	200272	ukb-b-3357	rs7724836	A	0.420094	Birth weight of first child	EBF1
5	157826281	0.00934633	0.00112384	9.09704e-17	336683	ukb-a-435	rs7724836	A	0.416149	Vascular/heart problems diagnosed by doctor: None of the above	EBF1
5	157826281	-0.00903068	0.0010943	1.55704e-16	336683	ukb-a-437	rs7724836	A	0.416149	Vascular/heart problems diagnosed by doctor: High blood pressure	EBF1
5	157826281	-0.00543054	0.000673429	7.39946e-16	463010	ukb-b-12493	rs7724836	A	0.420032	Diagnoses - secondary ICD10: I10 Essential (primary) hypertension	EBF1
5	157826281	-0.0086746	0.00107936	9.25337e-16	337159	ukb-a-61	rs7724836	A	0.416149	Non-cancer illness code self-reported: hypertension	EBF1
5	157826281	-0.0129173	0.0016341	2.69898e-15	165649	ukb-d-2395_1	rs7724836	A	0.415976	Hair/balding pattern: Pattern 1	EBF1
5	157826281	0.0325189	0.00450674	5.39511e-13	145558	ukb-a-318	rs7724836	A	0.416149	Birth weight of first child	EBF1
5	157826281	-0.0178075	0.00249201	8.96396e-13	317754	ukb-a-360	rs7724836	A	0.416149	Systolic blood pressure automated reading	EBF1
5	157826281	-0.00889262	0.00128284	4.16294e-12	180203	ukb-a-450	rs7724836	A	0.416149	Medication for cholesterol blood pressure diabetes or take exogenous hormones: Blood pressure medication	EBF1
5	157826281	0.00939229	0.00140757	2.52e-11	154988	ukb-a-303	rs7724836	A	0.416149	Hair/balding pattern: Pattern 4	EBF1
5	157826281	-0.0136418	0.00209341	7.19946e-11	436424	ukb-b-7992	rs7724836	A	0.419692	Diastolic blood pressure, automated reading	EBF1
5	157826281	0.00829944	0.00132271	3.50002e-10	249710	ukb-b-20379	rs7724836	A	0.42067	Medication for cholesterol, blood pressure, diabetes, or take exogenous hormones: None of the above	EBF1
5	157826281	-0.00284959	0.000482006	3.40001e-09	462933	ukb-b-18799	rs7724836	A	0.420036	Treatment/medication code: bendroflumethiazide	EBF1
5	157826281	0.00636881	0.00110745	8.9e-09	364971	ukb-b-17360	rs7724836	A	0.42003	Illnesses of siblings: None of the above (group 1)	EBF1
5	157826281	0.00893	0.00156316	1.11314e-08	180203	ukb-a-449	rs7724836	A	0.416149	Medication for cholesterol blood pressure diabetes or take exogenous hormones: None of the above	EBF1
5	157826281	-0.00322148	0.000570413	1.62813e-08	337159	ukb-a-193	rs7724836	A	0.416149	Treatment/medication code: bendroflumethiazide	EBF1
5	157826281	0.015367	0.00273603	1.89998e-08	261932	ukb-b-13378	rs7724836	A	0.419326	Birth weight	EBF1
5	157826281	-0.00523647	0.000943228	2.80001e-08	402899	ukb-b-19456	rs7724836	A	0.419774	Illnesses of father: High blood pressure	EBF1
5	157826281	-0.0518	0.0094	3.07397e-08	NA	finn-b-I9_HYPTENS_EXNONE	rs7724836	A	0.3913	Hypertension (no controls excluded)	EBF1
5	157826281	-0.0516	0.0093	3.38003e-08	NA	finn-b-I9_HYPTENS	rs7724836	A	0.3913	Hypertension	EBF1
5	157826281	-0.0513	0.0093	3.94003e-08	NA	finn-b-FG_HYPERTENSION	rs7724836	A	0.3913	Hypertensive diseases (excluding secondary)	EBF1
5	157826281	0.0236111	0.00431044	4.30002e-08	111148	ukb-b-1061	rs7724836	A	0.410813	Age high blood pressure diagnosed	EBF1
5	157827386	-0.4041	0.0305	5.58342e-40	730261	ieu-b-38	rs6891063	A	0.4239	systolic blood pressure	EBF1
5	157827386	-0.2002	0.0175	2.75169e-30	749694	ieu-b-39	rs6891063	A	0.4234	diastolic blood pressure	EBF1
5	157827386	-0.00953163	0.000919831	3.69999e-25	461880	ukb-b-14177	rs6891063	A	0.420144	Vascular/heart problems diagnosed by doctor: High blood pressure	EBF1
5	157827386	0.00957351	0.00094519	4.10015e-24	461880	ukb-b-13352	rs6891063	A	0.420144	Vascular/heart problems diagnosed by doctor: None of the above	EBF1
5	157827386	-0.00968183	0.00107745	2.60016e-19	249710	ukb-b-18009	rs6891063	A	0.420829	Medication for cholesterol, blood pressure, diabetes, or take exogenous hormones: Blood pressure medication	EBF1
5	157827386	-0.0185631	0.00209803	8.9002e-19	436419	ukb-b-20175	rs6891063	A	0.419863	Systolic blood pressure, automated reading	EBF1
5	157827386	0.0332828	0.00383462	4.00037e-18	200272	ukb-b-3357	rs6891063	A	0.42025	Birth weight of first child	EBF1
5	157827386	0.00936962	0.00112371	7.5753e-17	336683	ukb-a-435	rs6891063	A	0.416325	Vascular/heart problems diagnosed by doctor: None of the above	EBF1
5	157827386	-0.00905989	0.00109417	1.23481e-16	336683	ukb-a-437	rs6891063	A	0.416325	Vascular/heart problems diagnosed by doctor: High blood pressure	EBF1
5	157827386	-0.00870864	0.00107924	7.09578e-16	337159	ukb-a-61	rs6891063	A	0.416325	Non-cancer illness code self-reported: hypertension	EBF1
5	157827386	-0.00543108	0.000673379	7.29962e-16	463010	ukb-b-12493	rs6891063	A	0.420195	Diagnoses - secondary ICD10: I10 Essential (primary) hypertension	EBF1
5	157827386	-0.0129131	0.0016339	2.73401e-15	165649	ukb-d-2395_1	rs6891063	A	0.416139	Hair/balding pattern: Pattern 1	EBF1
5	157827386	0.0326612	0.00450635	4.25598e-13	145558	ukb-a-318	rs6891063	A	0.416325	Birth weight of first child	EBF1
5	157827386	-0.0178655	0.0024917	7.51623e-13	317754	ukb-a-360	rs6891063	A	0.416325	Systolic blood pressure automated reading	EBF1
5	157827386	-0.00895211	0.0012827	2.98057e-12	180203	ukb-a-450	rs6891063	A	0.416325	Medication for cholesterol blood pressure diabetes or take exogenous hormones: Blood pressure medication	EBF1
5	157827386	0.00939183	0.00140739	2.51073e-11	154988	ukb-a-303	rs6891063	A	0.416325	Hair/balding pattern: Pattern 4	EBF1
5	157827386	-0.0136967	0.00209324	6.00067e-11	436424	ukb-b-7992	rs6891063	A	0.41986	Diastolic blood pressure, automated reading	EBF1
5	157827386	0.00839357	0.0013226	2.19999e-10	249710	ukb-b-20379	rs6891063	A	0.420829	Medication for cholesterol, blood pressure, diabetes, or take exogenous hormones: None of the above	EBF1
5	157827386	0.0090415	0.00156299	7.27378e-09	180203	ukb-a-449	rs6891063	A	0.416325	Medication for cholesterol blood pressure diabetes or take exogenous hormones: None of the above	EBF1
5	157827386	-0.049	0.0085	8.19596e-09	NA	finn-b-RX_ANTIHYP	rs6891063	A	0.3913	Antihypertensive medication - note that there are other indications	EBF1
5	157827386	0.0063806	0.00110736	8.30004e-09	364971	ukb-b-17360	rs6891063	A	0.420183	Illnesses of siblings: None of the above (group 1)	EBF1
5	157827386	-0.00324371	0.000570348	1.29205e-08	337159	ukb-a-193	rs6891063	A	0.416325	Treatment/medication code: bendroflumethiazide	EBF1
5	157827386	0.0154606	0.00273576	1.6e-08	261932	ukb-b-13378	rs6891063	A	0.419498	Birth weight	EBF1
5	157827386	-0.00525256	0.000943146	2.59998e-08	402899	ukb-b-19456	rs6891063	A	0.419936	Illnesses of father: High blood pressure	EBF1
5	157827386	-0.0513	0.0094	4.14696e-08	NA	finn-b-I9_HYPTENS_EXNONE	rs6891063	A	0.3913	Hypertension (no controls excluded)	EBF1
5	157827386	-0.0511	0.0093	4.55502e-08	NA	finn-b-I9_HYPTENS	rs6891063	A	0.3913	Hypertension	EBF1
5	157827517	-0.403	0.0305	8.8044e-40	730246	ieu-b-38	rs6876925	G	0.4237	systolic blood pressure	EBF1
5	157827517	-0.2001	0.0175	2.95801e-30	749675	ieu-b-39	rs6876925	G	0.4232	diastolic blood pressure	EBF1
5	157827517	-0.00921443	0.000907304	3.10027e-24	462933	ukb-b-14057	rs6876925	G	0.420038	Non-cancer illness code, self-reported: hypertension	EBF1
5	157827517	0.00953453	0.000945259	6.29941e-24	461880	ukb-b-13352	rs6876925	G	0.419982	Vascular/heart problems diagnosed by doctor: None of the above	EBF1
5	157827517	-0.00962221	0.00107754	4.30031e-19	249710	ukb-b-18009	rs6876925	G	0.42067	Medication for cholesterol, blood pressure, diabetes, or take exogenous hormones: Blood pressure medication	EBF1
5	157827517	0.033157	0.00383487	5.30029e-18	200272	ukb-b-3357	rs6876925	G	0.420094	Birth weight of first child	EBF1
5	157827517	0.00934396	0.00112384	9.25977e-17	336683	ukb-a-435	rs6876925	G	0.41615	Vascular/heart problems diagnosed by doctor: None of the above	EBF1
5	157827517	-0.00902816	0.0010943	1.58745e-16	336683	ukb-a-437	rs6876925	G	0.41615	Vascular/heart problems diagnosed by doctor: High blood pressure	EBF1
5	157827517	-0.00543134	0.000673429	7.29962e-16	463010	ukb-b-12493	rs6876925	G	0.420034	Diagnoses - secondary ICD10: I10 Essential (primary) hypertension	EBF1
5	157827517	-0.00867205	0.00107937	9.43409e-16	337159	ukb-a-61	rs6876925	G	0.41615	Non-cancer illness code self-reported: hypertension	EBF1
5	157827517	-0.0129142	0.0016341	2.74031e-15	165649	ukb-d-2395_1	rs6876925	G	0.41598	Hair/balding pattern: Pattern 1	EBF1
5	157827517	0.0325189	0.00450674	5.39511e-13	145558	ukb-a-318	rs6876925	G	0.41615	Birth weight of first child	EBF1
5	157827517	-0.0178033	0.00249201	9.07612e-13	317754	ukb-a-360	rs6876925	G	0.41615	Systolic blood pressure automated reading	EBF1
5	157827517	-0.00889262	0.00128284	4.16294e-12	180203	ukb-a-450	rs6876925	G	0.41615	Medication for cholesterol blood pressure diabetes or take exogenous hormones: Blood pressure medication	EBF1
5	157827517	0.00939088	0.00140757	2.53746e-11	154988	ukb-a-303	rs6876925	G	0.41615	Hair/balding pattern: Pattern 4	EBF1
5	157827517	-0.0136516	0.00209341	7.00003e-11	436424	ukb-b-7992	rs6876925	G	0.419694	Diastolic blood pressure, automated reading	EBF1
5	157827517	0.00829944	0.00132271	3.50002e-10	249710	ukb-b-20379	rs6876925	G	0.42067	Medication for cholesterol, blood pressure, diabetes, or take exogenous hormones: None of the above	EBF1
5	157827517	0.00636801	0.00110744	8.9e-09	364971	ukb-b-17360	rs6876925	G	0.420032	Illnesses of siblings: None of the above (group 1)	EBF1
5	157827517	0.00893	0.00156316	1.11314e-08	180203	ukb-a-449	rs6876925	G	0.41615	Medication for cholesterol blood pressure diabetes or take exogenous hormones: None of the above	EBF1
5	157827517	-0.00321799	0.000570414	1.68721e-08	337159	ukb-a-193	rs6876925	G	0.41615	Treatment/medication code: bendroflumethiazide	EBF1
5	157827517	0.015367	0.00273603	1.89998e-08	261932	ukb-b-13378	rs6876925	G	0.419326	Birth weight	EBF1
5	157827517	-0.00523797	0.000943228	2.80001e-08	402899	ukb-b-19456	rs6876925	G	0.419776	Illnesses of father: High blood pressure	EBF1
5	157827517	-0.0512	0.0094	4.32096e-08	NA	finn-b-I9_HYPTENS_EXNONE	rs6876925	G	0.3912	Hypertension (no controls excluded)	EBF1
5	157827517	-0.0511	0.0093	4.74701e-08	NA	finn-b-I9_HYPTENS	rs6876925	G	0.3912	Hypertension	EBF1
5	157832300	-0.4028	0.0305	9.92202e-40	730112	ieu-b-38	rs13163917	G	0.4238	systolic blood pressure	EBF1
5	157832300	-0.2002	0.0175	2.95869e-30	749524	ieu-b-39	rs13163917	G	0.4233	diastolic blood pressure	EBF1
5	157832300	-0.00950194	0.000919986	5.19996e-25	461880	ukb-b-14177	rs13163917	G	0.420076	Vascular/heart problems diagnosed by doctor: High blood pressure	EBF1
5	157832300	-0.0092333	0.000907388	2.49977e-24	462933	ukb-b-14057	rs13163917	G	0.420133	Non-cancer illness code, self-reported: hypertension	EBF1
5	157832300	0.00955256	0.000945349	5.30029e-24	461880	ukb-b-13352	rs13163917	G	0.420076	Vascular/heart problems diagnosed by doctor: None of the above	EBF1
5	157832300	-0.00966503	0.00107766	2.99985e-19	249710	ukb-b-18009	rs13163917	G	0.420769	Medication for cholesterol, blood pressure, diabetes, or take exogenous hormones: Blood pressure medication	EBF1
5	157832300	-0.018524	0.00209841	1.10002e-18	436419	ukb-b-20175	rs13163917	G	0.419788	Systolic blood pressure, automated reading	EBF1
5	157832300	0.0331778	0.00383527	5.10035e-18	200272	ukb-b-3357	rs13163917	G	0.420207	Birth weight of first child	EBF1
5	157832300	0.00936299	0.00112397	8.09282e-17	336683	ukb-a-435	rs13163917	G	0.416173	Vascular/heart problems diagnosed by doctor: None of the above	EBF1
5	157832300	-0.00904511	0.00109443	1.4054e-16	336683	ukb-a-437	rs13163917	G	0.416173	Vascular/heart problems diagnosed by doctor: High blood pressure	EBF1
5	157832300	-0.00545165	0.000673491	5.70033e-16	463010	ukb-b-12493	rs13163917	G	0.420129	Diagnoses - secondary ICD10: I10 Essential (primary) hypertension	EBF1
5	157832300	-0.00869495	0.00107949	7.99466e-16	337159	ukb-a-61	rs13163917	G	0.416173	Non-cancer illness code self-reported: hypertension	EBF1
5	157832300	-0.0129248	0.00163422	2.61457e-15	165649	ukb-d-2395_1	rs13163917	G	0.41607	Hair/balding pattern: Pattern 1	EBF1
5	157832300	0.032515	0.00450739	5.47016e-13	145558	ukb-a-318	rs13163917	G	0.416173	Birth weight of first child	EBF1
5	157832300	-0.0178521	0.00249232	7.91954e-13	317754	ukb-a-360	rs13163917	G	0.416173	Systolic blood pressure automated reading	EBF1
5	157832300	-0.00895398	0.00128301	2.98607e-12	180203	ukb-a-450	rs13163917	G	0.416173	Medication for cholesterol blood pressure diabetes or take exogenous hormones: Blood pressure medication	EBF1
5	157832300	0.00936757	0.00140771	2.85299e-11	154988	ukb-a-303	rs13163917	G	0.416173	Hair/balding pattern: Pattern 4	EBF1
5	157832300	-0.0137022	0.00209362	6.00067e-11	436424	ukb-b-7992	rs13163917	G	0.419785	Diastolic blood pressure, automated reading	EBF1
5	157832300	0.00834057	0.00132286	2.90001e-10	249710	ukb-b-20379	rs13163917	G	0.420769	Medication for cholesterol, blood pressure, diabetes, or take exogenous hormones: None of the above	EBF1
5	157832300	-0.00286235	0.000482051	2.90001e-09	462933	ukb-b-18799	rs13163917	G	0.420133	Treatment/medication code: bendroflumethiazide	EBF1
5	157832300	0.00639308	0.00110754	7.79992e-09	364971	ukb-b-17360	rs13163917	G	0.420131	Illnesses of siblings: None of the above (group 1)	EBF1
5	157832300	0.00899647	0.00156337	8.70262e-09	180203	ukb-a-449	rs13163917	G	0.416173	Medication for cholesterol blood pressure diabetes or take exogenous hormones: None of the above	EBF1
5	157832300	-0.0485	0.0085	1.224e-08	NA	finn-b-RX_ANTIHYP	rs13163917	G	0.3902	Antihypertensive medication - note that there are other indications	EBF1
5	157832300	-0.00323375	0.000570481	1.44205e-08	337159	ukb-a-193	rs13163917	G	0.416173	Treatment/medication code: bendroflumethiazide	EBF1
5	157832300	0.0153265	0.0027363	2.1e-08	261932	ukb-b-13378	rs13163917	G	0.419414	Birth weight	EBF1
5	157832300	-0.00524191	0.000943313	2.69998e-08	402899	ukb-b-19456	rs13163917	G	0.419869	Illnesses of father: High blood pressure	EBF1
5	157832300	-0.0518	0.0094	3.12997e-08	NA	finn-b-I9_HYPTENS_EXNONE	rs13163917	G	0.3902	Hypertension (no controls excluded)	EBF1
5	157832300	-0.0516	0.0094	3.44699e-08	NA	finn-b-I9_HYPTENS	rs13163917	G	0.3902	Hypertension	EBF1
5	157832300	-0.0513	0.0094	4.02504e-08	NA	finn-b-FG_HYPERTENSION	rs13163917	G	0.3902	Hypertensive diseases (excluding secondary)	EBF1
5	157832300	0.0236026	0.00431092	4.39997e-08	111148	ukb-b-1061	rs13163917	G	0.410909	Age high blood pressure diagnosed	EBF1
5	157832749	-0.456	0.0315	1.71199e-47	730796	ieu-b-38	rs12716338	A	0.3568	systolic blood pressure	EBF1
5	157832749	-0.2396	0.0181	3.52614e-40	750112	ieu-b-39	rs12716338	A	0.3565	diastolic blood pressure	EBF1
5	157832749	-0.0112076	0.000950302	4.19952e-32	461880	ukb-b-14177	rs12716338	A	0.353945	Vascular/heart problems diagnosed by doctor: High blood pressure	EBF1
5	157832749	-0.0109498	0.000937249	1.59993e-31	462933	ukb-b-14057	rs12716338	A	0.353982	Non-cancer illness code, self-reported: hypertension	EBF1
5	157832749	0.0110108	0.000976501	1.69981e-29	461880	ukb-b-13352	rs12716338	A	0.353945	Vascular/heart problems diagnosed by doctor: None of the above	EBF1
5	157832749	-0.0110521	0.00111244	2.90001e-23	249710	ukb-b-18009	rs12716338	A	0.35435	Medication for cholesterol, blood pressure, diabetes, or take exogenous hormones: Blood pressure medication	EBF1
5	157832749	-0.0108367	0.00113055	9.2683e-22	336683	ukb-a-437	rs12716338	A	0.351788	Vascular/heart problems diagnosed by doctor: High blood pressure	EBF1
5	157832749	-0.0105819	0.00111511	2.33453e-21	337159	ukb-a-61	rs12716338	A	0.351788	Non-cancer illness code self-reported: hypertension	EBF1
5	157832749	0.0108265	0.00116107	1.12021e-20	336683	ukb-a-435	rs12716338	A	0.351788	Vascular/heart problems diagnosed by doctor: None of the above	EBF1
5	157832749	-0.0178001	0.00216706	2.09991e-16	436419	ukb-b-20175	rs12716338	A	0.353597	Systolic blood pressure, automated reading	EBF1
5	157832749	-0.0104002	0.00132468	4.14763e-15	180203	ukb-a-450	rs12716338	A	0.351788	Medication for cholesterol blood pressure diabetes or take exogenous hormones: Blood pressure medication	EBF1
5	157832749	0.0101493	0.00136556	1.10002e-13	249710	ukb-b-20379	rs12716338	A	0.35435	Medication for cholesterol, blood pressure, diabetes, or take exogenous hormones: None of the above	EBF1
5	157832749	0.0293617	0.00395752	1.20005e-13	200272	ukb-b-3357	rs12716338	A	0.354081	Birth weight of first child	EBF1
5	157832749	-0.00366873	0.000497914	1.69981e-13	462933	ukb-b-18799	rs12716338	A	0.353982	Treatment/medication code: bendroflumethiazide	EBF1
5	157832749	0.0111252	0.00161414	5.50554e-12	180203	ukb-a-449	rs12716338	A	0.351788	Medication for cholesterol blood pressure diabetes or take exogenous hormones: None of the above	EBF1
5	157832749	-0.0148499	0.00216212	6.4998e-12	436424	ukb-b-7992	rs12716338	A	0.353594	Diastolic blood pressure, automated reading	EBF1
5	157832749	0.0187874	0.00282424	2.90001e-11	261932	ukb-b-13378	rs12716338	A	0.353317	Birth weight	EBF1
5	157832749	-0.0111946	0.00168916	3.42926e-11	165649	ukb-d-2395_1	rs12716338	A	0.352083	Hair/balding pattern: Pattern 1	EBF1
5	157832749	-0.0038948	0.000589316	3.87436e-11	337159	ukb-a-193	rs12716338	A	0.351788	Treatment/medication code: bendroflumethiazide	EBF1
5	157832749	0.00922943	0.00145503	2.25756e-10	154988	ukb-a-303	rs12716338	A	0.351788	Hair/balding pattern: Pattern 4	EBF1
5	157832749	-0.0102797	0.00162844	2.75131e-10	154702	ukb-a-490	rs12716338	A	0.351788	Medication for cholesterol blood pressure or diabetes: Blood pressure medication	EBF1
5	157832749	-0.016145	0.0025742	3.57289e-10	317754	ukb-a-360	rs12716338	A	0.351788	Systolic blood pressure automated reading	EBF1
5	157832749	-0.0539	0.0088	8.59805e-10	NA	finn-b-RX_ANTIHYP	rs12716338	A	0.3375	Antihypertensive medication - note that there are other indications	EBF1
5	157832749	0.0281078	0.00465083	1.51071e-09	145558	ukb-a-318	rs12716338	A	0.351788	Birth weight of first child	EBF1
5	157832749	0.0260704	0.00446887	5.39995e-09	111148	ukb-b-1061	rs12716338	A	0.344114	Age high blood pressure diagnosed	EBF1
5	157832749	0.0185523	0.00331299	2.14788e-08	193063	ukb-a-198	rs12716338	A	0.351788	Birth weight	EBF1
5	157832749	-0.00194889	0.000355712	4.30002e-08	462933	ukb-b-12095	rs12716338	A	0.353982	Treatment/medication code: lisinopril	EBF1
5	157832749	-0.0140708	0.00257556	4.68037e-08	317756	ukb-a-359	rs12716338	A	0.351788	Diastolic blood pressure automated reading	EBF1
5	157832749	0.00825271	0.00151252	4.90004e-08	209638	ukb-b-12014	rs12716338	A	0.353513	Medication for cholesterol, blood pressure or diabetes: None of the above	EBF1
5	157834578	-0.050912	0.00624962	3.69999e-16	200272	ukb-b-3357	rs72804563	G	0.104162	Birth weight of first child	EBF1
5	157834578	-0.0519803	0.0072829	9.56093e-13	145558	ukb-a-318	rs72804563	G	0.106701	Birth weight of first child	EBF1
5	157834881	-0.4029	0.0305	9.73419e-40	729898	ieu-b-38	rs10060888	T	0.4237	systolic blood pressure	EBF1
5	157834881	-0.1996	0.0175	4.30031e-30	749312	ieu-b-39	rs10060888	T	0.4233	diastolic blood pressure	EBF1
5	157834881	-0.00949944	0.000920122	5.50047e-25	461880	ukb-b-14177	rs10060888	T	0.420034	Vascular/heart problems diagnosed by doctor: High blood pressure	EBF1
5	157834881	-0.00922622	0.000907525	2.80027e-24	462933	ukb-b-14057	rs10060888	T	0.42009	Non-cancer illness code, self-reported: hypertension	EBF1
5	157834881	0.00954692	0.000945489	5.70033e-24	461880	ukb-b-13352	rs10060888	T	0.420034	Vascular/heart problems diagnosed by doctor: None of the above	EBF1
5	157834881	-0.00963481	0.00107778	3.90032e-19	249710	ukb-b-18009	rs10060888	T	0.420723	Medication for cholesterol, blood pressure, diabetes, or take exogenous hormones: Blood pressure medication	EBF1
5	157834881	-0.0185046	0.00209871	1.20005e-18	436419	ukb-b-20175	rs10060888	T	0.419748	Systolic blood pressure, automated reading	EBF1
5	157834881	0.0331408	0.00383576	5.60015e-18	200272	ukb-b-3357	rs10060888	T	0.420136	Birth weight of first child	EBF1
5	157834881	0.00936096	0.0011241	8.28514e-17	336683	ukb-a-435	rs10060888	T	0.416121	Vascular/heart problems diagnosed by doctor: None of the above	EBF1
5	157834881	-0.0090502	0.00109455	1.3627e-16	336683	ukb-a-437	rs10060888	T	0.416121	Vascular/heart problems diagnosed by doctor: High blood pressure	EBF1
5	157834881	-0.00544562	0.000673593	6.20012e-16	463010	ukb-b-12493	rs10060888	T	0.420086	Diagnoses - secondary ICD10: I10 Essential (primary) hypertension	EBF1
5	157834881	-0.0086957	0.00107961	8.0094e-16	337159	ukb-a-61	rs10060888	T	0.416121	Non-cancer illness code self-reported: hypertension	EBF1
5	157834881	-0.0129069	0.00163453	2.88935e-15	165649	ukb-d-2395_1	rs10060888	T	0.416027	Hair/balding pattern: Pattern 1	EBF1
5	157834881	0.0324799	0.00450779	5.81969e-13	145558	ukb-a-318	rs10060888	T	0.416121	Birth weight of first child	EBF1
5	157834881	-0.0178392	0.00249259	8.2699e-13	317754	ukb-a-360	rs10060888	T	0.416121	Systolic blood pressure automated reading	EBF1
5	157834881	-0.00892204	0.00128311	3.57684e-12	180203	ukb-a-450	rs10060888	T	0.416121	Medication for cholesterol blood pressure diabetes or take exogenous hormones: Blood pressure medication	EBF1
5	157834881	0.00939293	0.00140793	2.54156e-11	154988	ukb-a-303	rs10060888	T	0.416121	Hair/balding pattern: Pattern 4	EBF1
5	157834881	-0.0136455	0.00209392	7.19946e-11	436424	ukb-b-7992	rs10060888	T	0.419745	Diastolic blood pressure, automated reading	EBF1
5	157834881	0.00831193	0.00132302	3.29997e-10	249710	ukb-b-20379	rs10060888	T	0.420723	Medication for cholesterol, blood pressure, diabetes, or take exogenous hormones: None of the above	EBF1
5	157834881	-0.0494	0.0085	6.45996e-09	NA	finn-b-RX_ANTIHYP	rs10060888	T	0.3912	Antihypertensive medication - note that there are other indications	EBF1
5	157834881	0.00895697	0.00156349	1.01291e-08	180203	ukb-a-449	rs10060888	T	0.416121	Medication for cholesterol blood pressure diabetes or take exogenous hormones: None of the above	EBF1
5	157834881	-0.00324221	0.000570546	1.32733e-08	337159	ukb-a-193	rs10060888	T	0.416121	Treatment/medication code: bendroflumethiazide	EBF1
5	157834881	0.0153197	0.0027367	2.19999e-08	261932	ukb-b-13378	rs10060888	T	0.419386	Birth weight	EBF1
5	157834881	0.0235205	0.00431139	4.90004e-08	111148	ukb-b-1061	rs10060888	T	0.41086	Age high blood pressure diagnosed	EBF1
5	157837282	-0.0441338	0.00461184	1.10002e-21	200272	ukb-b-3357	rs12656357	A	0.216974	Birth weight of first child	EBF1
5	157837282	-0.043531	0.00539914	7.52489e-16	145558	ukb-a-318	rs12656357	A	0.218542	Birth weight of first child	EBF1
5	157837282	-0.00739155	0.00113535	8.60003e-11	370125	ebi-a-GCST90012111	rs12656357	A	0.21762	Sex hormone-binding globulin levels	EBF1
5	157837282	-0.00879821	0.00150408	7.49998e-10	188908	ebi-a-GCST90012106	rs12656357	A	0.216929	Sex hormone-binding globulin levels adjusted for BMI	EBF1
5	157837282	-0.019504	0.00329001	3.09999e-09	261932	ukb-b-13378	rs12656357	A	0.216905	Birth weight	EBF1
5	157838542	-0.457	0.0315	1.16896e-47	729876	ieu-b-38	rs4551053	A	0.3568	systolic blood pressure	EBF1
5	157838542	-0.2403	0.0181	2.97783e-40	749225	ieu-b-39	rs4551053	A	0.3565	diastolic blood pressure	EBF1
5	157838542	-0.0112441	0.000950901	2.90001e-32	461880	ukb-b-14177	rs4551053	A	0.353895	Vascular/heart problems diagnosed by doctor: High blood pressure	EBF1
5	157838542	-0.0109765	0.000937841	1.20005e-31	462933	ukb-b-14057	rs4551053	A	0.353933	Non-cancer illness code, self-reported: hypertension	EBF1
5	157838542	0.0110524	0.000977117	1.20005e-29	461880	ukb-b-13352	rs4551053	A	0.353895	Vascular/heart problems diagnosed by doctor: None of the above	EBF1
5	157838542	-0.0111042	0.00111312	1.9002e-23	249710	ukb-b-18009	rs4551053	A	0.354347	Medication for cholesterol, blood pressure, diabetes, or take exogenous hormones: Blood pressure medication	EBF1
5	157838542	-0.0108266	0.00113117	1.0639e-21	336683	ukb-a-437	rs4551053	A	0.351789	Vascular/heart problems diagnosed by doctor: High blood pressure	EBF1
5	157838542	-0.0105602	0.00111572	2.95597e-21	337159	ukb-a-61	rs4551053	A	0.351789	Non-cancer illness code self-reported: hypertension	EBF1
5	157838542	0.0108196	0.00116171	1.24308e-20	336683	ukb-a-435	rs4551053	A	0.351789	Vascular/heart problems diagnosed by doctor: None of the above	EBF1
5	157838542	-0.0178227	0.00216845	2.09991e-16	436419	ukb-b-20175	rs4551053	A	0.353543	Systolic blood pressure, automated reading	EBF1
5	157838542	-0.0104447	0.00132545	3.28776e-15	180203	ukb-a-450	rs4551053	A	0.351789	Medication for cholesterol blood pressure diabetes or take exogenous hormones: Blood pressure medication	EBF1
5	157838542	0.0102475	0.0013664	6.4003e-14	249710	ukb-b-20379	rs4551053	A	0.354347	Medication for cholesterol, blood pressure, diabetes, or take exogenous hormones: None of the above	EBF1
5	157838542	0.0292608	0.00396019	1.50003e-13	200272	ukb-b-3357	rs4551053	A	0.354091	Birth weight of first child	EBF1
5	157838542	-0.00366336	0.000498229	1.9002e-13	462933	ukb-b-18799	rs4551053	A	0.353933	Treatment/medication code: bendroflumethiazide	EBF1
5	157838542	0.0111922	0.00161507	4.22766e-12	180203	ukb-a-449	rs4551053	A	0.351789	Medication for cholesterol blood pressure diabetes or take exogenous hormones: None of the above	EBF1
5	157838542	-0.0148911	0.0021635	5.90065e-12	436424	ukb-b-7992	rs4551053	A	0.35354	Diastolic blood pressure, automated reading	EBF1
5	157838542	-0.0112293	0.00169008	3.05703e-11	165649	ukb-d-2395_1	rs4551053	A	0.352042	Hair/balding pattern: Pattern 1	EBF1
5	157838542	0.0186153	0.0028258	4.49987e-11	261932	ukb-b-13378	rs4551053	A	0.353296	Birth weight	EBF1
5	157838542	-0.0038774	0.000589639	4.84395e-11	337159	ukb-a-193	rs4551053	A	0.351789	Treatment/medication code: bendroflumethiazide	EBF1
5	157838542	0.00920838	0.00145579	2.53361e-10	154988	ukb-a-303	rs4551053	A	0.351789	Hair/balding pattern: Pattern 4	EBF1
5	157838542	-0.0102859	0.00162925	2.73918e-10	154702	ukb-a-490	rs4551053	A	0.351789	Medication for cholesterol blood pressure or diabetes: Blood pressure medication	EBF1
5	157838542	-0.0160767	0.00257565	4.33072e-10	317754	ukb-a-360	rs4551053	A	0.351789	Systolic blood pressure automated reading	EBF1
5	157838542	-0.0539	0.0088	8.50492e-10	NA	finn-b-RX_ANTIHYP	rs4551053	A	0.3374	Antihypertensive medication - note that there are other indications	EBF1
5	157838542	0.0280165	0.00465391	1.74852e-09	145558	ukb-a-318	rs4551053	A	0.351789	Birth weight of first child	EBF1
5	157838542	0.0261643	0.0044724	4.90004e-09	111148	ukb-b-1061	rs4551053	A	0.344057	Age high blood pressure diagnosed	EBF1
5	157838542	-0.00562101	0.000975082	8.19993e-09	402899	ukb-b-19456	rs4551053	A	0.353482	Illnesses of father: High blood pressure	EBF1
5	157838542	0.0183508	0.00331464	3.0935e-08	193063	ukb-a-198	rs4551053	A	0.351789	Birth weight	EBF1
5	157838542	-0.00567748	0.00104108	4.90004e-08	426391	ukb-b-18167	rs4551053	A	0.353749	Illnesses of mother: High blood pressure	EBF1
5	157840570	-0.4016	0.0304	6.48187e-40	728191	ieu-b-38	rs10476245	G	0.4474	systolic blood pressure	EBF1
5	157840570	-0.1976	0.0174	8.34065e-30	747627	ieu-b-39	rs10476245	G	0.4473	diastolic blood pressure	EBF1
5	157840570	-0.00947082	0.000914365	3.90032e-25	461880	ukb-b-14177	rs10476245	G	0.447786	Vascular/heart problems diagnosed by doctor: High blood pressure	EBF1
5	157840570	-0.00917808	0.00090185	2.49977e-24	462933	ukb-b-14057	rs10476245	G	0.447825	Non-cancer illness code, self-reported: hypertension	EBF1
5	157840570	0.00947712	0.000939573	6.29941e-24	461880	ukb-b-13352	rs10476245	G	0.447786	Vascular/heart problems diagnosed by doctor: None of the above	EBF1
5	157840570	-0.0142261	0.00162322	1.89977e-18	165649	ukb-d-2395_1	rs10476245	G	0.443664	Hair/balding pattern: Pattern 1	EBF1
5	157840570	-0.0176755	0.00208589	2.39994e-17	436419	ukb-b-20175	rs10476245	G	0.44743	Systolic blood pressure, automated reading	EBF1
5	157840570	-0.00902458	0.00108747	1.05633e-16	336683	ukb-a-437	rs10476245	G	0.443966	Vascular/heart problems diagnosed by doctor: High blood pressure	EBF1
5	157840570	0.00910572	0.00111683	3.55631e-16	336683	ukb-a-435	rs10476245	G	0.443966	Vascular/heart problems diagnosed by doctor: None of the above	EBF1
5	157840570	-0.00862331	0.00107263	9.05524e-16	337159	ukb-a-61	rs10476245	G	0.443966	Non-cancer illness code self-reported: hypertension	EBF1
5	157840570	0.0290352	0.00381297	2.60016e-14	200272	ukb-b-3357	rs10476245	G	0.448265	Birth weight of first child	EBF1
5	157840570	0.00893361	0.00131504	1.10002e-11	249710	ukb-b-20379	rs10476245	G	0.448613	Medication for cholesterol, blood pressure, diabetes, or take exogenous hormones: None of the above	EBF1
5	157840570	-0.0167621	0.0024769	1.31371e-11	317754	ukb-a-360	rs10476245	G	0.443966	Systolic blood pressure automated reading	EBF1
5	157840570	-0.00845065	0.0012752	3.43795e-11	180203	ukb-a-450	rs10476245	G	0.443966	Medication for cholesterol blood pressure diabetes or take exogenous hormones: Blood pressure medication	EBF1
5	157840570	-0.0132534	0.00208113	1.89998e-10	436424	ukb-b-7992	rs10476245	G	0.447428	Diastolic blood pressure, automated reading	EBF1
5	157840570	0.00888971	0.00139831	2.05703e-10	154988	ukb-a-303	rs10476245	G	0.443966	Hair/balding pattern: Pattern 4	EBF1
5	157840570	0.0283422	0.00448114	2.54343e-10	145558	ukb-a-318	rs10476245	G	0.443966	Birth weight of first child	EBF1
5	157840570	0.00923076	0.00155383	2.84407e-09	180203	ukb-a-449	rs10476245	G	0.443966	Medication for cholesterol blood pressure diabetes or take exogenous hormones: None of the above	EBF1
5	157840570	-0.049	0.0085	7.808e-09	NA	finn-b-RX_ANTIHYP	rs10476245	G	0.3955	Antihypertensive medication - note that there are other indications	EBF1
5	157840570	0.00627632	0.00110087	1.2e-08	364971	ukb-b-17360	rs10476245	G	0.447936	Illnesses of siblings: None of the above (group 1)	EBF1
5	157840570	0.0152265	0.00272071	2.19999e-08	261932	ukb-b-13378	rs10476245	G	0.447245	Birth weight	EBF1
5	157840570	-0.00524897	0.000958842	4.39997e-08	364661	ukb-b-8746	rs10476245	G	0.447945	Illnesses of siblings: High blood pressure	EBF1
5	157844535	-0.3988	0.0304	2.25424e-39	728425	ieu-b-38	rs2419912	C	0.448	systolic blood pressure	EBF1
5	157844535	-0.197	0.0174	1.20809e-29	747866	ieu-b-39	rs2419912	C	0.4479	diastolic blood pressure	EBF1
5	157844535	-0.00918574	0.000901835	2.29985e-24	462933	ukb-b-14057	rs2419912	C	0.447705	Non-cancer illness code, self-reported: hypertension	EBF1
5	157844535	0.00947169	0.000939558	6.70039e-24	461880	ukb-b-13352	rs2419912	C	0.447666	Vascular/heart problems diagnosed by doctor: None of the above	EBF1
5	157844535	-0.0142227	0.00162324	1.93642e-18	165649	ukb-d-2395_1	rs2419912	C	0.443575	Hair/balding pattern: Pattern 1	EBF1
5	157844535	-0.00937514	0.00107124	2.09991e-18	249710	ukb-b-18009	rs2419912	C	0.448489	Medication for cholesterol, blood pressure, diabetes, or take exogenous hormones: Blood pressure medication	EBF1
5	157844535	-0.00901804	0.00108743	1.10841e-16	336683	ukb-a-437	rs2419912	C	0.443882	Vascular/heart problems diagnosed by doctor: High blood pressure	EBF1
5	157844535	-0.0055216	0.000669368	1.59993e-16	463010	ukb-b-12493	rs2419912	C	0.447706	Diagnoses - secondary ICD10: I10 Essential (primary) hypertension	EBF1
5	157844535	0.00908866	0.00111679	4.02532e-16	336683	ukb-a-435	rs2419912	C	0.443882	Vascular/heart problems diagnosed by doctor: None of the above	EBF1
5	157844535	-0.00861938	0.00107259	9.30894e-16	337159	ukb-a-61	rs2419912	C	0.443882	Non-cancer illness code self-reported: hypertension	EBF1
5	157844535	0.0290726	0.00381276	2.39994e-14	200272	ukb-b-3357	rs2419912	C	0.44814	Birth weight of first child	EBF1
5	157844535	-0.0167764	0.00247682	1.26067e-11	317754	ukb-a-360	rs2419912	C	0.443882	Systolic blood pressure automated reading	EBF1
5	157844535	0.00888718	0.00131498	1.39991e-11	249710	ukb-b-20379	rs2419912	C	0.448489	Medication for cholesterol, blood pressure, diabetes, or take exogenous hormones: None of the above	EBF1
5	157844535	-0.00843089	0.00127512	3.80627e-11	180203	ukb-a-450	rs2419912	C	0.443882	Medication for cholesterol blood pressure diabetes or take exogenous hormones: Blood pressure medication	EBF1
5	157844535	-0.0132534	0.00208111	1.89998e-10	436424	ukb-b-7992	rs2419912	C	0.447305	Diastolic blood pressure, automated reading	EBF1
5	157844535	0.00886861	0.0013983	2.26825e-10	154988	ukb-a-303	rs2419912	C	0.443882	Hair/balding pattern: Pattern 4	EBF1
5	157844535	0.0283498	0.00448077	2.50721e-10	145558	ukb-a-318	rs2419912	C	0.443882	Birth weight of first child	EBF1
5	157844535	0.00919508	0.00155373	3.26317e-09	180203	ukb-a-449	rs2419912	C	0.443882	Medication for cholesterol blood pressure diabetes or take exogenous hormones: None of the above	EBF1
5	157844535	0.0063014	0.00110086	1,00E-08	364971	ukb-b-17360	rs2419912	C	0.447812	Illnesses of siblings: None of the above (group 1)	EBF1
5	157844535	0.0152322	0.00272062	2.19999e-08	261932	ukb-b-13378	rs2419912	C	0.44713	Birth weight	EBF1
5	157844535	-0.00518793	0.000937459	3.09999e-08	402899	ukb-b-19456	rs2419912	C	0.447457	Illnesses of father: High blood pressure	EBF1
5	157844535	-0.00525643	0.000958824	4.20001e-08	364661	ukb-b-8746	rs2419912	C	0.447822	Illnesses of siblings: High blood pressure	EBF1
5	157844556	-0.399	0.0304	2.06586e-39	728432	ieu-b-38	rs2419913	T	0.448	systolic blood pressure	EBF1
5	157844556	-0.1969	0.0174	1.26299e-29	747873	ieu-b-39	rs2419913	T	0.4479	diastolic blood pressure	EBF1
5	157844556	-0.00947393	0.000914346	3.69999e-25	461880	ukb-b-14177	rs2419913	T	0.447653	Vascular/heart problems diagnosed by doctor: High blood pressure	EBF1
5	157844556	-0.00918585	0.000901831	2.29985e-24	462933	ukb-b-14057	rs2419913	T	0.447692	Non-cancer illness code, self-reported: hypertension	EBF1
5	157844556	0.00946976	0.000939553	6.79986e-24	461880	ukb-b-13352	rs2419913	T	0.447653	Vascular/heart problems diagnosed by doctor: None of the above	EBF1
5	157844556	-0.00938392	0.00107123	1.99986e-18	249710	ukb-b-18009	rs2419913	T	0.448483	Medication for cholesterol, blood pressure, diabetes, or take exogenous hormones: Blood pressure medication	EBF1
5	157844556	-0.0142167	0.00162324	2.0017e-18	165649	ukb-d-2395_1	rs2419913	T	0.443547	Hair/balding pattern: Pattern 1	EBF1
5	157844556	-0.017672	0.00208585	2.39994e-17	436419	ukb-b-20175	rs2419913	T	0.447296	Systolic blood pressure, automated reading	EBF1
5	157844556	-0.00901683	0.00108743	1.11866e-16	336683	ukb-a-437	rs2419913	T	0.443868	Vascular/heart problems diagnosed by doctor: High blood pressure	EBF1
5	157844556	-0.00551665	0.000669364	1.69981e-16	463010	ukb-b-12493	rs2419913	T	0.447693	Diagnoses - secondary ICD10: I10 Essential (primary) hypertension	EBF1
5	157844556	0.00908526	0.00111678	4.12572e-16	336683	ukb-a-435	rs2419913	T	0.443868	Vascular/heart problems diagnosed by doctor: None of the above	EBF1
5	157844556	-0.00861788	0.00107259	9.41239e-16	337159	ukb-a-61	rs2419913	T	0.443868	Non-cancer illness code self-reported: hypertension	EBF1
5	157844556	0.0290627	0.00381272	2.49977e-14	200272	ukb-b-3357	rs2419913	T	0.448134	Birth weight of first child	EBF1
5	157844556	0.00889455	0.00131497	1.29987e-11	249710	ukb-b-20379	rs2419913	T	0.448483	Medication for cholesterol, blood pressure, diabetes, or take exogenous hormones: None of the above	EBF1
5	157844556	-0.0167617	0.00247679	1.3125e-11	317754	ukb-a-360	rs2419913	T	0.443868	Systolic blood pressure automated reading	EBF1
5	157844556	-0.00844235	0.00127511	3.58014e-11	180203	ukb-a-450	rs2419913	T	0.443868	Medication for cholesterol blood pressure diabetes or take exogenous hormones: Blood pressure medication	EBF1
5	157844556	-0.0132369	0.00208108	2,00E-10	436424	ukb-b-7992	rs2419913	T	0.447293	Diastolic blood pressure, automated reading	EBF1
5	157844556	0.00887568	0.00139831	2.19533e-10	154988	ukb-a-303	rs2419913	T	0.443868	Hair/balding pattern: Pattern 4	EBF1
5	157844556	0.028335	0.00448072	2.56018e-10	145558	ukb-a-318	rs2419913	T	0.443868	Birth weight of first child	EBF1
5	157844556	0.00920448	0.00155371	3.14398e-09	180203	ukb-a-449	rs2419913	T	0.443868	Medication for cholesterol blood pressure diabetes or take exogenous hormones: None of the above	EBF1
5	157844556	-0.0486	0.0085	1.09001e-08	NA	finn-b-RX_ANTIHYP	rs2419913	T	0.3953	Antihypertensive medication - note that there are other indications	EBF1
5	157844556	0.0152345	0.00272061	2.1e-08	261932	ukb-b-13378	rs2419913	T	0.447117	Birth weight	EBF1
5	157844556	-0.00518454	0.000937454	3.2e-08	402899	ukb-b-19456	rs2419913	T	0.447445	Illnesses of father: High blood pressure	EBF1
5	157844556	-0.00525797	0.00095882	4.20001e-08	364661	ukb-b-8746	rs2419913	T	0.447806	Illnesses of siblings: High blood pressure	EBF1
5	157844886	-0.4011	0.0303	6.76083e-40	730428	ieu-b-38	rs2419914	A	0.448	systolic blood pressure	EBF1
5	157844886	-0.197	0.0174	9.59401e-30	749867	ieu-b-39	rs2419914	A	0.4479	diastolic blood pressure	EBF1
5	157844886	-0.00946424	0.000914347	4.10015e-25	461880	ukb-b-14177	rs2419914	A	0.447695	Vascular/heart problems diagnosed by doctor: High blood pressure	EBF1
5	157844886	0.0094605	0.000939555	7.59976e-24	461880	ukb-b-13352	rs2419914	A	0.447695	Vascular/heart problems diagnosed by doctor: None of the above	EBF1
5	157844886	-0.00938551	0.00107124	1.9002e-18	249710	ukb-b-18009	rs2419914	A	0.448527	Medication for cholesterol, blood pressure, diabetes, or take exogenous hormones: Blood pressure medication	EBF1
5	157844886	-0.0142224	0.00162322	1.93821e-18	165649	ukb-d-2395_1	rs2419914	A	0.443566	Hair/balding pattern: Pattern 1	EBF1
5	157844886	-0.0176491	0.00208585	2.60016e-17	436419	ukb-b-20175	rs2419914	A	0.44734	Systolic blood pressure, automated reading	EBF1
5	157844886	-0.00901384	0.00108743	1.14472e-16	336683	ukb-a-437	rs2419914	A	0.44388	Vascular/heart problems diagnosed by doctor: High blood pressure	EBF1
5	157844886	-0.00550612	0.000669366	1.9002e-16	463010	ukb-b-12493	rs2419914	A	0.447735	Diagnoses - secondary ICD10: I10 Essential (primary) hypertension	EBF1
5	157844886	0.00908408	0.00111678	4.16198e-16	336683	ukb-a-435	rs2419914	A	0.44388	Vascular/heart problems diagnosed by doctor: None of the above	EBF1
5	157844886	-0.00861506	0.00107259	9.61834e-16	337159	ukb-a-61	rs2419914	A	0.44388	Non-cancer illness code self-reported: hypertension	EBF1
5	157844886	0.0290041	0.00381275	2.80027e-14	200272	ukb-b-3357	rs2419914	A	0.448176	Birth weight of first child	EBF1
5	157844886	0.00890558	0.00131498	1.29987e-11	249710	ukb-b-20379	rs2419914	A	0.448527	Medication for cholesterol, blood pressure, diabetes, or take exogenous hormones: None of the above	EBF1
5	157844886	-0.0167498	0.00247679	1.35644e-11	317754	ukb-a-360	rs2419914	A	0.44388	Systolic blood pressure automated reading	EBF1
5	157844886	-0.0084394	0.00127511	3.63747e-11	180203	ukb-a-450	rs2419914	A	0.44388	Medication for cholesterol blood pressure diabetes or take exogenous hormones: Blood pressure medication	EBF1
5	157844886	0.00888116	0.0013983	2.13954e-10	154988	ukb-a-303	rs2419914	A	0.44388	Hair/balding pattern: Pattern 4	EBF1
5	157844886	-0.0132098	0.00208109	2.19999e-10	436424	ukb-b-7992	rs2419914	A	0.447338	Diastolic blood pressure, automated reading	EBF1
5	157844886	0.0283596	0.00448078	2.47178e-10	145558	ukb-a-318	rs2419914	A	0.44388	Birth weight of first child	EBF1
5	157844886	0.00920642	0.00155372	3.1209e-09	180203	ukb-a-449	rs2419914	A	0.44388	Medication for cholesterol blood pressure diabetes or take exogenous hormones: None of the above	EBF1
5	157844886	-0.0486	0.0085	1.09001e-08	NA	finn-b-RX_ANTIHYP	rs2419914	A	0.3953	Antihypertensive medication - note that there are other indications	EBF1
5	157844886	0.00629127	0.00110086	1.09999e-08	364971	ukb-b-17360	rs2419914	A	0.447841	Illnesses of siblings: None of the above (group 1)	EBF1
5	157844886	0.0152484	0.00272062	2.1e-08	261932	ukb-b-13378	rs2419914	A	0.447156	Birth weight	EBF1
5	157844886	-0.00517352	0.000937459	3.40001e-08	402899	ukb-b-19456	rs2419914	A	0.447486	Illnesses of father: High blood pressure	EBF1
5	157844886	-0.00525046	0.000958827	4.39997e-08	364661	ukb-b-8746	rs2419914	A	0.447851	Illnesses of siblings: High blood pressure	EBF1
5	157847072	-0.3854	0.0311	2.6418e-35	703490	ieu-b-38	rs10052036	A	0.4389	systolic blood pressure	EBF1
5	157847072	-0.1879	0.0178	5.37155e-26	722950	ieu-b-39	rs10052036	A	0.4387	diastolic blood pressure	EBF1
5	157847072	-0.00932201	0.000916306	2.60016e-24	461880	ukb-b-14177	rs10052036	A	0.438029	Vascular/heart problems diagnosed by doctor: High blood pressure	EBF1
[truncated: 514,084 more chars]
